# A genome-wide cross-trait analysis identifies causal relationship and shared loci of food preference with obesity

**DOI:** 10.1101/2024.06.13.24308909

**Authors:** Shi Yao, Hao Wu, Peng Bao, Long Qian, Ji-Zhou Han, Yan Wang, Si-Fan Feng, Yu-Jie Cai, Jing Guo, Xin Ke, Wei Shi, Fu-Bin Ma, Qiu-Hao Liang, Shan-Shan Dong, Yan Guo, Dong-Li Zhu, Li-Li Cui

**Affiliations:** Guangdong Key Laboratory of Age-Related Cardiac and Cerebral Diseases, Affiliated Hospital of Guangdong Medical University, Zhanjiang, Guangdong, China; Key Laboratory of Biomedical Information Engineering of Ministry of Education, Biomedical Informatics & Genomics Center, School of Life Science and Technology, Xi’an Jiaotong University, Xi’an, Shaanxi, China; Jiahui International Hospital, Shanghai, China; Department of Clinical Immunology, Xijing Hospital, Fourth Military Medical University, Xi’an, China

**Keywords:** Food preference, Obesity, Mendelian randomization, Cross-trait genetics, GWAS, Pleiotropy

## Abstract

Food preferences play a pivotal role in dietary choices and body weight regulation, yet the causal relationships and complex pathways linking food liking to obesity remain elusive. Here, we employed a two-sample Mendelian randomization (MR) analysis and pleiotropic analysis to explore the causalities and shared loci between 187 food preferences (*N*=161,625) and five obesity-related phenotypes (*N*=100,716 to 322,154). MR analysis revealed a causal association between two food-liking phenotypes and increased body mass index (BMI), specifically, onion liking (β, 0.286; 95% CI, 0.185 to 0.387; *P* = 2.80×10^−8^), and highly palatable food liking (β, 0.266; 95% CI, 0.140 to 0.391; *P* = 3.31×10^−5^). Multivariable MR analysis indicated that the impact of onion liking on BMI persisted even after conditioning on actual onion intake, suggesting a degree of independence in dietary preferences’ influence. Pleiotropic analysis under a composite null hypothesis detected 32 pleiotropic loci and six colocalized loci in these two trait pairs. Candidate pleiotropic genes associated with onion liking-BMI highlighted biological pathways primarily involved in the sensory perception of smell. These findings enhance our comprehension of the intricate relationship between food preferences and obesity.

## Supplemental Tables for "A genome-wide cross-trait analysis identifies causal relationship and shared loci of food preference with obesity" (part 1 of 3)

### Sheet: Index
Table	Contents
Table S1	Details of GWAS summary statistics.
Table S2	Genetic correlations between 5 obesity-related phenotypes and 187 food-liking phenotypes.
Table S3	Summary information on food-liking SNPs used as genetic instruments for the Mendelian randomization analyses.
Table S4	Potential confounders of food-liking SNPs in the PhenoScanner database.
Table S5	Outliers detected by RadialMR in MR analyses for the relationship between food-liking and obesity.
Table S6	The number of independent exposures for each obesity-related phenotype.
Table S7	MR results for the relationship between food-liking and obesity.
Table S8	Pleiotropy assessment for the significant MR results between food-liking and obesity.
Table S9	Comparing the inverse-variance weighted results before and after confounder filtering.
Table S10	Instrument strength and statistical power for food-liking on obesity.
Table S11	Summary information on obesity-related phenotypes SNPs used as genetic instruments for the bidirectional Mendelian randomization analyses.
Table S12	Potential confounders of obesity-related SNPs in the PhenoScanner database.
Table S13	Outliers detected by RadialMR in MR analyses for the relationship between obesity and food-liking.
Table S14	The number of independent outcomes for each obesity-related phenotype.
Table S15	MR results for the relationship between obesity and food-liking.
Table S16	Pleiotropy assessment for the significant MR results between obesity and food-liking.
Table S17	Summary information on food intake SNPs used as genetic instruments for the Mendelian randomization analyses.
Table S18	Independent instruments used for multivariable Mendelian randomization.
Table S19	Multivariable MR analysis estimating the effect of food-liking on obesity, conditioning on associated food intake.
Table S20	32 pleiotropic genomic loci identified by FUMA using PLACO results.
Table S21	Summary information on top SNPs in 32 pleiotropic loci from original GWAS summary statistics.
Table S22	Colocalization results performed on 32 pleitropic loci.
Table S23	Candidate pleiotropic genes identified by MAGMA.
Table S24	Pleiotropic genes annotated by FUMA.

### Sheet: Table S1
Supplementary Table 1. Details of GWAS summary statistics.
Phenotype	Abbreviations / Accession ID	Classification	Sample N	Ancestry	Download website	h2 (se)	Intercept (se)
Body mass index	BMI	Anthropometric traits	322154	European	https://portals.broadinstitute.org/collaboration/giant/images/1/15/SNP_gwas_mc_merge_nogc.tbl.uniq.gz	0.138 (0.0076)
Body fat percentage	BFP	Anthropometric traits	100716	89% European	https://gwas.mrcieu.ac.uk/datasets/ieu-a-999/	0.1066 (0.0082)
Waist-hip ratio	WHR	Anthropometric traits	210088	European	https://portals.broadinstitute.org/collaboration/giant/images/e/eb/GIANT_2015_WHRadjBMI_COMBINED_EUR.txt.gz	0.0921 (0.0071)
Hip circumference	HIP	Anthropometric traits	210088	European	https://portals.broadinstitute.org/collaboration/giant/images/5/52/GIANT_2015_HIPadjBMI_COMBINED_EUR.txt.gz	0.1469 (0.0091)
Waist circumference	WC	Anthropometric traits	210088	European	https://portals.broadinstitute.org/collaboration/giant/images/7/73/GIANT_2015_WCadjBMI_COMBINED_EUR.txt.gz	0.1094 (0.0069)
Adding salt to food liking	GCST90094687	Taste liking measurement	159450	European	https://www.ebi.ac.uk/gwas/publications/35585065	0.088 (0.006)
Alcohol liking	GCST90094688	Taste liking measurement	157285	European	https://www.ebi.ac.uk/gwas/publications/35585065	0.0945 (0.0056)
Aniseed liking	GCST90094689	Taste liking measurement	152087	European	https://www.ebi.ac.uk/gwas/publications/35585065	0.0909 (0.0049)
Apple juice liking	GCST90094690	Taste liking measurement	159215	European	https://www.ebi.ac.uk/gwas/publications/35585065	0.0509 (0.0043)
Apples liking	GCST90094691	Taste liking measurement	159515	European	https://www.ebi.ac.uk/gwas/publications/35585065	0.0572 (0.0043)
Asparagus liking	GCST90094692	Taste liking measurement	155886	European	https://www.ebi.ac.uk/gwas/publications/35585065	0.067 (0.0054)
Aubergine liking	GCST90094693	Taste liking measurement	152291	European	https://www.ebi.ac.uk/gwas/publications/35585065	0.0976 (0.0065)
Avocado liking	GCST90094694	Taste liking measurement	153095	European	https://www.ebi.ac.uk/gwas/publications/35585065	0.0989 (0.0057)
Bacon liking	GCST90094695	Taste liking measurement	158551	European	https://www.ebi.ac.uk/gwas/publications/35585065	0.0659 (0.0043)
Baked/steamed fish liking	GCST90094696	Taste liking measurement	158335	European	https://www.ebi.ac.uk/gwas/publications/35585065	0.0702 (0.0054)
Banana liking	GCST90094697	Taste liking measurement	159469	European	https://www.ebi.ac.uk/gwas/publications/35585065	0.0469 (0.0042)
BBQ/grilled meat liking	GCST90094698	Taste liking measurement	158387	European	https://www.ebi.ac.uk/gwas/publications/35585065	0.0696 (0.0047)
Beans liking	GCST90094699	Taste liking measurement	159014	European	https://www.ebi.ac.uk/gwas/publications/35585065	0.088 (0.0051)
Beef/steak liking	GCST90094700	Taste liking measurement	158442	European	https://www.ebi.ac.uk/gwas/publications/35585065	0.0744 (0.0048)
Beer liking	GCST90094701	Taste liking measurement	156030	European	https://www.ebi.ac.uk/gwas/publications/35585065	0.0664 (0.0055)
Beetroot liking	GCST90094702	Taste liking measurement	159342	European	https://www.ebi.ac.uk/gwas/publications/35585065	0.0755 (0.0046)
Bell pepper liking	GCST90094703	Taste liking measurement	142261	European	https://www.ebi.ac.uk/gwas/publications/35585065	0.0461 (0.0045)
Biscuits liking	GCST90094704	Taste liking measurement	159527	European	https://www.ebi.ac.uk/gwas/publications/35585065	0.0895 (0.0051)
Bitter ale liking	GCST90094705	Taste liking measurement	155103	European	https://www.ebi.ac.uk/gwas/publications/35585065	0.0625 (0.0052)
F-bitter food liking	GCST90094706	Derived food-liking factor	157485	European	https://www.ebi.ac.uk/gwas/publications/35585065	0.0744 (0.0051)
Black olive liking	GCST90094707	Taste liking measurement	156251	European	https://www.ebi.ac.uk/gwas/publications/35585065	0.1245 (0.0067)
Black pepper liking	GCST90094708	Taste liking measurement	158772	European	https://www.ebi.ac.uk/gwas/publications/35585065	0.0807 (0.0051)
Blue cheese liking	GCST90094709	Taste liking measurement	157457	European	https://www.ebi.ac.uk/gwas/publications/35585065	0.1063 (0.0066)
Bolognese liking	GCST90094710	Taste liking measurement	158113	European	https://www.ebi.ac.uk/gwas/publications/35585065	0.0396 (0.0047)
Broad bean liking	GCST90094711	Taste liking measurement	158921	European	https://www.ebi.ac.uk/gwas/publications/35585065	0.075 (0.0053)
Broccoli liking	GCST90094712	Taste liking measurement	159414	European	https://www.ebi.ac.uk/gwas/publications/35585065	0.0563 (0.0053)
Brown rice liking	GCST90094713	Taste liking measurement	156802	European	https://www.ebi.ac.uk/gwas/publications/35585065	0.0372 (0.0043)
Brussel sprout liking	GCST90094714	Taste liking measurement	159493	European	https://www.ebi.ac.uk/gwas/publications/35585065	0.0784 (0.0055)
Burger liking	GCST90094715	Taste liking measurement	158435	European	https://www.ebi.ac.uk/gwas/publications/35585065	0.0613 (0.0048)
F-burn/spicy liking	GCST90094716	Derived food-liking factor	154046	European	https://www.ebi.ac.uk/gwas/publications/35585065	0.0908 (0.0067)
Adding butter to bread liking	GCST90094717	Taste liking measurement	159364	European	https://www.ebi.ac.uk/gwas/publications/35585065	0.045 (0.0044)
Butternut squash liking	GCST90094718	Taste liking measurement	148949	European	https://www.ebi.ac.uk/gwas/publications/35585065	0.0709 (0.0052)
Cabbage liking	GCST90094719	Taste liking measurement	159516	European	https://www.ebi.ac.uk/gwas/publications/35585065	0.0737 (0.005)
F-caffeinated/sweet liking	GCST90094720	Derived food-liking factor	155985	European	https://www.ebi.ac.uk/gwas/publications/35585065	0.0735 (0.0044)
Cake liking	GCST90094721	Taste liking measurement	159518	European	https://www.ebi.ac.uk/gwas/publications/35585065	0.0869 (0.005)
F-cake/biscuits liking	GCST90094722	Derived food-liking factor	159522	European	https://www.ebi.ac.uk/gwas/publications/35585065	0.1101 (0.0059)
Cake icing liking	GCST90094723	Taste liking measurement	159470	European	https://www.ebi.ac.uk/gwas/publications/35585065	0.0949 (0.0059)
Capers liking	GCST90094724	Taste liking measurement	140886	European	https://www.ebi.ac.uk/gwas/publications/35585065	0.1074 (0.0066)
F-carbohydrate liking	GCST90094725	Derived food-liking factor	159523	European	https://www.ebi.ac.uk/gwas/publications/35585065	0.0711 (0.0056)
F-capsicum liking	GCST90094726	Derived food-liking factor	157390	European	https://www.ebi.ac.uk/gwas/publications/35585065	0.1196 (0.0072)
Cauliflower liking	GCST90094727	Taste liking measurement	159496	European	https://www.ebi.ac.uk/gwas/publications/35585065	0.0567 (0.0041)
Cereal bar liking	GCST90094728	Taste liking measurement	155024	European	https://www.ebi.ac.uk/gwas/publications/35585065	0.049 (0.0039)
F-cheese liking	GCST90094729	Derived food-liking factor	156734	European	https://www.ebi.ac.uk/gwas/publications/35585065	0.1017 (0.0058)
Cheesecake liking	GCST90094730	Taste liking measurement	159246	European	https://www.ebi.ac.uk/gwas/publications/35585065	0.0633 (0.0041)
Cherry liking	GCST90094731	Taste liking measurement	159373	European	https://www.ebi.ac.uk/gwas/publications/35585065	0.0671 (0.0045)
Chicken liking	GCST90094732	Taste liking measurement	158559	European	https://www.ebi.ac.uk/gwas/publications/35585065	0.0607 (0.0041)
Chilli pepper liking	GCST90094733	Taste liking measurement	157484	European	https://www.ebi.ac.uk/gwas/publications/35585065	0.0979 (0.0062)
Chips liking	GCST90094734	Taste liking measurement	159574	European	https://www.ebi.ac.uk/gwas/publications/35585065	0.0686 (0.0087)
F-chocolate/coffee liking	GCST90094735	Derived food-liking factor	158905	European	https://www.ebi.ac.uk/gwas/publications/35585065	0.0652 (0.0047)
Cod liking	GCST90094736	Taste liking measurement	158795	European	https://www.ebi.ac.uk/gwas/publications/35585065	0.0463 (0.004)
F-coffee/alcohol liking	GCST90094737	Derived food-liking factor	158095	European	https://www.ebi.ac.uk/gwas/publications/35585065	0.0959 (0.0058)
Coffee difference liking	GCST90094738	Taste liking measurement	157453	European	https://www.ebi.ac.uk/gwas/publications/35585065	0.0659 (0.0039)
Coffee max liking	GCST90094739	Taste liking measurement	159006	European	https://www.ebi.ac.uk/gwas/publications/35585065	0.0336 (0.0038)
Coffee with sugar liking	GCST90094740	Taste liking measurement	158219	European	https://www.ebi.ac.uk/gwas/publications/35585065	0.0529 (0.0035)
Coffee without sugar liking	GCST90094741	Taste liking measurement	158240	European	https://www.ebi.ac.uk/gwas/publications/35585065	0.0577 (0.0041)
F-cooking flavour liking	GCST90094742	Derived food-liking factor	153322	European	https://www.ebi.ac.uk/gwas/publications/35585065	0.0991 (0.0061)
F-cooking vegetables liking	GCST90094743	Derived food-liking factor	158644	European	https://www.ebi.ac.uk/gwas/publications/35585065	0.1081 (0.0058)
Coriander liking	GCST90094744	Taste liking measurement	154301	European	https://www.ebi.ac.uk/gwas/publications/35585065	0.0682 (0.0049)
Corn flake liking	GCST90094745	Taste liking measurement	159353	European	https://www.ebi.ac.uk/gwas/publications/35585065	0.0831 (0.0055)
Cream liking	GCST90094746	Taste liking measurement	159441	European	https://www.ebi.ac.uk/gwas/publications/35585065	0.0718 (0.0048)
Crisps liking	GCST90094747	Taste liking measurement	159554	European	https://www.ebi.ac.uk/gwas/publications/35585065	0.0836 (0.0091)
Croissant liking	GCST90094748	Taste liking measurement	158623	European	https://www.ebi.ac.uk/gwas/publications/35585065	0.062 (0.0043)
Cucumber liking	GCST90094749	Taste liking measurement	159501	European	https://www.ebi.ac.uk/gwas/publications/35585065	0.0577 (0.004)
Curry liking	GCST90094750	Taste liking measurement	159259	European	https://www.ebi.ac.uk/gwas/publications/35585065	0.0701 (0.0054)
F-dairy liking	GCST90094751	Derived food-liking factor	159365	European	https://www.ebi.ac.uk/gwas/publications/35585065	0.0431 (0.0057)
Dark chocolate liking	GCST90094752	Taste liking measurement	159469	European	https://www.ebi.ac.uk/gwas/publications/35585065	0.0798 (0.0064)
F-deep fried food liking	GCST90094753	Derived food-liking factor	158793	European	https://www.ebi.ac.uk/gwas/publications/35585065	0.0939 (0.012)
F-dessert liking	GCST90094754	Derived food-liking factor	159398	European	https://www.ebi.ac.uk/gwas/publications/35585065	0.1027 (0.0056)
Diet fizzy drinks liking	GCST90094755	Taste liking measurement	157017	European	https://www.ebi.ac.uk/gwas/publications/35585065	0.0794 (0.0045)
Dried fruit liking	GCST90094756	Taste liking measurement	159258	European	https://www.ebi.ac.uk/gwas/publications/35585065	0.0622 (0.0043)
Eggs liking	GCST90094757	Taste liking measurement	159447	European	https://www.ebi.ac.uk/gwas/publications/35585065	0.0451 (0.0035)
Extra virgin olive oil liking	GCST90094758	Taste liking measurement	157343	European	https://www.ebi.ac.uk/gwas/publications/35585065	0.0562 (0.0042)
F-fatty/salty food liking	GCST90094759	Derived food-liking factor	156621	European	https://www.ebi.ac.uk/gwas/publications/35585065	0.1145 (0.0058)
F-fatty/dairy food liking	GCST90094760	Derived food-liking factor	159335	European	https://www.ebi.ac.uk/gwas/publications/35585065	0.0752 (0.0057)
F-fatty food liking	GCST90094761	Derived food-liking factor	159481	European	https://www.ebi.ac.uk/gwas/publications/35585065	0.0797 (0.0113)
F-fish liking	GCST90094762	Derived food-liking factor	155344	European	https://www.ebi.ac.uk/gwas/publications/35585065	0.1352 (0.0079)
Fizzy drinks liking	GCST90094763	Taste liking measurement	158805	European	https://www.ebi.ac.uk/gwas/publications/35585065	0.0559 (0.0045)
Fried chicken liking	GCST90094764	Taste liking measurement	157189	European	https://www.ebi.ac.uk/gwas/publications/35585065	0.0647 (0.0065)
Fried fish liking	GCST90094765	Taste liking measurement	158855	European	https://www.ebi.ac.uk/gwas/publications/35585065	0.0536 (0.0077)
Fruit liking	GCST90094766	Taste liking measurement	159418	European	https://www.ebi.ac.uk/gwas/publications/35585065	0.0741 (0.005)
F-fruit liking	GCST90094767	Derived food-liking factor	159217	European	https://www.ebi.ac.uk/gwas/publications/35585065	0.1011 (0.006)
Fruit juice liking	GCST90094768	Taste liking measurement	159344	European	https://www.ebi.ac.uk/gwas/publications/35585065	0.0606 (0.0043)
Garlic liking	GCST90094769	Taste liking measurement	159386	European	https://www.ebi.ac.uk/gwas/publications/35585065	0.0814 (0.0066)
Gherkins liking	GCST90094770	Taste liking measurement	156020	European	https://www.ebi.ac.uk/gwas/publications/35585065	0.1164 (0.007)
Globe artichoke liking	GCST90094771	Taste liking measurement	115868	European	https://www.ebi.ac.uk/gwas/publications/35585065	0.1213 (0.0095)
F-glutamate liking	GCST90094772	Derived food-liking factor	159473	European	https://www.ebi.ac.uk/gwas/publications/35585065	0.0739 (0.0049)
Goat cheese liking	GCST90094773	Taste liking measurement	150875	European	https://www.ebi.ac.uk/gwas/publications/35585065	0.0739 (0.0056)
Grapefruit liking	GCST90094774	Taste liking measurement	157662	European	https://www.ebi.ac.uk/gwas/publications/35585065	0.0698 (0.0056)
Green olives liking	GCST90094775	Taste liking measurement	156731	European	https://www.ebi.ac.uk/gwas/publications/35585065	0.1215 (0.0068)
Haddock liking	GCST90094776	Taste liking measurement	158385	European	https://www.ebi.ac.uk/gwas/publications/35585065	0.0594 (0.0048)
Ham liking	GCST90094777	Taste liking measurement	158550	European	https://www.ebi.ac.uk/gwas/publications/35585065	0.0624 (0.0047)
Hard cheese liking	GCST90094778	Taste liking measurement	159351	European	https://www.ebi.ac.uk/gwas/publications/35585065	0.0477 (0.0043)
F-healthy food liking	GCST90094779	Derived food-liking factor	150898	European	https://www.ebi.ac.uk/gwas/publications/35585065	0.0811 (0.0051)
F-healthy breakfast food liking	GCST90094780	Derived food-liking factor	143879	European	https://www.ebi.ac.uk/gwas/publications/35585065	0.0888 (0.0056)
Herring liking	GCST90094781	Taste liking measurement	150609	European	https://www.ebi.ac.uk/gwas/publications/35585065	0.1153 (0.0072)
Honey liking	GCST90094782	Taste liking measurement	159091	European	https://www.ebi.ac.uk/gwas/publications/35585065	0.0675 (0.0042)
Horseradish liking	GCST90094783	Taste liking measurement	152847	European	https://www.ebi.ac.uk/gwas/publications/35585065	0.1116 (0.0071)
Ice cream liking	GCST90094784	Taste liking measurement	159498	European	https://www.ebi.ac.uk/gwas/publications/35585065	0.0835 (0.005)
F-highly palatable foods liking	GCST90094785	Derived food-liking factor	158665	European	https://www.ebi.ac.uk/gwas/publications/35585065	0.1043 (0.0075)
Jam liking	GCST90094786	Taste liking measurement	159573	European	https://www.ebi.ac.uk/gwas/publications/35585065	0.0676 (0.0044)
Ketchup liking	GCST90094787	Taste liking measurement	159380	European	https://www.ebi.ac.uk/gwas/publications/35585065	0.0828 (0.0107)
Kiwi liking	GCST90094788	Taste liking measurement	157218	European	https://www.ebi.ac.uk/gwas/publications/35585065	0.0518 (0.0046)
Lager liking	GCST90094789	Taste liking measurement	156958	European	https://www.ebi.ac.uk/gwas/publications/35585065	0.044 (0.0047)
Lamb liking	GCST90094790	Taste liking measurement	158453	European	https://www.ebi.ac.uk/gwas/publications/35585065	0.073 (0.0048)
F-acquired taste liking	GCST90094791	Derived food-liking factor	156638	European	https://www.ebi.ac.uk/gwas/publications/35585065	0.1576 (0.0077)
Lemon liking	GCST90094792	Taste liking measurement	159451	European	https://www.ebi.ac.uk/gwas/publications/35585065	0.0814 (0.005)
F-lentils/beans liking	GCST90094793	Derived food-liking factor	159108	European	https://www.ebi.ac.uk/gwas/publications/35585065	0.0647 (0.0045)
Liver liking	GCST90094794	Taste liking measurement	158306	European	https://www.ebi.ac.uk/gwas/publications/35585065	0.0951 (0.006)
F-low caloric food liking	GCST90094795	Derived food-liking factor	154998	European	https://www.ebi.ac.uk/gwas/publications/35585065	0.1035 (0.0053)
Mackerel liking	GCST90094796	Taste liking measurement	156695	European	https://www.ebi.ac.uk/gwas/publications/35585065	0.0973 (0.0061)
Marzipan liking	GCST90094797	Taste liking measurement	159348	European	https://www.ebi.ac.uk/gwas/publications/35585065	0.0973 (0.0055)
Mayonnaise liking	GCST90094798	Taste liking measurement	159361	European	https://www.ebi.ac.uk/gwas/publications/35585065	0.0746 (0.0052)
F-meat liking	GCST90094799	Derived food-liking factor	158508	European	https://www.ebi.ac.uk/gwas/publications/35585065	0.0905 (0.0053)
Melon liking	GCST90094800	Taste liking measurement	159441	European	https://www.ebi.ac.uk/gwas/publications/35585065	0.051 (0.004)
Milk chocolate liking	GCST90094801	Taste liking measurement	159434	European	https://www.ebi.ac.uk/gwas/publications/35585065	0.0718 (0.0047)
Milky sweets liking	GCST90094802	Taste liking measurement	159392	European	https://www.ebi.ac.uk/gwas/publications/35585065	0.0943 (0.0052)
Mushroom liking	GCST90094803	Taste liking measurement	159454	European	https://www.ebi.ac.uk/gwas/publications/35585065	0.0501 (0.0041)
F-oily fish liking	GCST90094804	Derived food-liking factor	158547	European	https://www.ebi.ac.uk/gwas/publications/35585065	0.0766 (0.0055)
Onion liking	GCST90094805	Taste liking measurement	159518	European	https://www.ebi.ac.uk/gwas/publications/35585065	0.0557 (0.0054)
Orange juice liking	GCST90094806	Taste liking measurement	159473	European	https://www.ebi.ac.uk/gwas/publications/35585065	0.0504 (0.0035)
Oranges liking	GCST90094807	Taste liking measurement	159458	European	https://www.ebi.ac.uk/gwas/publications/35585065	0.063 (0.005)
Pasta liking	GCST90094808	Taste liking measurement	159413	European	https://www.ebi.ac.uk/gwas/publications/35585065	0.0464 (0.0049)
Pears liking	GCST90094809	Taste liking measurement	159468	European	https://www.ebi.ac.uk/gwas/publications/35585065	0.0524 (0.0047)
Pizza liking	GCST90094810	Taste liking measurement	159347	European	https://www.ebi.ac.uk/gwas/publications/35585065	0.05 (0.0055)
Plain yoghurt liking	GCST90094811	Taste liking measurement	158675	European	https://www.ebi.ac.uk/gwas/publications/35585065	0.0715 (0.0046)
Plum liking	GCST90094812	Taste liking measurement	159369	European	https://www.ebi.ac.uk/gwas/publications/35585065	0.071 (0.0056)
Pollock liking	GCST90094813	Taste liking measurement	130936	European	https://www.ebi.ac.uk/gwas/publications/35585065	0.0615 (0.0049)
Pork chop liking	GCST90094814	Taste liking measurement	158434	European	https://www.ebi.ac.uk/gwas/publications/35585065	0.0775 (0.005)
Porridge liking	GCST90094815	Taste liking measurement	159122	European	https://www.ebi.ac.uk/gwas/publications/35585065	0.0757 (0.005)
Potatoes liking	GCST90094816	Taste liking measurement	159579	European	https://www.ebi.ac.uk/gwas/publications/35585065	0.0465 (0.0042)
Prawns liking	GCST90094817	Taste liking measurement	157990	European	https://www.ebi.ac.uk/gwas/publications/35585065	0.0963 (0.0065)	0.9859 (0.009)
Raw carrot liking	GCST90094818	Taste liking measurement	159303	European	https://www.ebi.ac.uk/gwas/publications/35585065	0.0836 (0.0048)	0.9923 (0.0107)
Red meat liking	GCST90094819	Taste liking measurement	158624	European	https://www.ebi.ac.uk/gwas/publications/35585065	0.0776 (0.0052)	1.005 (0.0088)
Red wine liking	GCST90094820	Taste liking measurement	158425	European	https://www.ebi.ac.uk/gwas/publications/35585065	0.0727 (0.0049)	1.0122 (0.0088)
Roast chicken liking	GCST90094821	Taste liking measurement	158556	European	https://www.ebi.ac.uk/gwas/publications/35585065	0.0572 (0.0041)	0.9804 (0.0093)
Salad dressing liking	GCST90094822	Taste liking measurement	159310	European	https://www.ebi.ac.uk/gwas/publications/35585065	0.0536 (0.0043)	1.0001 (0.0086)
Salad leaves liking	GCST90094823	Taste liking measurement	159482	European	https://www.ebi.ac.uk/gwas/publications/35585065	0.0722 (0.0045)	0.9858 (0.01)
F-salad vegetables liking	GCST90094824	Derived food-liking factor	159432	European	https://www.ebi.ac.uk/gwas/publications/35585065	0.1074 (0.0054)	1.0051 (0.0079)
Salami liking	GCST90094825	Taste liking measurement	154673	European	https://www.ebi.ac.uk/gwas/publications/35585065	0.0813 (0.0054)	0.9957 (0.0085)
Salmon liking	GCST90094826	Taste liking measurement	158673	European	https://www.ebi.ac.uk/gwas/publications/35585065	0.0656 (0.0053)	0.9986 (0.009)
F-salty food liking	GCST90094827	Derived food-liking factor	156508	European	https://www.ebi.ac.uk/gwas/publications/35585065	0.1015 (0.0061)	0.9908 (0.0086)
Salty food liking	GCST90094828	Taste liking measurement	159571	European	https://www.ebi.ac.uk/gwas/publications/35585065	0.0937 (0.0062)	0.9864 (0.0092)
Salty pretzels liking	GCST90094829	Taste liking measurement	150683	European	https://www.ebi.ac.uk/gwas/publications/35585065	0.0813 (0.0052)	0.9901 (0.0096)
Sardines liking	GCST90094830	Taste liking measurement	157340	European	https://www.ebi.ac.uk/gwas/publications/35585065	0.1139 (0.0061)	1.0003 (0.0096)
F-sauces liking	GCST90094831	Derived food-liking factor	158928	European	https://www.ebi.ac.uk/gwas/publications/35585065	0.0759 (0.005)	1.0018 (0.0083)
Sausages liking	GCST90094832	Taste liking measurement	158603	European	https://www.ebi.ac.uk/gwas/publications/35585065	0.0634 (0.0045)	0.9807 (0.0098)
F-savoury food liking	GCST90094833	Derived food-liking factor	157915	European	https://www.ebi.ac.uk/gwas/publications/35585065	0.1211 (0.0071)	0.9918 (0.0081)
Savoury biscuit liking	GCST90094834	Taste liking measurement	159272	European	https://www.ebi.ac.uk/gwas/publications/35585065	0.0493 (0.0048)	0.9892 (0.0087)
F-savour/caloric food liking	GCST90094835	Derived food-liking factor	158683	European	https://www.ebi.ac.uk/gwas/publications/35585065	0.1075 (0.0085)	0.9915 (0.01)
F-seafood liking	GCST90094836	Derived food-liking factor	156740	European	https://www.ebi.ac.uk/gwas/publications/35585065	0.136 (0.0079)	1.003 (0.0092)
F-sharp flavour liking	GCST90094837	Derived food-liking factor	152547	European	https://www.ebi.ac.uk/gwas/publications/35585065	0.1718 (0.0086)	0.999 (0.0123)
Shellfish liking	GCST90094838	Taste liking measurement	155491	European	https://www.ebi.ac.uk/gwas/publications/35585065	0.1386 (0.0077)	0.9895 (0.0109)
Skimmed milk liking	GCST90094839	Taste liking measurement	158613	European	https://www.ebi.ac.uk/gwas/publications/35585065	0.0311 (0.003)	0.9938 (0.0108)
F-small fish liking	GCST90094840	Derived food-liking factor	150745	European	https://www.ebi.ac.uk/gwas/publications/35585065	0.1354 (0.0076)	0.9746 (0.0105)
Smoked fish liking	GCST90094841	Taste liking measurement	158149	European	https://www.ebi.ac.uk/gwas/publications/35585065	0.0761 (0.0059)	0.9928 (0.0066)
F-sodas liking	GCST90094842	Derived food-liking factor	157911	European	https://www.ebi.ac.uk/gwas/publications/35585065	0.0772 (0.0047)	0.9961 (0.0108)
Soft cheese liking	GCST90094843	Taste liking measurement	159253	European	https://www.ebi.ac.uk/gwas/publications/35585065	0.0594 (0.004)	0.9781 (0.0096)
Soy sauce liking	GCST90094844	Taste liking measurement	157246	European	https://www.ebi.ac.uk/gwas/publications/35585065	0.0634 (0.0051)	0.986 (0.0082)
Soya milk liking	GCST90094845	Taste liking measurement	113425	European	https://www.ebi.ac.uk/gwas/publications/35585065	0.0397 (0.005)	0.9975 (0.008)
Spicy food liking	GCST90094846	Taste liking measurement	159503	European	https://www.ebi.ac.uk/gwas/publications/35585065	0.0906 (0.0065)	0.9931 (0.0092)
Spinach liking	GCST90094847	Taste liking measurement	157978	European	https://www.ebi.ac.uk/gwas/publications/35585065	0.0885 (0.0054)	1.0121 (0.0075)
Spirits liking	GCST90094848	Taste liking measurement	157793	European	https://www.ebi.ac.uk/gwas/publications/35585065	0.0641 (0.0045)	0.9824 (0.01)
Strawberries liking	GCST90094849	Taste liking measurement	159446	European	https://www.ebi.ac.uk/gwas/publications/35585065	0.0372 (0.0043)	1.0043 (0.0087)
F-strong alcohol liking	GCST90094850	Derived food-liking factor	157348	European	https://www.ebi.ac.uk/gwas/publications/35585065	0.0694 (0.0048)	1.0056 (0.0085)
F-strong flavour liking	GCST90094851	Derived food-liking factor	153923	European	https://www.ebi.ac.uk/gwas/publications/35585065	0.1673 (0.0077)	0.9908 (0.0093)
F-strong vegetable liking	GCST90094852	Derived food-liking factor	147344	European	https://www.ebi.ac.uk/gwas/publications/35585065	0.1509 (0.0082)	0.9956 (0.0096)
F-sweetened coffee drink liking	GCST90094853	Derived food-liking factor	148801	European	https://www.ebi.ac.uk/gwas/publications/35585065	0.0633 (0.0048)	0.9998 (0.0081)
F-sweet food liking	GCST90094854	Derived food-liking factor	159527	European	https://www.ebi.ac.uk/gwas/publications/35585065	0.0973 (0.0061)	1.0122 (0.0073)
Tea difference liking	GCST90094855	Taste liking measurement	157305	European	https://www.ebi.ac.uk/gwas/publications/35585065	0.0451 (0.004)	1.0031 (0.0082)
Tea max liking	GCST90094856	Taste liking measurement	158918	European	https://www.ebi.ac.uk/gwas/publications/35585065	0.034 (0.0036)	1.0135 (0.0092)
Tea with sugar liking	GCST90094857	Taste liking measurement	158151	European	https://www.ebi.ac.uk/gwas/publications/35585065	0.048 (0.0039)	1.0024 (0.0097)
Tea without sugar liking	GCST90094858	Taste liking measurement	158072	European	https://www.ebi.ac.uk/gwas/publications/35585065	0.0383 (0.0036)	1.0182 (0.01)
Tinned tuna liking	GCST90094859	Taste liking measurement	158261	European	https://www.ebi.ac.uk/gwas/publications/35585065	0.0429 (0.0044)	0.9936 (0.0082)
Tomatoes liking	GCST90094860	Taste liking measurement	159419	European	https://www.ebi.ac.uk/gwas/publications/35585065	0.0498 (0.0047)	0.996 (0.0094)
Turnip liking	GCST90094861	Taste liking measurement	155376	European	https://www.ebi.ac.uk/gwas/publications/35585065	0.058 (0.0047)	0.9906 (0.0079)
Vegetables liking	GCST90094862	Taste liking measurement	159475	European	https://www.ebi.ac.uk/gwas/publications/35585065	0.0734 (0.0045)	0.9799 (0.0087)
F-vegetarian liking	GCST90094863	Derived food-liking factor	159098	European	https://www.ebi.ac.uk/gwas/publications/35585065	0.1188 (0.0057)	1.0002 (0.0095)
Vinegar liking	GCST90094864	Taste liking measurement	159565	European	https://www.ebi.ac.uk/gwas/publications/35585065	0.0692 (0.0049)	0.9907 (0.0087)
White bread liking	GCST90094865	Taste liking measurement	159491	European	https://www.ebi.ac.uk/gwas/publications/35585065	0.066 (0.0053)	0.9919 (0.0096)
White rice liking	GCST90094866	Taste liking measurement	159499	European	https://www.ebi.ac.uk/gwas/publications/35585065	0.0424 (0.004)	0.9966 (0.0083)
White wine liking	GCST90094867	Taste liking measurement	158532	European	https://www.ebi.ac.uk/gwas/publications/35585065	0.0619 (0.0045)	1.005 (0.0081)
F-whole food liking	GCST90094868	Derived food-liking factor	157918	European	https://www.ebi.ac.uk/gwas/publications/35585065	0.0578 (0.0043)	0.9927 (0.0089)
Whole grain cereal liking	GCST90094869	Taste liking measurement	157610	European	https://www.ebi.ac.uk/gwas/publications/35585065	0.0475 (0.004)	1.0048 (0.0089)
Whole milk liking	GCST90094870	Taste liking measurement	159170	European	https://www.ebi.ac.uk/gwas/publications/35585065	0.059 (0.0049)	1.0026 (0.0079)
Wholemeal bread liking	GCST90094871	Taste liking measurement	159342	European	https://www.ebi.ac.uk/gwas/publications/35585065	0.0364 (0.0035)	1.0063 (0.0099)
F-wine liking	GCST90094872	Derived food-liking factor	158478	European	https://www.ebi.ac.uk/gwas/publications/35585065	0.0847 (0.0052)	1.001 (0.0088)
Whiskey liking	GCST90094873	Taste liking measurement	156904	European	https://www.ebi.ac.uk/gwas/publications/35585065	0.0578 (0.0048)	0.9963 (0.0094)
Abbreviations: h2, heritability; se, standard error.
Note: The heritability were estimated by LDSC using single-trait GWAS summary statistics.
h2	cat anno.txt |while read line; do echo -en $line'\t'; name=`echo $line|cut -d' ' -f1 `;grep 'Total Observed scale h2' /Storage/WH/project/YS/foodliking/1.genetic_correlation/noukb_foodliking/gc_${name}_noukb_bmi.log|head -1; done
intercept	cat anno.txt |while read line; do echo -en $line'\t'; name=`echo $line|cut -d' ' -f1 `;grep 'Intercept' /Storage/WH/project/YS/foodliking/1.genetic_correlation/noukb_foodliking/gc_${name}_noukb_bmi.log|head -1; done
n	cat anno.txt |while read line; do echo -en $line'\t';name=`echo $line|cut -d' ' -f1 `; head -2 $name.ma|tail -1|cut -f8; done
Baked bean intake	NA	Diet by 24-hour recall	58890	European	https://pan-ukb-us-east-1.s3.amazonaws.com/sumstats_flat_files/continuous-104000-both_sexes.tsv.bgz
Pulses intake	NA	Diet by 24-hour recall	58890	European	https://pan-ukb-us-east-1.s3.amazonaws.com/sumstats_flat_files/continuous-104010-both_sexes.tsv.bgz
Broad bean intake	NA	Diet by 24-hour recall	58890	European	https://pan-ukb-us-east-1.s3.amazonaws.com/sumstats_flat_files/continuous-104110-both_sexes.tsv.bgz
Green bean intake	NA	Diet by 24-hour recall	58890	European	https://pan-ukb-us-east-1.s3.amazonaws.com/sumstats_flat_files/continuous-104120-both_sexes.tsv.bgz
Onion intake	NA	Diet by 24-hour recall	58890	European	https://pan-ukb-us-east-1.s3.amazonaws.com/sumstats_flat_files/continuous-104260-both_sexes.tsv.bgz

### Sheet: Table S2
Supplementary Table 2. Genetic correlations between 5 obesity-related phenotypes and 187 food-liking phenotypes.
Food-liking phenotype	Obesity-related phenotype	rg	se	z	P-value
Adding butter to bread liking	BMI	0.0305	0.0363	0.8417	0.4
Adding salt to food liking	BMI	0.0637	0.0305	2.0853	0.037
Alcohol liking	BMI	-0.0832	0.0264	-3.1526	0.0016
Aniseed liking	BMI	-0.0398	0.0273	-1.4578	0.1449
Apple juice liking	BMI	-0.1944	0.0347	-5.6025	2.1129e-08
Apples liking	BMI	0.0946	0.0356	2.6577	0.0079
Asparagus liking	BMI	-0.1515	0.027	-5.6193	1.9177e-08
Aubergine liking	BMI	-0.146	0.0316	-4.6229	3.7844e-06
Avocado liking	BMI	-0.2219	0.0292	-7.6018	2.9214e-14
Bacon liking	BMI	0.145	0.0302	4.7992	1.5927e-06
Baked/steamed fish liking	BMI	0.028	0.0287	0.9761	0.329
Banana liking	BMI	0.004	0.0344	0.1165	0.9072
BBQ/grilled meat liking	BMI	0.1874	0.0308	6.0808	1.196e-09
Beans liking	BMI	-0.0171	0.0258	-0.663	0.5073
Beef/steak liking	BMI	0.1525	0.0314	4.853	1.2162e-06
Beer liking	BMI	-0.089	0.0309	-2.8796	0.004
Beetroot liking	BMI	0.1289	0.0251	5.1401	2.7459e-07
Bell pepper liking	BMI	-0.0585	0.031	-1.8833	0.0597
Biscuits liking	BMI	0.0626	0.0265	2.3652	0.018
Bitter ale liking	BMI	-0.108	0.0302	-3.5729	0.0004
Black olive liking	BMI	-0.0718	0.0256	-2.8025	0.0051
Black pepper liking	BMI	-0.0319	0.0271	-1.1755	0.2398
Blue cheese liking	BMI	0.041	0.028	1.4625	0.1436
Bolognese liking	BMI	0.0731	0.0378	1.9329	0.0532
Broad bean liking	BMI	-0.0012	0.0248	-0.0471	0.9624
Broccoli liking	BMI	0.0402	0.0282	1.4246	0.1543
Brown rice liking	BMI	-0.0112	0.037	-0.3011	0.7633
Brussel sprout liking	BMI	0.1123	0.0257	4.3635	1.2797e-05
Burger liking	BMI	0.1881	0.0344	5.4609	4.7369e-08
Butternut squash liking	BMI	-0.0323	0.033	-0.9793	0.3274
Cabbage liking	BMI	0.1417	0.028	5.0598	4.1967e-07
Cake icing liking	BMI	0.0344	0.024	1.4344	0.1515
Cake liking	BMI	0.0558	0.0286	1.9513	0.051
Capers liking	BMI	-0.0888	0.0274	-3.2369	0.0012
Cauliflower liking	BMI	0.1764	0.0314	5.6199	1.9104e-08
Cereal bar liking	BMI	-0.0491	0.0297	-1.6536	0.0982
Cheesecake liking	BMI	0.1172	0.03	3.9102	9.2218e-05
Cherry liking	BMI	-0.0848	0.031	-2.735	0.0062
Chicken liking	BMI	0.1829	0.0303	6.0395	1.5457e-09
Chilli pepper liking	BMI	-0.029	0.0306	-0.9489	0.3427
Chips liking	BMI	-0.0817	0.0332	-2.4619	0.0138
Cod liking	BMI	0.153	0.0337	4.5377	5.6884e-06
Coffee difference liking	BMI	-0.1775	0.0355	-4.9936	5.9274e-07
Coffee max liking	BMI	0.131	0.0401	3.2647	0.0011
Coffee with sugar liking	BMI	-0.1569	0.033	-4.7485	2.0489e-06
Coffee without sugar liking	BMI	0.1724	0.0378	4.563	5.0416e-06
Coriander liking	BMI	-0.1249	0.0313	-3.9966	6.425e-05
Corn flake liking	BMI	0.0641	0.0314	2.0395	0.0414
Cream liking	BMI	-0.011	0.0309	-0.3547	0.7228
Crisps liking	BMI	-0.0365	0.0333	-1.095	0.2735
Croissant liking	BMI	-0.118	0.0308	-3.8354	0.0001
Cucumber liking	BMI	0.0568	0.0321	1.7704	0.0767
Curry liking	BMI	0.0141	0.0336	0.4216	0.6733
Dark chocolate liking	BMI	-0.1693	0.0264	-6.4225	1.3408e-10
Diet fizzy drinks liking	BMI	0.4835	0.0297	16.2961	1.0526e-59
Dried fruit liking	BMI	-0.0428	0.0321	-1.3332	0.1825
Eggs liking	BMI	0.0916	0.0383	2.3924	0.0167
Extra virgin olive oil liking	BMI	-0.1781	0.0327	-5.4378	5.3928e-08
F-acquired taste liking	BMI	-0.0047	0.0262	-0.1797	0.8574
F-bitter food liking	BMI	-0.0248	0.0298	-0.8317	0.4056
F-burn/spicy liking	BMI	-0.0056	0.0318	-0.1763	0.8601
F-caffeinated/sweet liking	BMI	-0.1368	0.0334	-4.0966	4.1928e-05
F-cake/biscuits liking	BMI	0.0499	0.026	1.9206	0.0548
F-capsicum liking	BMI	-0.013	0.0291	-0.4464	0.6553
F-carbohydrate liking	BMI	0.0184	0.0325	0.5668	0.5709
F-cheese liking	BMI	0.034	0.0301	1.1284	0.2591
F-chocolate/coffee liking	BMI	0.0582	0.0333	1.7498	0.0802
F-coffee/alcohol liking	BMI	-0.0294	0.026	-1.1303	0.2584
F-cooking flavour liking	BMI	-0.0872	0.0276	-3.164	0.0016
F-cooking vegetables liking	BMI	0.1609	0.0244	6.5972	4.1889e-11
F-dairy liking	BMI	-0.0044	0.0389	-0.1139	0.9093
F-deep fried food liking	BMI	-0.0112	0.0341	-0.3286	0.7425
F-dessert liking	BMI	0.0173	0.0269	0.6419	0.5209
F-fatty food liking	BMI	0.1359	0.0395	3.4417	0.0006
F-fatty/dairy food liking	BMI	-0.0409	0.0313	-1.3074	0.1911
F-fatty/salty food liking	BMI	0.0251	0.0284	0.8863	0.3755
F-fish liking	BMI	0.0284	0.027	1.0524	0.2926
F-fruit liking	BMI	0.0045	0.0299	0.1496	0.8811
F-glutamate liking	BMI	0.1654	0.0296	5.5866	2.315e-08
F-healthy breakfast food liking	BMI	-0.0571	0.0365	-1.5668	0.1172
F-healthy food liking	BMI	-0.0444	0.0329	-1.3477	0.1778
F-highly palatable foods liking	BMI	0.099	0.0335	2.9564	0.0031
Fizzy drinks liking	BMI	-0.0044	0.0387	-0.1148	0.9086
F-lentils/beans liking	BMI	-0.0315	0.0307	-1.0249	0.3054
F-low caloric food liking	BMI	0.0238	0.026	0.9156	0.3599
F-meat liking	BMI	0.174	0.0294	5.916	3.2983e-09
F-oily fish liking	BMI	0.06	0.0284	2.1146	0.0345
Fried chicken liking	BMI	0.033	0.035	0.943	0.3457
Fried fish liking	BMI	0.0548	0.0389	1.4059	0.1597
Fruit juice liking	BMI	-0.1888	0.035	-5.387	7.1654e-08
Fruit liking	BMI	0.0294	0.0307	0.956	0.3391
F-salad vegetables liking	BMI	0.0459	0.0241	1.9078	0.0564
F-salty food liking	BMI	0.0004	0.0286	0.015	0.988
F-sauces liking	BMI	0.0611	0.0311	1.9629	0.0497
F-savour/caloric food liking	BMI	0.1107	0.0347	3.1929	0.0014
F-savoury food liking	BMI	0.0959	0.0274	3.4956	0.0005
F-seafood liking	BMI	0.0428	0.0266	1.6076	0.1079
F-sharp flavour liking	BMI	-0.0434	0.0235	-1.8497	0.0644
F-small fish liking	BMI	-0.0081	0.0273	-0.2952	0.7678
F-sodas liking	BMI	0.2275	0.0356	6.3894	1.6658e-10
F-strong alcohol liking	BMI	0.0588	0.0282	2.0841	0.0372
F-strong flavour liking	BMI	-0.0789	0.0244	-3.2376	0.0012
F-strong vegetable liking	BMI	-0.1634	0.025	-6.5443	5.9759e-11
F-sweet food liking	BMI	0.0637	0.0285	2.2344	0.0255
F-sweetened coffee drink liking	BMI	0.0776	0.0307	2.5299	0.0114
F-vegetarian liking	BMI	0.0767	0.0252	3.0447	0.0023
F-whole food liking	BMI	-0.0228	0.0311	-0.7313	0.4646
F-wine liking	BMI	-0.1634	0.0274	-5.9556	2.5911e-09
Garlic liking	BMI	0.0487	0.0284	1.7165	0.0861
Gherkins liking	BMI	0.0641	0.024	2.6741	0.0075
Globe artichoke liking	BMI	-0.177	0.0256	-6.92	4.5154e-12
Goat cheese liking	BMI	-0.001	0.0317	-0.0325	0.9741
Grapefruit liking	BMI	-0.2216	0.0288	-7.6831	1.5526e-14
Green olives liking	BMI	-0.0739	0.026	-2.8413	0.0045
Haddock liking	BMI	0.0681	0.0296	2.3007	0.0214
Ham liking	BMI	0.2423	0.0347	6.9906	2.7375e-12
Hard cheese liking	BMI	0.0443	0.0371	1.1943	0.2324
Herring liking	BMI	-0.0319	0.0274	-1.166	0.2436
Honey liking	BMI	-0.1542	0.0325	-4.7428	2.1081e-06
Horseradish liking	BMI	-0.0209	0.0261	-0.8018	0.4227
Ice cream liking	BMI	0.1444	0.0315	4.5861	4.515e-06
Jam liking	BMI	0.0137	0.0331	0.4148	0.6783
Ketchup liking	BMI	0.0727	0.0361	2.0151	0.0439
Kiwi liking	BMI	-0.0581	0.0341	-1.7041	0.0884
Lager liking	BMI	-0.041	0.0374	-1.0971	0.2726
Lamb liking	BMI	0.0648	0.0312	2.0758	0.0379
Lemon liking	BMI	-0.1042	0.0279	-3.7408	0.0002
Liver liking	BMI	0.1552	0.0276	5.6228	1.8783e-08
Mackerel liking	BMI	-0.0167	0.027	-0.6201	0.5352
Marzipan liking	BMI	0.0609	0.0268	2.2769	0.0228
Mayonnaise liking	BMI	0.0703	0.0311	2.2616	0.0237
Melon liking	BMI	-0.0333	0.0315	-1.0568	0.2906
Milk chocolate liking	BMI	0.1327	0.0294	4.5199	6.1881e-06
Milky sweets liking	BMI	0.1527	0.0287	5.3306	9.7877e-08
Mushroom liking	BMI	0.1343	0.034	3.9526	7.7317e-05
Onion liking	BMI	0.1757	0.0314	5.5922	2.2427e-08
Orange juice liking	BMI	-0.154	0.037	-4.1612	3.1654e-05
Oranges liking	BMI	0.009	0.0347	0.2603	0.7946
Pasta liking	BMI	-0.09	0.033	-2.729	0.0064
Pears liking	BMI	0.0837	0.0332	2.522	0.0117
Pizza liking	BMI	-0.0684	0.0351	-1.9465	0.0516
Plain yoghurt liking	BMI	-0.0148	0.0321	-0.4618	0.6442
Plum liking	BMI	-0.0028	0.0321	-0.0865	0.9311
Pollock liking	BMI	0.0343	0.0341	1.0058	0.3145
Pork chop liking	BMI	0.1541	0.0306	5.0365	4.7405e-07
Porridge liking	BMI	0.1164	0.0367	3.1748	0.0015
Potatoes liking	BMI	-0.0854	0.0391	-2.1839	0.029
Prawns liking	BMI	0.0517	0.028	1.8478	0.0646
Raw carrot liking	BMI	0.0192	0.0296	0.6477	0.5172
Red meat liking	BMI	0.1356	0.0329	4.1286	3.6499e-05
Red wine liking	BMI	-0.1401	0.0304	-4.6022	4.1802e-06
Roast chicken liking	BMI	0.1356	0.0305	4.4442	8.8224e-06
Salad dressing liking	BMI	0.0199	0.0333	0.5995	0.5489
Salad leaves liking	BMI	0.0196	0.0263	0.7464	0.4554
Salami liking	BMI	0.0379	0.0325	1.1632	0.2447
Salmon liking	BMI	0.0088	0.0305	0.2877	0.7736
Salty food liking	BMI	0.0159	0.0307	0.5195	0.6034
Salty pretzels liking	BMI	0.0018	0.03	0.061	0.9514
Sardines liking	BMI	-0.0341	0.0278	-1.2275	0.2196
Sausages liking	BMI	0.1561	0.0314	4.9738	6.5643e-07
Savoury biscuit liking	BMI	-0.0249	0.0334	-0.7444	0.4566
Shellfish liking	BMI	0.0348	0.0269	1.2931	0.196
Skimmed milk liking	BMI	0.3119	0.0386	8.0898	5.9753e-16
Smoked fish liking	BMI	0.0391	0.0319	1.2261	0.2201
Soft cheese liking	BMI	0.0352	0.0347	1.0122	0.3115
Soy sauce liking	BMI	-0.0063	0.0297	-0.2126	0.8316
Soya milk liking	BMI	-0.1336	0.0448	-2.9849	0.0028
Spicy food liking	BMI	-0.0084	0.031	-0.2721	0.7856
Spinach liking	BMI	-0.1372	0.0264	-5.1963	2.033e-07
Spirits liking	BMI	0.1	0.029	3.4471	0.0006
Strawberries liking	BMI	-0.023	0.0366	-0.63	0.5287
Tea difference liking	BMI	-0.1067	0.0371	-2.8768	0.004
Tea max liking	BMI	-0.1621	0.0357	-4.5438	5.5255e-06
Tea with sugar liking	BMI	-0.2001	0.0373	-5.362	8.2328e-08
Tea without sugar liking	BMI	-0.0055	0.0364	-0.1523	0.879
Tinned tuna liking	BMI	0.2381	0.0371	6.4194	1.3685e-10
Tomatoes liking	BMI	0.0384	0.0323	1.1883	0.2347
Turnip liking	BMI	0.1732	0.0304	5.6982	1.2105e-08
Vegetables liking	BMI	0.0672	0.0253	2.6539	0.008
Vinegar liking	BMI	0.088	0.0303	2.9078	0.0036
Whiskey liking	BMI	0.0144	0.0292	0.494	0.6213
White bread liking	BMI	0.0795	0.033	2.4126	0.0158
White rice liking	BMI	0.0011	0.0324	0.0326	0.974
White wine liking	BMI	-0.1792	0.0276	-6.4887	8.6601e-11
Whole grain cereal liking	BMI	-0.0722	0.0323	-2.2395	0.0251
Whole milk liking	BMI	-0.1811	0.0317	-5.7177	1.0799e-08
Wholemeal bread liking	BMI	0.028	0.0356	0.787	0.4313
Adding butter to bread liking	BFP	0.0149	0.0633	0.2354	0.8139
Adding salt to food liking	BFP	0.062	0.04	1.5494	0.1213
Alcohol liking	BFP	-0.1203	0.0471	-2.5536	0.0107
Aniseed liking	BFP	-0.0529	0.0411	-1.2849	0.1988
Apple juice liking	BFP	-0.2527	0.0508	-4.9717	6.6375e-07
Apples liking	BFP	-0.0277	0.0513	-0.5397	0.5894
Asparagus liking	BFP	-0.2033	0.0484	-4.1993	2.6773e-05
Aubergine liking	BFP	-0.2346	0.0485	-4.8341	1.3372e-06
Avocado liking	BFP	-0.2854	0.0456	-6.2643	3.7446e-10
Bacon liking	BFP	0.1076	0.0528	2.038	0.0415
Baked/steamed fish liking	BFP	0.0493	0.0525	0.9399	0.3473
Banana liking	BFP	0.0697	0.0501	1.3916	0.1641
BBQ/grilled meat liking	BFP	0.1681	0.0488	3.4411	0.0006
Beans liking	BFP	-0.0511	0.0454	-1.125	0.2606
Beef/steak liking	BFP	0.1266	0.0502	2.5208	0.0117
Beer liking	BFP	-0.1298	0.0566	-2.2931	0.0218
Beetroot liking	BFP	0.1425	0.0394	3.6199	0.0003
Bell pepper liking	BFP	-0.1194	0.0563	-2.1212	0.0339
Biscuits liking	BFP	0.0442	0.0485	0.9097	0.363
Bitter ale liking	BFP	-0.1546	0.0555	-2.786	0.0053
Black olive liking	BFP	-0.1671	0.0423	-3.947	7.9128e-05
Black pepper liking	BFP	-0.1186	0.049	-2.4191	0.0156
Blue cheese liking	BFP	-0.0136	0.0427	-0.3195	0.7494
Bolognese liking	BFP	-0.0108	0.0723	-0.1497	0.881
Broad bean liking	BFP	-0.0418	0.0478	-0.8733	0.3825
Broccoli liking	BFP	0.0358	0.0552	0.6493	0.5161
Brown rice liking	BFP	-0.0763	0.0626	-1.2188	0.2229
Brussel sprout liking	BFP	0.0895	0.0406	2.2035	0.0276
Burger liking	BFP	0.1929	0.0611	3.1564	0.0016
Butternut squash liking	BFP	-0.1255	0.0507	-2.4738	0.0134
Cabbage liking	BFP	0.1577	0.0444	3.5529	0.0004
Cake icing liking	BFP	-0.0188	0.0429	-0.4397	0.6602
Cake liking	BFP	9.5528e-05	0.0462	0.0021	0.9983
Capers liking	BFP	-0.1369	0.0438	-3.1233	0.0018
Cauliflower liking	BFP	0.1544	0.0465	3.3197	0.0009
Cereal bar liking	BFP	-0.0916	0.0519	-1.7648	0.0776
Cheesecake liking	BFP	0.1231	0.0514	2.3957	0.0166
Cherry liking	BFP	-0.0492	0.0462	-1.0643	0.2872
Chicken liking	BFP	0.2174	0.0523	4.157	3.2242e-05
Chilli pepper liking	BFP	-0.1001	0.0465	-2.1514	0.0314
Chips liking	BFP	-0.0338	0.0681	-0.4964	0.6196
Cod liking	BFP	0.2078	0.0573	3.6293	0.0003
Coffee difference liking	BFP	-0.0954	0.0529	-1.8039	0.0712
Coffee max liking	BFP	0.0753	0.0622	1.2099	0.2263
Coffee with sugar liking	BFP	-0.1134	0.054	-2.0978	0.0359
Coffee without sugar liking	BFP	0.0652	0.0557	1.169	0.2424
Coriander liking	BFP	-0.2338	0.0503	-4.6437	3.4214e-06
Corn flake liking	BFP	0.0989	0.0495	1.9952	0.046
Cream liking	BFP	0.0227	0.0473	0.4797	0.6315
Crisps liking	BFP	-0.0281	0.0589	-0.4769	0.6334
Croissant liking	BFP	-0.1507	0.0479	-3.1449	0.0017
Cucumber liking	BFP	-0.0129	0.0543	-0.2379	0.812
Curry liking	BFP	-0.0836	0.0536	-1.5598	0.1188
Dark chocolate liking	BFP	-0.1946	0.046	-4.2274	2.3641e-05
Diet fizzy drinks liking	BFP	0.5683	0.0477	11.9054	1.1086e-32
Dried fruit liking	BFP	-0.1467	0.047	-3.121	0.0018
Eggs liking	BFP	0.1001	0.0586	1.7075	0.0877
Extra virgin olive oil liking	BFP	-0.1556	0.0576	-2.6992	0.007
F-acquired taste liking	BFP	-0.0621	0.0434	-1.4315	0.1523
F-bitter food liking	BFP	-0.1121	0.0517	-2.1694	0.0301
F-burn/spicy liking	BFP	-0.0994	0.0526	-1.8904	0.0587
F-caffeinated/sweet liking	BFP	-0.0644	0.0482	-1.3373	0.1811
F-cake/biscuits liking	BFP	-0.0068	0.0463	-0.148	0.8824
F-capsicum liking	BFP	-0.1038	0.0463	-2.2401	0.0251
F-carbohydrate liking	BFP	0.0425	0.0537	0.7913	0.4287
F-cheese liking	BFP	-0.0026	0.0461	-0.0557	0.9556
F-chocolate/coffee liking	BFP	-0.0165	0.0503	-0.3277	0.7431
F-coffee/alcohol liking	BFP	-0.0905	0.0446	-2.0291	0.0424
F-cooking flavour liking	BFP	-0.1465	0.0471	-3.1093	0.0019
F-cooking vegetables liking	BFP	0.1494	0.037	4.0415	5.3105e-05
F-dairy liking	BFP	-0.0937	0.0673	-1.392	0.1639
F-deep fried food liking	BFP	0.03	0.0671	0.4469	0.655
F-dessert liking	BFP	-0.0164	0.0473	-0.3467	0.7288
F-fatty food liking	BFP	0.0963	0.0729	1.3198	0.1869
F-fatty/dairy food liking	BFP	-0.0845	0.0537	-1.5749	0.1153
F-fatty/salty food liking	BFP	-0.005	0.0447	-0.1122	0.9107
F-fish liking	BFP	0.0264	0.0422	0.6264	0.531
F-fruit liking	BFP	-0.0089	0.0442	-0.2004	0.8412
F-glutamate liking	BFP	0.1483	0.0475	3.1248	0.0018
F-healthy breakfast food liking	BFP	-0.0521	0.0462	-1.1273	0.2596
F-healthy food liking	BFP	-0.0921	0.0472	-1.9517	0.051
F-highly palatable foods liking	BFP	0.1083	0.0556	1.9476	0.0515
Fizzy drinks liking	BFP	0.0454	0.0581	0.7817	0.4344
F-lentils/beans liking	BFP	-0.0564	0.0484	-1.1655	0.2438
F-low caloric food liking	BFP	-0.0152	0.043	-0.353	0.7241
F-meat liking	BFP	0.1555	0.0474	3.2835	0.001
F-oily fish liking	BFP	0.0889	0.0516	1.7206	0.0853
Fried chicken liking	BFP	0.0847	0.0633	1.3376	0.181
Fried fish liking	BFP	0.0839	0.0774	1.0842	0.2783
Fruit juice liking	BFP	-0.2135	0.0481	-4.44	8.996e-06
Fruit liking	BFP	1.7967e-05	0.05	0.0004	0.9997
F-salad vegetables liking	BFP	0.0161	0.0416	0.3874	0.6985
F-salty food liking	BFP	-0.0105	0.0436	-0.2399	0.8104
F-sauces liking	BFP	0.0422	0.0499	0.8457	0.3977
F-savour/caloric food liking	BFP	0.1487	0.0588	2.5263	0.0115
F-savoury food liking	BFP	0.0838	0.0411	2.0361	0.0417
F-seafood liking	BFP	0.0435	0.0402	1.0811	0.2797
F-sharp flavour liking	BFP	-0.1198	0.0398	-3.0094	0.0026
F-small fish liking	BFP	-0.0369	0.0413	-0.8944	0.3711
F-sodas liking	BFP	0.2961	0.0536	5.5222	3.3469e-08
F-strong alcohol liking	BFP	0.0528	0.0497	1.062	0.2882
F-strong flavour liking	BFP	-0.1562	0.0421	-3.7121	0.0002
F-strong vegetable liking	BFP	-0.2375	0.0428	-5.5531	2.8063e-08
F-sweet food liking	BFP	0.02	0.048	0.416	0.6774
F-sweetened coffee drink liking	BFP	0.1445	0.0531	2.7197	0.0065
F-vegetarian liking	BFP	0.0548	0.0405	1.3547	0.1755
F-whole food liking	BFP	-0.1069	0.0512	-2.0857	0.037
F-wine liking	BFP	-0.2127	0.0439	-4.8451	1.2655e-06
Garlic liking	BFP	-0.0126	0.0477	-0.2644	0.7915
Gherkins liking	BFP	-0.0065	0.0421	-0.155	0.8768
Globe artichoke liking	BFP	-0.2564	0.0459	-5.5804	2.4003e-08
Goat cheese liking	BFP	-0.0689	0.0509	-1.3544	0.1756
Grapefruit liking	BFP	-0.2938	0.0451	-6.5153	7.2526e-11
Green olives liking	BFP	-0.1403	0.041	-3.4251	0.0006
Haddock liking	BFP	0.138	0.0553	2.4934	0.0127
Ham liking	BFP	0.2178	0.0528	4.1239	3.7256e-05
Hard cheese liking	BFP	0.019	0.0619	0.3075	0.7584
Herring liking	BFP	-0.0537	0.0411	-1.3078	0.1909
Honey liking	BFP	-0.1639	0.0476	-3.4441	0.0006
Horseradish liking	BFP	-0.0973	0.0442	-2.2032	0.0276
Ice cream liking	BFP	0.1533	0.0492	3.1186	0.0018
Jam liking	BFP	-0.0683	0.0547	-1.2482	0.212
Ketchup liking	BFP	0.0997	0.0662	1.5059	0.1321
Kiwi liking	BFP	-0.0547	0.06	-0.912	0.3618
Lager liking	BFP	-0.0654	0.0634	-1.0323	0.3019
Lamb liking	BFP	0.0105	0.0448	0.2333	0.8156
Lemon liking	BFP	-0.1888	0.0445	-4.2419	2.2161e-05
Liver liking	BFP	0.1091	0.04	2.7284	0.0064
Mackerel liking	BFP	-0.042	0.0466	-0.8997	0.3683
Marzipan liking	BFP	-0.0452	0.0398	-1.1346	0.2565
Mayonnaise liking	BFP	0.0562	0.0485	1.1587	0.2466
Melon liking	BFP	-0.0227	0.048	-0.4722	0.6368
Milk chocolate liking	BFP	0.1481	0.0486	3.0456	0.0023
Milky sweets liking	BFP	0.1642	0.0459	3.5781	0.0003
Mushroom liking	BFP	0.1107	0.0516	2.1449	0.032
Onion liking	BFP	0.1563	0.0541	2.8888	0.0039
Orange juice liking	BFP	-0.1453	0.0525	-2.7677	0.0056
Oranges liking	BFP	-0.0245	0.052	-0.4716	0.6372
Pasta liking	BFP	-0.0821	0.0605	-1.3571	0.1747
Pears liking	BFP	0.0719	0.0512	1.404	0.1603
Pizza liking	BFP	-0.0867	0.0626	-1.3846	0.1662
Plain yoghurt liking	BFP	-0.0948	0.0527	-1.7998	0.0719
Plum liking	BFP	-0.0159	0.0481	-0.3304	0.7411
Pollock liking	BFP	-0.0257	0.0519	-0.4951	0.6205
Pork chop liking	BFP	0.1504	0.0543	2.7714	0.0056
Porridge liking	BFP	0.0746	0.0476	1.5667	0.1172
Potatoes liking	BFP	-0.0272	0.0612	-0.4444	0.6567
Prawns liking	BFP	0.0344	0.0453	0.7592	0.4477
Raw carrot liking	BFP	-0.0387	0.046	-0.843	0.3992
Red meat liking	BFP	0.1003	0.0492	2.039	0.0415
Red wine liking	BFP	-0.2114	0.049	-4.3165	1.5854e-05
Roast chicken liking	BFP	0.1536	0.0504	3.047	0.0023
Salad dressing liking	BFP	0.0424	0.0488	0.8693	0.3847
Salad leaves liking	BFP	-0.0206	0.0458	-0.449	0.6534
Salami liking	BFP	-0.0367	0.0505	-0.7266	0.4674
Salmon liking	BFP	-0.0225	0.0571	-0.394	0.6936
Salty food liking	BFP	0.0031	0.0443	0.0702	0.9441
Salty pretzels liking	BFP	-0.0367	0.0425	-0.863	0.3881
Sardines liking	BFP	-0.0419	0.0396	-1.0574	0.2903
Sausages liking	BFP	0.1284	0.0591	2.1718	0.0299
Savoury biscuit liking	BFP	0.0028	0.06	0.047	0.9625
Shellfish liking	BFP	0.0486	0.0391	1.2431	0.2138
Skimmed milk liking	BFP	0.4176	0.0608	6.8654	6.6301e-12
Smoked fish liking	BFP	0.0015	0.0524	0.029	0.9769
Soft cheese liking	BFP	0.043	0.0517	0.8324	0.4052
Soy sauce liking	BFP	-0.034	0.0541	-0.6291	0.5293
Soya milk liking	BFP	-0.0588	0.059	-0.9964	0.319
Spicy food liking	BFP	-0.0728	0.0512	-1.4218	0.1551
Spinach liking	BFP	-0.1852	0.0526	-3.5177	0.0004
Spirits liking	BFP	0.1155	0.0475	2.4317	0.015
Strawberries liking	BFP	-0.0192	0.0591	-0.3254	0.7448
Tea difference liking	BFP	-0.0156	0.0568	-0.2746	0.7837
Tea max liking	BFP	-0.2119	0.0589	-3.5971	0.0003
Tea with sugar liking	BFP	-0.1434	0.0519	-2.7645	0.0057
Tea without sugar liking	BFP	-0.1038	0.0606	-1.7126	0.0868
Tinned tuna liking	BFP	0.2003	0.0602	3.3293	0.0009
Tomatoes liking	BFP	0.0346	0.0508	0.6818	0.4954
Turnip liking	BFP	0.112	0.0473	2.3707	0.0178
Vegetables liking	BFP	0.0595	0.0442	1.3458	0.1784
Vinegar liking	BFP	0.0062	0.0395	0.1569	0.8753
Whiskey liking	BFP	-0.0112	0.055	-0.2043	0.8381
White bread liking	BFP	0.1064	0.0531	2.0052	0.0449
White rice liking	BFP	-0.027	0.0589	-0.4577	0.6472
White wine liking	BFP	-0.1968	0.0438	-4.4935	7.0076e-06
Whole grain cereal liking	BFP	-0.1826	0.0553	-3.3017	0.001
Whole milk liking	BFP	-0.2807	0.0481	-5.8324	5.4651e-09
Wholemeal bread liking	BFP	-0.0222	0.0604	-0.3666	0.714
Adding butter to bread liking	WHR	0.0967	0.0429	2.2557	0.0241
Adding salt to food liking	WHR	0.0414	0.0331	1.2501	0.2113
Alcohol liking	WHR	-0.0004	0.0318	-0.0136	0.9891
Aniseed liking	WHR	-0.0105	0.0326	-0.3233	0.7464
Apple juice liking	WHR	-0.0426	0.0408	-1.046	0.2955
Apples liking	WHR	-0.1115	0.0384	-2.9026	0.0037
Asparagus liking	WHR	-0.1704	0.0377	-4.5233	6.0885e-06
Aubergine liking	WHR	-0.1723	0.0294	-5.8523	4.8495e-09
Avocado liking	WHR	-0.1054	0.0348	-3.0278	0.0025
Bacon liking	WHR	0.1256	0.0406	3.0953	0.002
Baked/steamed fish liking	WHR	-0.0519	0.0361	-1.4375	0.1506
Banana liking	WHR	-0.0425	0.0392	-1.0861	0.2774
BBQ/grilled meat liking	WHR	0.119	0.0386	3.0861	0.002
Beans liking	WHR	-0.0835	0.0316	-2.6422	0.0082
Beef/steak liking	WHR	0.1296	0.0365	3.5547	0.0004
Beer liking	WHR	0.0507	0.0354	1.4317	0.1522
Beetroot liking	WHR	0.0294	0.0333	0.8824	0.3776
Bell pepper liking	WHR	-0.0699	0.0408	-1.7124	0.0868
Biscuits liking	WHR	-0.0037	0.0337	-0.1093	0.913
Bitter ale liking	WHR	0.053	0.0346	1.531	0.1258
Black olive liking	WHR	-0.0924	0.0295	-3.1308	0.0017
Black pepper liking	WHR	0.0082	0.0315	0.26	0.7949
Blue cheese liking	WHR	-0.0436	0.0325	-1.3408	0.18
Bolognese liking	WHR	0.0306	0.0512	0.5975	0.5502
Broad bean liking	WHR	-0.0905	0.0324	-2.7907	0.0053
Broccoli liking	WHR	-0.0862	0.0386	-2.2341	0.0255
Brown rice liking	WHR	-0.1741	0.0414	-4.2077	2.5795e-05
Brussel sprout liking	WHR	-0.0366	0.03	-1.2181	0.2232
Burger liking	WHR	0.1097	0.0416	2.635	0.0084
Butternut squash liking	WHR	-0.1216	0.0369	-3.3005	0.001
Cabbage liking	WHR	0.0362	0.0308	1.1751	0.2399
Cake icing liking	WHR	0.0255	0.0296	0.8594	0.3901
Cake liking	WHR	0.0036	0.0318	0.1144	0.9089
Capers liking	WHR	-0.1088	0.0328	-3.3162	0.0009
Cauliflower liking	WHR	-0.0276	0.0358	-0.77	0.4413
Cereal bar liking	WHR	-0.0309	0.0408	-0.7574	0.4488
Cheesecake liking	WHR	-0.0341	0.0359	-0.9491	0.3426
Cherry liking	WHR	-0.0439	0.0369	-1.189	0.2344
Chicken liking	WHR	0.1288	0.0391	3.2979	0.001
Chilli pepper liking	WHR	0.0067	0.0342	0.1958	0.8448
Chips liking	WHR	0.0929	0.0411	2.2628	0.0237
Cod liking	WHR	0.042	0.0441	0.9534	0.3404
Coffee difference liking	WHR	0.1167	0.0345	3.383	0.0007
Coffee max liking	WHR	-0.0382	0.0494	-0.7748	0.4385
Coffee with sugar liking	WHR	0.1078	0.0379	2.8446	0.0044
Coffee without sugar liking	WHR	-0.109	0.0364	-2.9976	0.0027
Coriander liking	WHR	-0.1274	0.0391	-3.261	0.0011
Corn flake liking	WHR	0.1884	0.0365	5.1628	2.4323e-07
Cream liking	WHR	0.041	0.0341	1.2028	0.2291
Crisps liking	WHR	0.1001	0.034	2.94	0.0033
Croissant liking	WHR	-0.0747	0.0361	-2.0726	0.0382
Cucumber liking	WHR	-0.0762	0.0414	-1.8411	0.0656
Curry liking	WHR	-0.0228	0.0395	-0.5763	0.5644
Dark chocolate liking	WHR	-0.0641	0.0338	-1.898	0.0577
Diet fizzy drinks liking	WHR	0.0795	0.0393	2.0244	0.0429
Dried fruit liking	WHR	-0.0801	0.0333	-2.4051	0.0162
Eggs liking	WHR	-0.0305	0.0437	-0.6989	0.4846
Extra virgin olive oil liking	WHR	0.0016	0.04	0.0411	0.9673
F-acquired taste liking	WHR	-0.06	0.0286	-2.1	0.0357
F-bitter food liking	WHR	-0.0578	0.0348	-1.6618	0.0965
F-burn/spicy liking	WHR	0.0145	0.0356	0.4085	0.6829
F-caffeinated/sweet liking	WHR	0.1242	0.0351	3.5376	0.0004
F-cake/biscuits liking	WHR	0.0071	0.0296	0.239	0.8111
F-capsicum liking	WHR	0.0012	0.0318	0.0379	0.9698
F-carbohydrate liking	WHR	0.1481	0.0376	3.9366	8.2643e-05
F-cheese liking	WHR	-0.0745	0.0345	-2.1579	0.0309
F-chocolate/coffee liking	WHR	-0.0807	0.0355	-2.2725	0.0231
F-coffee/alcohol liking	WHR	-0.0371	0.0314	-1.1817	0.2373
F-cooking flavour liking	WHR	-0.0619	0.0329	-1.8791	0.0602
F-cooking vegetables liking	WHR	0.0197	0.0272	0.7236	0.4693
F-dairy liking	WHR	-0.0173	0.0444	-0.3887	0.6975
F-deep fried food liking	WHR	0.1279	0.036	3.5494	0.0004
F-dessert liking	WHR	0.01	0.0307	0.3242	0.7458
F-fatty food liking	WHR	0.0724	0.0382	1.8943	0.0582
F-fatty/dairy food liking	WHR	0.0237	0.0343	0.6907	0.4898
F-fatty/salty food liking	WHR	-0.0567	0.0333	-1.7037	0.0884
F-fish liking	WHR	-0.0404	0.0292	-1.3837	0.1665
F-fruit liking	WHR	-0.0836	0.031	-2.7008	0.0069
F-glutamate liking	WHR	-0.004	0.0354	-0.1136	0.9096
F-healthy breakfast food liking	WHR	-0.0292	0.0344	-0.849	0.3959
F-healthy food liking	WHR	-0.1054	0.0345	-3.0592	0.0022
F-highly palatable foods liking	WHR	0.1069	0.0343	3.1173	0.0018
Fizzy drinks liking	WHR	0.1043	0.0404	2.5792	0.0099
F-lentils/beans liking	WHR	-0.0717	0.0359	-1.9954	0.046
F-low caloric food liking	WHR	-0.0948	0.0297	-3.1921	0.0014
F-meat liking	WHR	0.1416	0.0363	3.8984	9.6838e-05
F-oily fish liking	WHR	-0.0237	0.0345	-0.6854	0.4931
Fried chicken liking	WHR	0.0919	0.0408	2.253	0.0243
Fried fish liking	WHR	0.1674	0.0407	4.111	3.9403e-05
Fruit juice liking	WHR	-0.0152	0.0369	-0.4124	0.6801
Fruit liking	WHR	-0.1152	0.0359	-3.2124	0.0013
F-salad vegetables liking	WHR	-0.0897	0.0296	-3.0262	0.0025
F-salty food liking	WHR	-0.0065	0.0339	-0.1921	0.8476
F-sauces liking	WHR	0.0412	0.0384	1.0735	0.2831
F-savour/caloric food liking	WHR	0.1582	0.0348	4.5409	5.6006e-06
F-savoury food liking	WHR	-0.007	0.0308	-0.2262	0.821
F-seafood liking	WHR	-0.0038	0.0275	-0.1395	0.889
F-sharp flavour liking	WHR	-0.0617	0.0263	-2.3447	0.019
F-small fish liking	WHR	-0.0772	0.0299	-2.579	0.0099
F-sodas liking	WHR	0.1025	0.0373	2.744	0.0061
F-strong alcohol liking	WHR	0.0611	0.0344	1.777	0.0756
F-strong flavour liking	WHR	-0.083	0.0269	-3.0817	0.0021
F-strong vegetable liking	WHR	-0.1471	0.0283	-5.1945	2.0529e-07
F-sweet food liking	WHR	0.0112	0.0313	0.3563	0.7216
F-sweetened coffee drink liking	WHR	0.1593	0.0372	4.2828	1.8452e-05
F-vegetarian liking	WHR	-0.0629	0.0272	-2.3101	0.0209
F-whole food liking	WHR	-0.1515	0.036	-4.2069	2.5885e-05
F-wine liking	WHR	-0.0966	0.0344	-2.8059	0.005
Garlic liking	WHR	-0.0238	0.0351	-0.6774	0.4982
Gherkins liking	WHR	-0.0137	0.0297	-0.4614	0.6445
Globe artichoke liking	WHR	-0.1486	0.0343	-4.3281	1.5042e-05
Goat cheese liking	WHR	-0.1377	0.0402	-3.4242	0.0006
Grapefruit liking	WHR	-0.1315	0.0359	-3.6567	0.0003
Green olives liking	WHR	-0.0699	0.0291	-2.4021	0.0163
Haddock liking	WHR	0.0125	0.0376	0.3311	0.7406
Ham liking	WHR	0.1423	0.0404	3.5192	0.0004
Hard cheese liking	WHR	-0.0194	0.0438	-0.4436	0.6573
Herring liking	WHR	-0.104	0.0309	-3.3625	0.0008
Honey liking	WHR	-0.0422	0.0383	-1.1019	0.2705
Horseradish liking	WHR	0.0039	0.0285	0.1385	0.8899
Ice cream liking	WHR	0.0014	0.0324	0.0445	0.9645
Jam liking	WHR	0.0014	0.0366	0.0373	0.9703
Ketchup liking	WHR	0.0993	0.0355	2.7955	0.0052
Kiwi liking	WHR	-0.105	0.0413	-2.5453	0.0109
Lager liking	WHR	0.0413	0.0435	0.9487	0.3428
Lamb liking	WHR	0.0883	0.0363	2.4313	0.015
Lemon liking	WHR	-0.0711	0.033	-2.1549	0.0312
Liver liking	WHR	0.0191	0.0318	0.6004	0.5482
Mackerel liking	WHR	-0.0659	0.0337	-1.9572	0.0503
Marzipan liking	WHR	0.0011	0.03	0.0378	0.9698
Mayonnaise liking	WHR	0.0233	0.0353	0.6608	0.5088
Melon liking	WHR	-0.0172	0.0375	-0.459	0.6462
Milk chocolate liking	WHR	0.066	0.0324	2.0352	0.0418
Milky sweets liking	WHR	0.0142	0.0306	0.4635	0.643
Mushroom liking	WHR	-0.0611	0.0388	-1.5749	0.1153
Onion liking	WHR	0.0765	0.0411	1.8609	0.0628
Orange juice liking	WHR	0.0136	0.0391	0.3479	0.7279
Oranges liking	WHR	-0.0743	0.036	-2.0652	0.0389
Pasta liking	WHR	-0.0833	0.0402	-2.0704	0.0384
Pears liking	WHR	-0.0217	0.0366	-0.5935	0.5528
Pizza liking	WHR	-0.0547	0.0452	-1.2111	0.2258
Plain yoghurt liking	WHR	-0.1248	0.0352	-3.5448	0.0004
Plum liking	WHR	-0.0533	0.0353	-1.5109	0.1308
Pollock liking	WHR	-0.1164	0.0389	-2.9903	0.0028
Pork chop liking	WHR	0.1568	0.0351	4.4676	7.9111e-06
Porridge liking	WHR	0.0025	0.0329	0.0765	0.939
Potatoes liking	WHR	0.0649	0.0471	1.3773	0.1684
Prawns liking	WHR	0.0204	0.0313	0.6526	0.514
Raw carrot liking	WHR	-0.0578	0.0337	-1.712	0.0869
Red meat liking	WHR	0.1346	0.0371	3.6289	0.0003
Red wine liking	WHR	-0.0841	0.0342	-2.4617	0.0138
Roast chicken liking	WHR	0.1179	0.038	3.0975	0.002
Salad dressing liking	WHR	0.0505	0.0426	1.1868	0.2353
Salad leaves liking	WHR	-0.1005	0.035	-2.868	0.0041
Salami liking	WHR	0.0069	0.0365	0.1897	0.8496
Salmon liking	WHR	-0.0756	0.0337	-2.2411	0.025
Salty food liking	WHR	0.0256	0.0339	0.7529	0.4515
Salty pretzels liking	WHR	-0.0408	0.0352	-1.159	0.2465
Sardines liking	WHR	-0.0378	0.0306	-1.2346	0.217
Sausages liking	WHR	0.164	0.0433	3.7875	0.0002
Savoury biscuit liking	WHR	0.0041	0.0427	0.0954	0.924
Shellfish liking	WHR	-0.0246	0.0266	-0.9256	0.3547
Skimmed milk liking	WHR	-0.0254	0.0536	-0.4737	0.6357
Smoked fish liking	WHR	-0.0565	0.0364	-1.5502	0.1211
Soft cheese liking	WHR	-0.0718	0.0408	-1.7588	0.0786
Soy sauce liking	WHR	0.0274	0.0381	0.721	0.4709
Soya milk liking	WHR	-0.0334	0.0525	-0.6367	0.5243
Spicy food liking	WHR	-0.0163	0.0343	-0.4756	0.6344
Spinach liking	WHR	-0.099	0.03	-3.2997	0.001
Spirits liking	WHR	0.0725	0.0364	1.992	0.0464
Strawberries liking	WHR	-0.1104	0.0475	-2.3267	0.02
Tea difference liking	WHR	0.1172	0.0428	2.7389	0.0062
Tea max liking	WHR	-0.0368	0.046	-0.7998	0.4238
Tea with sugar liking	WHR	0.0892	0.043	2.0733	0.0381
Tea without sugar liking	WHR	-0.1131	0.0446	-2.5347	0.0113
Tinned tuna liking	WHR	0.0726	0.0485	1.498	0.1341
Tomatoes liking	WHR	-0.0848	0.0417	-2.0317	0.0422
Turnip liking	WHR	0.0884	0.038	2.329	0.0199
Vegetables liking	WHR	-0.0692	0.0318	-2.1748	0.0296
Vinegar liking	WHR	0.1346	0.0337	3.9933	6.5149e-05
Whiskey liking	WHR	0.0459	0.0365	1.2574	0.2086
White bread liking	WHR	0.1603	0.0395	4.0633	4.8394e-05
White rice liking	WHR	0.1285	0.0432	2.9735	0.0029
White wine liking	WHR	-0.1072	0.0407	-2.6342	0.0084
Whole grain cereal liking	WHR	-0.1096	0.0423	-2.5894	0.0096
Whole milk liking	WHR	-0.0384	0.0368	-1.0427	0.2971
Wholemeal bread liking	WHR	-0.1275	0.0461	-2.7629	0.0057
Adding butter to bread liking	HIP	0.0824	0.034	2.419	0.0156
Adding salt to food liking	HIP	0.0126	0.0276	0.4556	0.6487
Alcohol liking	HIP	0.0795	0.0306	2.5981	0.0094
Aniseed liking	HIP	-0.0332	0.0273	-1.2181	0.2232
Apple juice liking	HIP	0.0743	0.0367	2.0258	0.0428
Apples liking	HIP	0.0311	0.0341	0.9122	0.3617
Asparagus liking	HIP	0.04	0.0351	1.1397	0.2544
Aubergine liking	HIP	0.0811	0.0285	2.8491	0.0044
Avocado liking	HIP	0.0545	0.0299	1.8226	0.0684
Bacon liking	HIP	0.0192	0.0323	0.5932	0.553
Baked/steamed fish liking	HIP	-0.0181	0.031	-0.5845	0.5589
Banana liking	HIP	0.0605	0.0325	1.8645	0.0622
BBQ/grilled meat liking	HIP	-0.042	0.0331	-1.2688	0.2045
Beans liking	HIP	0.0485	0.0312	1.5562	0.1197
Beef/steak liking	HIP	-0.0192	0.03	-0.6388	0.523
Beer liking	HIP	0.0493	0.0357	1.3783	0.1681
Beetroot liking	HIP	-0.047	0.0303	-1.5528	0.1205
Bell pepper liking	HIP	-0.0071	0.0373	-0.1911	0.8485
Biscuits liking	HIP	0.0855	0.0279	3.0655	0.0022
Bitter ale liking	HIP	0.0589	0.0361	1.6309	0.1029
Black olive liking	HIP	0.0654	0.0273	2.3991	0.0164
Black pepper liking	HIP	-0.031	0.027	-1.149	0.2506
Blue cheese liking	HIP	0.0365	0.0269	1.3597	0.1739
Bolognese liking	HIP	0.0794	0.0436	1.8205	0.0687
Broad bean liking	HIP	0.076	0.0325	2.3415	0.0192
Broccoli liking	HIP	-0.0382	0.0339	-1.1275	0.2595
Brown rice liking	HIP	0.0737	0.0396	1.8584	0.0631
Brussel sprout liking	HIP	0.0112	0.0298	0.3764	0.7066
Burger liking	HIP	0.0383	0.0361	1.0593	0.2895
Butternut squash liking	HIP	0.056	0.033	1.6963	0.0898
Cabbage liking	HIP	-0.0752	0.0309	-2.4331	0.015
Cake icing liking	HIP	0.0868	0.0295	2.9428	0.0033
Cake liking	HIP	0.1322	0.0302	4.373	1.2256e-05
Capers liking	HIP	0.0275	0.0266	1.0342	0.3011
Cauliflower liking	HIP	-0.0426	0.0325	-1.3118	0.1896
Cereal bar liking	HIP	0.0307	0.039	0.787	0.4313
Cheesecake liking	HIP	0.122	0.034	3.5912	0.0003
Cherry liking	HIP	0.0341	0.0308	1.1062	0.2686
Chicken liking	HIP	-0.0826	0.0309	-2.6774	0.0074
Chilli pepper liking	HIP	-0.0254	0.0308	-0.8226	0.4107
Chips liking	HIP	0.0457	0.0388	1.1792	0.2383
Cod liking	HIP	-0.0129	0.0387	-0.3341	0.7383
Coffee difference liking	HIP	-0.0578	0.0302	-1.9132	0.0557
Coffee max liking	HIP	-0.0036	0.0466	-0.0782	0.9377
Coffee with sugar liking	HIP	-0.0497	0.0325	-1.5301	0.126
Coffee without sugar liking	HIP	0.0559	0.0343	1.6321	0.1026
Coriander liking	HIP	-0.003	0.0328	-0.0924	0.9264
Corn flake liking	HIP	-0.0662	0.0329	-2.0137	0.044
Cream liking	HIP	0.0784	0.0291	2.6932	0.0071
Crisps liking	HIP	0.0646	0.0327	1.9743	0.0484
Croissant liking	HIP	0.1542	0.033	4.6742	2.9509e-06
Cucumber liking	HIP	0.0243	0.0332	0.7321	0.4641
Curry liking	HIP	0.0186	0.0343	0.5402	0.589
Dark chocolate liking	HIP	0.0533	0.0282	1.8915	0.0586
Diet fizzy drinks liking	HIP	0.0163	0.031	0.5255	0.5992
Dried fruit liking	HIP	0.0741	0.0293	2.5302	0.0114
Eggs liking	HIP	0.0208	0.0355	0.5862	0.5578
Extra virgin olive oil liking	HIP	-0.0457	0.0351	-1.3043	0.1921
F-acquired taste liking	HIP	0.0521	0.0267	1.9475	0.0515
F-bitter food liking	HIP	0.0108	0.0332	0.3252	0.745
F-burn/spicy liking	HIP	0.0017	0.0315	0.0537	0.9572
F-caffeinated/sweet liking	HIP	-0.0541	0.0291	-1.8607	0.0628
F-cake/biscuits liking	HIP	0.1119	0.0285	3.9267	8.6109e-05
F-capsicum liking	HIP	-0.0102	0.028	-0.3639	0.7159
F-carbohydrate liking	HIP	-0.0416	0.0362	-1.1514	0.2496
F-cheese liking	HIP	0.0482	0.0288	1.6777	0.0934
F-chocolate/coffee liking	HIP	0.0424	0.0333	1.2752	0.2022
F-coffee/alcohol liking	HIP	0.0731	0.0293	2.4964	0.0125
F-cooking flavour liking	HIP	-0.018	0.0284	-0.6332	0.5266
F-cooking vegetables liking	HIP	-0.0467	0.0265	-1.7625	0.078
F-dairy liking	HIP	0.0998	0.0403	2.4749	0.0133
F-deep fried food liking	HIP	0.0658	0.035	1.882	0.0598
F-dessert liking	HIP	0.1051	0.0286	3.6781	0.0002
F-fatty food liking	HIP	0.0764	0.0338	2.26	0.0238
F-fatty/dairy food liking	HIP	0.109	0.0297	3.6677	0.0002
F-fatty/salty food liking	HIP	0.0734	0.0284	2.5792	0.0099
F-fish liking	HIP	0.0195	0.0249	0.7802	0.4353
F-fruit liking	HIP	0.0064	0.0283	0.228	0.8197
F-glutamate liking	HIP	-0.001	0.0303	-0.0329	0.9738
F-healthy breakfast food liking	HIP	0.0255	0.0271	0.9396	0.3474
F-healthy food liking	HIP	0.0603	0.0292	2.0664	0.0388
F-highly palatable foods liking	HIP	0.0601	0.0323	1.862	0.0626
Fizzy drinks liking	HIP	0.0673	0.0355	1.8986	0.0576
F-lentils/beans liking	HIP	0.0168	0.0337	0.4993	0.6175
F-low caloric food liking	HIP	0.0188	0.0267	0.7038	0.4816
F-meat liking	HIP	-0.0061	0.0292	-0.2077	0.8355
F-oily fish liking	HIP	0.0098	0.0295	0.3317	0.7401
Fried chicken liking	HIP	0.0176	0.0377	0.4669	0.6405
Fried fish liking	HIP	0.1085	0.0379	2.8652	0.0042
Fruit juice liking	HIP	0.0494	0.0334	1.4771	0.1396
Fruit liking	HIP	0.0234	0.0333	0.7005	0.4836
F-salad vegetables liking	HIP	-0.0164	0.0259	-0.6323	0.5272
F-salty food liking	HIP	0.0996	0.0308	3.2323	0.0012
F-sauces liking	HIP	0.033	0.0324	1.0209	0.3073
F-savour/caloric food liking	HIP	0.0249	0.0328	0.7598	0.4474
F-savoury food liking	HIP	0.019	0.0265	0.7164	0.4737
F-seafood liking	HIP	-0.0225	0.0261	-0.8613	0.3891
F-sharp flavour liking	HIP	0.0282	0.0245	1.1525	0.2491
F-small fish liking	HIP	0.0569	0.0245	2.3276	0.0199
F-sodas liking	HIP	0.051	0.0319	1.5963	0.1104
F-strong alcohol liking	HIP	0.0314	0.0327	0.9603	0.3369
F-strong flavour liking	HIP	0.0248	0.0256	0.9675	0.3333
F-strong vegetable liking	HIP	0.0538	0.0263	2.0422	0.0411
F-sweet food liking	HIP	0.0774	0.0298	2.6009	0.0093
F-sweetened coffee drink liking	HIP	-0.0417	0.0326	-1.2813	0.2001
F-vegetarian liking	HIP	-0.0207	0.0256	-0.8086	0.4187
F-whole food liking	HIP	0.078	0.0331	2.358	0.0184
F-wine liking	HIP	0.1214	0.0332	3.656	0.0003
Garlic liking	HIP	-0.0107	0.0302	-0.3533	0.7239
Gherkins liking	HIP	0.0073	0.0254	0.2856	0.7752
Globe artichoke liking	HIP	0.0652	0.0324	2.0132	0.0441
Goat cheese liking	HIP	0.0459	0.034	1.3519	0.1764
Grapefruit liking	HIP	0.052	0.034	1.5296	0.1261
Green olives liking	HIP	0.0466	0.0282	1.6494	0.0991
Haddock liking	HIP	0.0175	0.03	0.5832	0.5598
Ham liking	HIP	0.0139	0.0318	0.439	0.6607
Hard cheese liking	HIP	0.0675	0.0369	1.8299	0.0673
Herring liking	HIP	0.0693	0.0253	2.7418	0.0061
Honey liking	HIP	0.0641	0.0322	1.9908	0.0465
Horseradish liking	HIP	-0.0197	0.0279	-0.706	0.4802
Ice cream liking	HIP	0.0686	0.0307	2.2323	0.0256
Jam liking	HIP	0.0919	0.0335	2.7415	0.0061
Ketchup liking	HIP	0.0377	0.0316	1.1932	0.2328
Kiwi liking	HIP	-0.0214	0.0387	-0.5533	0.5801
Lager liking	HIP	0.0254	0.042	0.6036	0.5461
Lamb liking	HIP	-0.0206	0.0312	-0.6582	0.5104
Lemon liking	HIP	0.0427	0.0307	1.3918	0.164
Liver liking	HIP	0.0083	0.0259	0.3205	0.7486
Mackerel liking	HIP	0.0629	0.0264	2.3784	0.0174
Marzipan liking	HIP	0.0732	0.0279	2.6183	0.0088
Mayonnaise liking	HIP	0.0502	0.0305	1.6468	0.0996
Melon liking	HIP	-0.0511	0.0348	-1.4668	0.1424
Milk chocolate liking	HIP	-0.0015	0.0317	-0.0488	0.9611
Milky sweets liking	HIP	0.0711	0.0303	2.347	0.0189
Mushroom liking	HIP	0.0076	0.0362	0.2091	0.8344
Onion liking	HIP	-0.027	0.0341	-0.7912	0.4288
Orange juice liking	HIP	0.019	0.0329	0.5781	0.5632
Oranges liking	HIP	-0.0311	0.0334	-0.932	0.3514
Pasta liking	HIP	0.0669	0.0381	1.7544	0.0794
Pears liking	HIP	0.0082	0.0325	0.2525	0.8006
Pizza liking	HIP	0.1303	0.0382	3.4136	0.0006
Plain yoghurt liking	HIP	0.0056	0.0309	0.1824	0.8552
Plum liking	HIP	-0.0131	0.0325	-0.404	0.6862
Pollock liking	HIP	0.0465	0.0351	1.3229	0.1859
Pork chop liking	HIP	0.0099	0.0303	0.3279	0.743
Porridge liking	HIP	-0.0042	0.0272	-0.1531	0.8783
Potatoes liking	HIP	0.0016	0.0425	0.0387	0.9691
Prawns liking	HIP	-0.0367	0.0303	-1.2113	0.2258
Raw carrot liking	HIP	-0.0142	0.0264	-0.5391	0.5899
Red meat liking	HIP	-0.0288	0.0317	-0.9102	0.3627
Red wine liking	HIP	0.0837	0.0332	2.5201	0.0117
Roast chicken liking	HIP	-0.0314	0.0317	-0.9885	0.3229
Salad dressing liking	HIP	-0.0195	0.0359	-0.5445	0.5861
Salad leaves liking	HIP	-0.0516	0.0283	-1.8231	0.0683
Salami liking	HIP	0.0787	0.0313	2.5166	0.0119
Salmon liking	HIP	0.0443	0.0328	1.3532	0.176
Salty food liking	HIP	0.0607	0.0311	1.9552	0.0506
Salty pretzels liking	HIP	0.0894	0.0304	2.9372	0.0033
Sardines liking	HIP	0.0361	0.0248	1.4536	0.1461
Sausages liking	HIP	0.0672	0.0324	2.0736	0.0381
Savoury biscuit liking	HIP	0.1225	0.0368	3.3252	0.0009
Shellfish liking	HIP	-0.0112	0.0246	-0.4536	0.6502
Skimmed milk liking	HIP	-0.0073	0.0442	-0.1656	0.8685
Smoked fish liking	HIP	0.0496	0.0308	1.6088	0.1077
Soft cheese liking	HIP	0.0403	0.0333	1.2115	0.2257
Soy sauce liking	HIP	-0.013	0.0364	-0.3563	0.7216
Soya milk liking	HIP	0.0069	0.0429	0.1609	0.8722
Spicy food liking	HIP	0.0053	0.0307	0.1727	0.8629
Spinach liking	HIP	-0.0111	0.0273	-0.4065	0.6844
Spirits liking	HIP	-0.0107	0.036	-0.2983	0.7655
Strawberries liking	HIP	0.0142	0.0437	0.3242	0.7458
Tea difference liking	HIP	-0.067	0.0361	-1.857	0.0633
Tea max liking	HIP	0.0407	0.0405	1.0051	0.3148
Tea with sugar liking	HIP	-0.0328	0.0354	-0.9267	0.3541
Tea without sugar liking	HIP	0.0875	0.0381	2.2951	0.0217
Tinned tuna liking	HIP	-0.0582	0.0381	-1.5281	0.1265
Tomatoes liking	HIP	-0.0061	0.0326	-0.1863	0.8522
Turnip liking	HIP	-0.0654	0.0319	-2.0505	0.0403
Vegetables liking	HIP	-0.0038	0.0312	-0.121	0.9037
Vinegar liking	HIP	-0.106	0.0305	-3.4687	0.0005
Whiskey liking	HIP	0.0662	0.034	1.9443	0.0519
White bread liking	HIP	-0.0551	0.0343	-1.6043	0.1087
White rice liking	HIP	-0.03	0.0403	-0.7451	0.4562
White wine liking	HIP	0.1632	0.0369	4.4183	9.9473e-06
Whole grain cereal liking	HIP	0.0462	0.0359	1.288	0.1977
Whole milk liking	HIP	0.1318	0.0325	4.055	5.0135e-05
Wholemeal bread liking	HIP	0.0895	0.0363	2.4636	0.0138
Adding butter to bread liking	WC	0.1572	0.0434	3.6258	0.0003
Adding salt to food liking	WC	0.0556	0.031	1.7944	0.0728
Alcohol liking	WC	0.0629	0.0293	2.1444	0.032
Aniseed liking	WC	-0.0408	0.0285	-1.4324	0.152
Apple juice liking	WC	0.0143	0.0396	0.362	0.7173
Apples liking	WC	-0.0642	0.0386	-1.6636	0.0962
Asparagus liking	WC	-0.1113	0.0366	-3.0455	0.0023
Aubergine liking	WC	-0.073	0.0304	-2.4049	0.0162
Avocado liking	WC	-0.0409	0.0324	-1.2637	0.2063
Bacon liking	WC	0.1095	0.0372	2.9396	0.0033
Baked/steamed fish liking	WC	-0.0574	0.0363	-1.5805	0.114
Banana liking	WC	0.0118	0.0354	0.3317	0.7401
BBQ/grilled meat liking	WC	0.0494	0.0323	1.5315	0.1256
Beans liking	WC	-0.0229	0.0306	-0.7476	0.4547
Beef/steak liking	WC	0.0849	0.0327	2.5959	0.0094
Beer liking	WC	0.0882	0.0366	2.4071	0.0161
Beetroot liking	WC	-0.0168	0.0309	-0.5449	0.5858
Bell pepper liking	WC	-0.069	0.0346	-1.9953	0.046
Biscuits liking	WC	0.0759	0.0323	2.3534	0.0186
Bitter ale liking	WC	0.0969	0.036	2.6949	0.007
Black olive liking	WC	-0.0215	0.0283	-0.7595	0.4476
Black pepper liking	WC	-0.0156	0.0277	-0.5624	0.5739
Blue cheese liking	WC	0.001	0.0274	0.0378	0.9698
Bolognese liking	WC	0.0783	0.0493	1.5876	0.1124
Broad bean liking	WC	-0.0042	0.0327	-0.1274	0.8986
Broccoli liking	WC	-0.1019	0.0364	-2.796	0.0052
Brown rice liking	WC	-0.0952	0.0378	-2.5163	0.0119
Brussel sprout liking	WC	-0.017	0.0275	-0.6182	0.5364
Burger liking	WC	0.1138	0.0378	3.0076	0.0026
Butternut squash liking	WC	-0.057	0.0356	-1.5994	0.1097
Cabbage liking	WC	-0.0316	0.029	-1.0921	0.2748
Cake icing liking	WC	0.1011	0.0298	3.3938	0.0007
Cake liking	WC	0.1175	0.0308	3.8203	0.0001
Capers liking	WC	-0.0559	0.0313	-1.7858	0.0741
Cauliflower liking	WC	-0.0437	0.0336	-1.2989	0.194
Cereal bar liking	WC	-0.0089	0.0385	-0.2314	0.817
Cheesecake liking	WC	0.081	0.0363	2.2278	0.0259
Cherry liking	WC	0.0079	0.0333	0.2368	0.8128
Chicken liking	WC	0.0348	0.0365	0.9534	0.3404
Chilli pepper liking	WC	-0.0113	0.0301	-0.3771	0.7061
Chips liking	WC	0.1219	0.0406	3.0001	0.0027
Cod liking	WC	0.0062	0.0392	0.1593	0.8734
Coffee difference liking	WC	0.0483	0.0312	1.5518	0.1207
Coffee max liking	WC	-0.0179	0.0462	-0.3861	0.6994
Coffee with sugar liking	WC	0.0548	0.0348	1.5747	0.1153
Coffee without sugar liking	WC	-0.0371	0.0331	-1.1209	0.2623
Coriander liking	WC	-0.0974	0.0348	-2.7967	0.0052
Corn flake liking	WC	0.1064	0.0386	2.7572	0.0058
Cream liking	WC	0.115	0.0317	3.6285	0.0003
Crisps liking	WC	0.1351	0.0352	3.8347	0.0001
Croissant liking	WC	0.0591	0.0336	1.7572	0.0789
Cucumber liking	WC	-0.0477	0.0349	-1.3658	0.172
Curry liking	WC	0.009	0.038	0.2371	0.8126
Dark chocolate liking	WC	-0.0181	0.0296	-0.6112	0.5411
Diet fizzy drinks liking	WC	0.0773	0.0367	2.1062	0.0352
Dried fruit liking	WC	-0.0007	0.0303	-0.0228	0.9818
Eggs liking	WC	-0.0077	0.041	-0.1875	0.8512
Extra virgin olive oil liking	WC	-0.0402	0.04	-1.0054	0.3147
F-acquired taste liking	WC	-0.0039	0.024	-0.1608	0.8722
F-bitter food liking	WC	-0.0329	0.0316	-1.0394	0.2986
F-burn/spicy liking	WC	0.0419	0.0344	1.2167	0.2237
F-caffeinated/sweet liking	WC	0.0637	0.0323	1.975	0.0483
F-cake/biscuits liking	WC	0.1052	0.0302	3.4798	0.0005
F-capsicum liking	WC	0.0064	0.0287	0.2229	0.8236
F-carbohydrate liking	WC	0.0953	0.0411	2.3167	0.0205
F-cheese liking	WC	-0.0192	0.0291	-0.659	0.5099
F-chocolate/coffee liking	WC	-0.0261	0.0318	-0.821	0.4117
F-coffee/alcohol liking	WC	0.0309	0.0262	1.1815	0.2374
F-cooking flavour liking	WC	-0.0628	0.0289	-2.173	0.0298
F-cooking vegetables liking	WC	-0.0197	0.0251	-0.7852	0.4324
F-dairy liking	WC	0.0601	0.0477	1.2597	0.2078
F-deep fried food liking	WC	0.1617	0.0375	4.3074	1.6516e-05
F-dessert liking	WC	0.0972	0.0317	3.0642	0.0022
F-fatty food liking	WC	0.1332	0.04	3.3279	0.0009
F-fatty/dairy food liking	WC	0.1161	0.0352	3.3011	0.001
F-fatty/salty food liking	WC	0.0177	0.0286	0.6179	0.5366
F-fish liking	WC	-0.0234	0.0281	-0.832	0.4054
F-fruit liking	WC	-0.063	0.0301	-2.0906	0.0366
F-glutamate liking	WC	-0.0077	0.032	-0.2421	0.8087
F-healthy breakfast food liking	WC	-0.0077	0.0297	-0.2578	0.7965
F-healthy food liking	WC	-0.0477	0.03	-1.5889	0.1121
F-highly palatable foods liking	WC	0.1389	0.0353	3.9317	8.4335e-05
Fizzy drinks liking	WC	0.1446	0.0405	3.5701	0.0004
F-lentils/beans liking	WC	-0.0422	0.0325	-1.2986	0.1941
F-low caloric food liking	WC	-0.0707	0.0269	-2.6312	0.0085
F-meat liking	WC	0.1061	0.0322	3.2933	0.001
F-oily fish liking	WC	-0.0172	0.0341	-0.5034	0.6147
Fried chicken liking	WC	0.0878	0.043	2.0422	0.0411
Fried fish liking	WC	0.2276	0.0416	5.4693	4.5181e-08
Fruit juice liking	WC	0.0187	0.0367	0.5085	0.6111
Fruit liking	WC	-0.0742	0.0355	-2.0909	0.0365
F-salad vegetables liking	WC	-0.0971	0.0268	-3.626	0.0003
F-salty food liking	WC	0.0818	0.0318	2.5719	0.0101
F-sauces liking	WC	0.063	0.0348	1.8114	0.0701
F-savour/caloric food liking	WC	0.153	0.0357	4.284	1.8356e-05
F-savoury food liking	WC	0.0059	0.0265	0.222	0.8243
F-seafood liking	WC	-0.0295	0.0284	-1.0372	0.2996
F-sharp flavour liking	WC	-0.0225	0.0249	-0.9019	0.3671
F-small fish liking	WC	-0.0204	0.0269	-0.756	0.4496
F-sodas liking	WC	0.1278	0.036	3.5501	0.0004
F-strong alcohol liking	WC	0.0671	0.0321	2.0934	0.0363
F-strong flavour liking	WC	-0.0427	0.0237	-1.7986	0.0721
F-strong vegetable liking	WC	-0.0802	0.0278	-2.8811	0.004
F-sweet food liking	WC	0.0843	0.0316	2.6685	0.0076
F-sweetened coffee drink liking	WC	0.1007	0.037	2.7179	0.0066
F-vegetarian liking	WC	-0.0722	0.0264	-2.7317	0.0063
F-whole food liking	WC	-0.0733	0.0329	-2.2313	0.0257
F-wine liking	WC	0.0156	0.0296	0.5272	0.598
Garlic liking	WC	-0.0226	0.0308	-0.7332	0.4634
Gherkins liking	WC	-0.0026	0.0276	-0.0926	0.9263
Globe artichoke liking	WC	-0.0763	0.0325	-2.3472	0.0189
Goat cheese liking	WC	-0.0798	0.0353	-2.2607	0.0238
Grapefruit liking	WC	-0.0674	0.0337	-2.0024	0.0452
Green olives liking	WC	-0.0142	0.0275	-0.5141	0.6072
Haddock liking	WC	0.024	0.0339	0.709	0.4783
Ham liking	WC	0.1205	0.0371	3.252	0.0011
Hard cheese liking	WC	0.0445	0.0435	1.0219	0.3068
Herring liking	WC	-0.0298	0.0277	-1.0749	0.2824
Honey liking	WC	0.0141	0.0363	0.3884	0.6977
Horseradish liking	WC	-0.0066	0.0257	-0.2561	0.7979
Ice cream liking	WC	0.0471	0.0301	1.5618	0.1183
Jam liking	WC	0.0792	0.0407	1.9467	0.0516
Ketchup liking	WC	0.1204	0.0397	3.0306	0.0024
Kiwi liking	WC	-0.1115	0.0414	-2.6915	0.0071
Lager liking	WC	0.0596	0.0434	1.3738	0.1695
Lamb liking	WC	0.0572	0.0317	1.8031	0.0714
Lemon liking	WC	0.0014	0.0322	0.0442	0.9648
Liver liking	WC	0.021	0.0274	0.766	0.4437
Mackerel liking	WC	0.0002	0.0311	0.0057	0.9955
Marzipan liking	WC	0.066	0.0295	2.2391	0.0251
Mayonnaise liking	WC	0.0696	0.0325	2.1371	0.0326
Melon liking	WC	-0.084	0.0389	-2.1575	0.031
Milk chocolate liking	WC	0.0566	0.0355	1.5943	0.1109
Milky sweets liking	WC	0.0705	0.0305	2.3126	0.0207
Mushroom liking	WC	-0.0667	0.0386	-1.7301	0.0836
Onion liking	WC	0.0566	0.0359	1.5768	0.1148
Orange juice liking	WC	0.0199	0.0398	0.4997	0.6173
Oranges liking	WC	-0.0761	0.0374	-2.035	0.0418
Pasta liking	WC	-0.0231	0.0467	-0.4935	0.6217
Pears liking	WC	-0.0224	0.0357	-0.628	0.53
Pizza liking	WC	0.0741	0.0481	1.5412	0.1233
Plain yoghurt liking	WC	-0.0898	0.0319	-2.8166	0.0049
Plum liking	WC	-0.0508	0.0327	-1.5558	0.1198
Pollock liking	WC	-0.0784	0.0349	-2.2494	0.0245
Pork chop liking	WC	0.1295	0.035	3.6999	0.0002
Porridge liking	WC	0.0089	0.0304	0.2933	0.7693
Potatoes liking	WC	0.0682	0.044	1.5508	0.121
Prawns liking	WC	-0.0273	0.0332	-0.824	0.41
Raw carrot liking	WC	-0.0775	0.0301	-2.5743	0.01
Red meat liking	WC	0.0787	0.0344	2.2882	0.0221
Red wine liking	WC	-0.0055	0.0307	-0.1791	0.8579
Roast chicken liking	WC	0.0622	0.0338	1.8391	0.0659
Salad dressing liking	WC	0.0295	0.0363	0.8114	0.4171
Salad leaves liking	WC	-0.1391	0.0305	-4.5608	5.0949e-06
Salami liking	WC	0.0603	0.0319	1.8903	0.0587
Salmon liking	WC	-0.0344	0.0385	-0.8943	0.3712
Salty food liking	WC	0.0842	0.0319	2.6369	0.0084
Salty pretzels liking	WC	0.0422	0.0322	1.3087	0.1906
Sardines liking	WC	0.0015	0.0262	0.0583	0.9535
Sausages liking	WC	0.1976	0.0377	5.236	1.6405e-07
Savoury biscuit liking	WC	0.1022	0.0435	2.3467	0.0189
Shellfish liking	WC	-0.0319	0.0267	-1.1974	0.2312
Skimmed milk liking	WC	-0.04	0.0461	-0.8669	0.386
Smoked fish liking	WC	-0.0128	0.0361	-0.3551	0.7225
Soft cheese liking	WC	-0.0256	0.0322	-0.7952	0.4265
Soy sauce liking	WC	0.0126	0.0391	0.3219	0.7475
Soya milk liking	WC	-0.0402	0.0449	-0.8955	0.3705
Spicy food liking	WC	0.0053	0.0339	0.1557	0.8763
Spinach liking	WC	-0.0963	0.0306	-3.1459	0.0017
Spirits liking	WC	0.0439	0.0329	1.3369	0.1813
Strawberries liking	WC	-0.065	0.0422	-1.541	0.1233
Tea difference liking	WC	0.0498	0.0415	1.2008	0.2298
Tea max liking	WC	0.0113	0.0437	0.2576	0.7968
Tea with sugar liking	WC	0.0565	0.0393	1.4358	0.1511
Tea without sugar liking	WC	-0.0258	0.044	-0.5856	0.5582
Tinned tuna liking	WC	0.0308	0.0418	0.7376	0.4608
Tomatoes liking	WC	-0.077	0.0372	-2.0707	0.0384
Turnip liking	WC	0.0129	0.0331	0.3907	0.696
Vegetables liking	WC	-0.0713	0.0319	-2.2332	0.0255
Vinegar liking	WC	0.0336	0.0308	1.091	0.2753
Whiskey liking	WC	0.0822	0.0352	2.3347	0.0196
White bread liking	WC	0.0937	0.0399	2.3512	0.0187
White rice liking	WC	0.0801	0.0439	1.8228	0.0683
White wine liking	WC	0.0414	0.0352	1.1766	0.2393
Whole grain cereal liking	WC	-0.0588	0.0367	-1.6044	0.1086
Whole milk liking	WC	0.0825	0.0342	2.4089	0.016
Wholemeal bread liking	WC	-0.0435	0.0402	-1.0808	0.2798
Abbreviations: rg, genetic correlation; se, standard error; BMI, body mass index; BFP, body fat percentage; WHR, waist-hip ratio; HIP, hip circumference; WC, waist circumference.
Note: LDSC was used to estimate the genetic correlation between two traits. Significant results with P value < 0.01 are highlighted in bold.

### Sheet: Table S3
Supplementary Table 3. Summary information on food-liking SNPs used as genetic instruments for the Mendelian randomization analyses.
Exposure	SNP	A1	A2	EAF	Beta	SE	N	P-value	R2	F-statistics
Adding butter to bread liking	rs2368062	C	T	0.3727	-0.047369	0.007822	159364	1.42e-09	0.00104919	167.376
Adding butter to bread liking	rs12602513	G	A	0.3729	-0.042834	0.007824	159364	4.41e-08	0.000858097	136.866
Adding butter to bread liking	rs429358	C	T	0.1486	-0.123306	0.010674	159364	7.91e-31	0.00384725	615.474
Alcohol liking	rs780093	C	T	0.3823	0.0731569	0.0127883	157285	1.06136e-08	0.00252769	398.569
Alcohol liking	rs77041760	T	C	0.0443	0.169099	0.0302023	157285	2.15749e-08	0.00242124	381.744
Alcohol liking	rs6735842	C	T	0.4363	0.0686409	0.012531	157285	4.30945e-08	0.00231755	365.358
Alcohol liking	rs6800823	T	C	0.4083	0.0708265	0.0126434	157285	2.12049e-08	0.00242384	382.154
Alcohol liking	rs56343799	A	G	0.4438	0.0683368	0.0125082	157285	4.6719e-08	0.00230546	363.447
Alcohol liking	rs726610	T	C	0.3504	-0.105835	0.0130256	157285	4.46854e-16	0.00509915	806.121
Alcohol liking	rs1229984	C	T	0.0255	0.425957	0.0394223	157285	3.26104e-27	0.00901743	1431.19
Alcohol liking	rs28633885	C	T	0.4788	-0.0706141	0.0124401	157285	1.37621e-08	0.00248869	392.405
Alcohol liking	rs1671542	T	C	0.4704	0.107512	0.0124508	157285	5.87288e-18	0.00575918	911.069
Alcohol liking	rs7773629	C	T	0.289	0.077337	0.0137094	157285	1.68915e-08	0.00245795	387.546
Alcohol liking	rs1338549	G	T	0.4714	-0.073195	0.0124493	157285	4.11651e-09	0.00266999	421.068
Alcohol liking	rs12531914	A	G	0.2684	-0.0826835	0.0140241	157285	3.72837e-09	0.00268488	423.422
Alcohol liking	rs713598	G	C	0.3996	-0.0772903	0.0126873	157285	1.11557e-09	0.00286647	452.142
Alcohol liking	rs10112502	G	A	0.3224	-0.0745651	0.0132959	157285	2.04548e-08	0.00242924	383.008
Alcohol liking	rs11600642	T	C	0.2981	0.0752498	0.0135858	157285	3.04446e-08	0.00236961	373.585
Alcohol liking	rs1937522	G	A	0.4742	-0.0828576	0.0124455	157285	2.78265e-11	0.00342355	540.316
Alcohol liking	rs59323025	A	C	0.1435	-0.0973634	0.0177261	157285	3.95946e-08	0.00233024	367.363
Alcohol liking	rs34121753	G	A	0.4214	0.0688779	0.0125854	157285	4.42865e-08	0.00231347	364.713
Alcohol liking	rs17652520	A	G	0.2287	-0.1022	0.0147965	157285	4.94776e-12	0.00368489	581.713
Apple juice liking	rs7188250	C	T	0.4164	-0.049706	0.007966	159215	4.42e-10	0.00120081	191.414
Apples liking	rs7625384	T	G	0.7152	-0.035851	0.006277	159515	1.15e-08	0.0005236	83.5648
Apples liking	rs370708621	A	G	0.0425	0.081398	0.014052	159515	6.98e-09	0.000539244	86.0628
Apples liking	rs917832	G	A	0.5869	0.033566	0.005731	159515	4.75e-09	0.000546322	87.1931
Apples liking	rs7253390	C	A	0.7249	0.035693	0.006324	159515	1.69e-08	0.000508118	81.0927
Asparagus liking	rs1030531	A	G	0.3014	0.047928	0.008351	155886	9.58e-09	0.000967343	150.939
Asparagus liking	rs11153548	G	A	0.3569	0.04791	0.007941	155886	1.63e-09	0.00105368	164.425
Asparagus liking	rs56246068	A	G	0.11	0.07492	0.012279	155886	1.07e-09	0.00109903	171.509
Asparagus liking	rs2616832	T	G	0.5367	0.043461	0.00763	155886	1.26e-08	0.000939341	146.566
Asparagus liking	rs3105049	T	C	0.7284	-0.069444	0.008594	155886	6.59e-16	0.00190809	298.01
Asparagus liking	rs35207189	G	T	0.3841	-0.055923	0.00864	155886	9.75e-11	0.00147967	230.999
Asparagus liking	rs10131111	T	A	0.3782	0.045831	0.007861	155886	5.58e-09	0.000987918	154.153
Asparagus liking	rs372745970	C	G	0.2123	-0.054682	0.009442	155886	7.02e-09	0.00100007	156.051
Asparagus liking	rs10153247	T	C	0.0987	-0.069966	0.012785	155886	4.46e-08	0.000870945	135.885
Aubergine liking	rs1486108	T	A	0.5026	-0.054038	0.00869	152291	5.06e-10	0.00146001	222.669
Aubergine liking	rs7610856	A	C	0.4331	0.048983	0.008796	152291	2.58e-08	0.00117819	179.637
Aubergine liking	rs73141532	G	T	0.4526	-0.051894	0.00888	152291	5.13e-09	0.00133439	203.485
Aubergine liking	rs12189679	A	G	0.4702	0.051364	0.00872	152291	3.88e-09	0.00131444	200.439
Aubergine liking	rs544567	G	T	0.2322	-0.058852	0.010345	152291	1.31e-08	0.00123499	188.308
Aubergine liking	rs12253527	A	G	0.3219	-0.064869	0.009308	152291	3.23e-12	0.00183704	280.276
Aubergine liking	rs10767910	G	A	0.444	0.049442	0.008847	152291	2.31e-08	0.00120692	184.023
Aubergine liking	rs4964474	C	A	0.1472	-0.068316	0.012283	152291	2.69e-08	0.00117174	178.652
Aubergine liking	rs150236091	G	A	0.7321	-0.088623	0.009825	152291	1.95e-19	0.00308082	470.625
Aubergine liking	rs9527736	A	G	0.7036	0.066216	0.009541	152291	3.96e-12	0.00182877	279.012
Aubergine liking	rs11649091	G	T	0.434	0.058364	0.008791	152291	3.2e-11	0.0016735	255.283
Avocado liking	rs504675	T	C	0.3514	0.062427	0.009579	153095	7.24e-11	0.00177645	272.446
Avocado liking	rs6726368	C	G	0.321	-0.061867	0.009912	153095	4.37e-10	0.00166849	255.861
Avocado liking	rs1918898	T	C	0.3572	0.053631	0.009546	153095	1.95e-08	0.00132084	202.478
Avocado liking	rs12473014	T	G	0.2807	-0.056154	0.010181	153095	3.49e-08	0.00127334	195.188
Avocado liking	rs26431	C	G	0.6901	-0.060631	0.009877	153095	8.38e-10	0.00157236	241.097
Avocado liking	rs185123354	C	T	0.1288	-0.086921	0.015003	153095	6.94e-09	0.00169556	260.019
Avocado liking	rs6912493	G	A	0.1913	-0.067451	0.011586	153095	5.87e-09	0.0014077	215.812
Avocado liking	rs113835537	G	A	0.1754	0.068033	0.012023	153095	1.54e-08	0.00133888	205.248
Avocado liking	rs2155290	G	C	0.3811	0.051384	0.009399	153095	4.6e-08	0.0012455	190.916
Avocado liking	rs150236091	G	A	0.7318	-0.073188	0.01032	153095	1.36e-12	0.00210262	322.575
Avocado liking	rs9537938	A	G	0.6851	0.056203	0.009849	153095	1.18e-08	0.00136294	208.941
Avocado liking	rs11632877	A	G	0.5581	0.053245	0.00923	153095	8.03e-09	0.00139838	214.381
Avocado liking	rs62070952	A	C	0.2056	-0.069502	0.011592	153095	2.04e-09	0.00157793	241.951
Avocado liking	rs11872713	T	C	0.1559	0.073853	0.012585	153095	4.43e-09	0.00143551	220.082
Bacon liking	rs6718656	G	T	0.4529	-0.046135	0.007911	158551	5.53e-09	0.00105478	167.41
Bacon liking	rs2596681	A	T	0.45	0.04457	0.00794	158551	1.99e-08	0.00098331	156.056
Bacon liking	rs10946808	G	A	0.2745	-0.053403	0.008825	158551	1.46e-09	0.0011359	180.301
Bacon liking	rs1194320	C	G	0.6717	0.0467	0.008411	158551	2.84e-08	0.000961856	152.648
Bacon liking	rs429358	C	T	0.1486	-0.09342	0.011114	158551	4.38e-17	0.00220832	350.902
BBQ/grilled meat liking	rs6424510	T	G	0.4974	-0.049456	0.008275	158387	2.3e-09	0.00122291	193.929
BBQ/grilled meat liking	rs76395182	G	T	0.3528	-0.059387	0.008756	158387	1.22e-11	0.00161057	255.502
BBQ/grilled meat liking	rs3759584	C	T	0.3667	-0.050367	0.008615	158387	5.07e-09	0.00117826	186.839
BBQ/grilled meat liking	rs429358	C	T	0.1486	-0.10406	0.011659	158387	4.58e-19	0.00274	435.167
Beans liking	rs2904789	T	C	0.4293	-0.0693828	0.012628	159014	3.92116e-08	0.00235886	375.974
Beans liking	rs10233107	T	C	0.3177	-0.106715	0.0134252	159014	1.88298e-15	0.0049371	788.953
Beans liking	rs4535826	G	A	0.2191	0.084924	0.0151112	159014	1.91031e-08	0.00246791	393.398
Beans liking	rs10760399	G	C	0.3835	-0.0722734	0.0128549	159014	1.88501e-08	0.00246993	393.721
Beans liking	rs933738	G	A	0.1728	0.100686	0.0165326	159014	1.12787e-09	0.00289819	462.186
Beans liking	rs1572198	T	C	0.2595	-0.0876538	0.0142589	159014	7.88207e-10	0.0029528	470.921
Beans liking	rs12447114	G	T	0.2237	-0.0908117	0.0149993	159014	1.40943e-09	0.00286424	456.756
Beans liking	rs74652075	G	A	0.2029	-0.0931212	0.0155425	159014	2.08058e-09	0.00280493	447.272
Beans liking	rs2287922	A	G	0.4646	-0.0943713	0.0125326	159014	5.0704e-14	0.00443065	707.662
Beans liking	rs9611875	G	A	0.0393	-0.223656	0.0321683	159014	3.58415e-12	0.00377721	602.899
Beef/steak liking	rs11210138	T	C	0.5182	-0.057339	0.008985	158442	1.79e-10	0.0016417	260.539
Beef/steak liking	rs62250717	G	C	0.3699	-0.049264	0.008984	158442	4.2e-08	0.00113131	179.448
Beef/steak liking	rs9393688	T	A	0.264	-0.058879	0.009896	158442	2.72e-09	0.0013472	213.739
Beef/steak liking	rs7866629	A	T	0.4848	-0.051035	0.008745	158442	5.39e-09	0.00130108	206.412
Beef/steak liking	rs913264	T	C	0.3028	-0.056049	0.009451	158442	3.04e-09	0.00132641	210.436
Beef/steak liking	rs2991927	G	A	0.6421	0.050262	0.00905	158442	2.82e-08	0.00116111	184.18
Beef/steak liking	rs429358	C	T	0.1486	-0.099563	0.012251	158442	4.5e-16	0.00250829	398.413
Beer liking	rs993136	C	T	0.3794	-0.123494	0.0152568	156030	5.75743e-16	0.00718173	1128.66
Beer liking	rs1229984	C	T	0.0255	0.328492	0.0469631	156030	2.65883e-12	0.00536291	841.275
Beer liking	rs2234233	A	G	0.1675	-0.177208	0.0198252	156030	3.9448e-19	0.00875781	1378.54
Beer liking	rs10462334	T	G	0.3649	-0.0838967	0.0153784	156030	4.88342e-08	0.00326239	510.69
Beer liking	rs13201294	T	A	0.1302	-0.132746	0.021999	156030	1.59766e-09	0.0039912	625.234
Beer liking	rs12531914	A	G	0.2684	-0.0997738	0.0167067	156030	2.34226e-09	0.00390948	612.383
Beer liking	rs10772372	G	T	0.4134	-0.082655	0.0150336	156030	3.84042e-08	0.00331346	518.711
Beer liking	rs56072903	C	T	0.2032	-0.10504	0.0183985	156030	1.13536e-08	0.00357281	559.457
Beer liking	rs9611875	G	A	0.0393	-0.31783	0.0381002	156030	7.30734e-17	0.00762784	1199.3
Beetroot liking	rs6664698	A	G	0.1307	0.065053	0.011759	159342	3.18e-08	0.000961634	153.374
Beetroot liking	rs11710277	G	A	0.0781	-0.085274	0.01479	159342	8.19e-09	0.00104712	167.024
Beetroot liking	rs983236	T	C	0.5862	0.04662	0.008065	159342	7.49e-09	0.00105441	168.188
Beetroot liking	rs73034263	G	C	0.2034	-0.05408	0.009866	159342	4.24e-08	0.000947752	151.158
Beetroot liking	rs1053578	C	T	0.0645	-0.091112	0.016513	159342	3.46e-08	0.00100181	159.788
Beetroot liking	rs12458015	C	T	0.3346	0.045769	0.008383	159342	4.8e-08	0.000932785	148.769
Biscuits liking	rs504675	T	C	0.3508	-0.040357	0.007067	159527	1.16e-08	0.000741832	118.429
Biscuits liking	rs206272	A	G	0.303	0.043169	0.007335	159527	4e-09	0.000787135	125.667
Biscuits liking	rs16896322	G	A	0.1094	0.059446	0.010826	159527	4.02e-08	0.000688613	109.927
Biscuits liking	rs4730110	C	T	0.5805	0.038959	0.006838	159527	1.25e-08	0.00073923	118.013
Biscuits liking	rs182715514	C	A	0.2261	-0.045163	0.008117	159527	2.66e-08	0.000713807	113.951
Biscuits liking	rs1520919	A	G	0.3015	0.057857	0.00735	159527	3.56e-15	0.00140992	225.236
Biscuits liking	rs116858531	A	G	0.296	-0.050041	0.007939	159527	2.95e-10	0.00104363	166.659
Biscuits liking	rs3122703	T	A	0.4611	0.044819	0.006862	159527	6.56e-11	0.000998292	159.412
Biscuits liking	rs12356048	A	G	0.6855	-0.04404	0.00725	159527	1.27e-09	0.000836282	133.52
Biscuits liking	rs7080275	C	T	0.3981	-0.038839	0.006879	159527	1.66e-08	0.000722907	115.405
Biscuits liking	rs2933170	G	A	0.2708	-0.042744	0.007615	159527	2e-08	0.000721565	115.191
Biscuits liking	rs556881732	A	G	0.2895	0.047324	0.007978	159527	3.02e-09	0.000921309	147.107
Biscuits liking	rs838133	G	A	0.5493	-0.071645	0.006966	159527	8.71e-25	0.00254155	406.474
Bitter ale liking	rs2163971	C	T	0.5525	-0.06151	0.009289	155103	3.59e-11	0.00187088	290.72
Bitter ale liking	rs1229984	C	T	0.9745	0.168892	0.028932	155103	5.33e-09	0.00141765	220.192
Bitter ale liking	rs112065280	C	T	0.17	-0.09575	0.012222	155103	4.82e-15	0.00258723	402.322
Bitter ale liking	rs9611875	G	A	0.0394	-0.187092	0.023679	155103	2.83e-15	0.00264959	412.046
Black olive liking	rs74696461	A	G	0.1088	0.143684	0.017604	156251	3.38e-16	0.0040036	628.073
Black olive liking	rs307587	A	T	0.7464	0.068991	0.012339	156251	2.28e-08	0.00180192	282.057
Black olive liking	rs62263063	G	A	0.533	0.059753	0.010739	156251	2.66e-08	0.00177743	278.217
Black olive liking	rs2119437	C	T	0.5595	-0.06575	0.010818	156251	1.25e-09	0.00213092	333.665
Black olive liking	rs7709884	A	G	0.1768	0.081297	0.014204	156251	1.06e-08	0.00192383	301.176
Black olive liking	rs3130048	C	T	0.2802	-0.076441	0.011915	156251	1.43e-10	0.00235702	369.152
Black olive liking	rs12665383	T	C	0.3526	0.066443	0.011186	156251	2.88e-09	0.0020155	315.556
Black olive liking	rs59309762	T	C	0.3283	-0.069466	0.011426	156251	1.24e-09	0.00212824	333.245
Black olive liking	rs2183271	C	T	0.3601	-0.063939	0.01118	156251	1.09e-08	0.00188407	294.94
Black olive liking	rs12773105	T	C	0.5018	0.062019	0.01074	156251	7.76e-09	0.00192315	301.07
Black olive liking	rs10742213	T	G	0.2887	0.073044	0.011904	156251	8.51e-10	0.00219128	343.138
Black olive liking	rs9590856	T	C	0.4848	-0.06074	0.010749	156251	1.62e-08	0.00184297	288.494
Black olive liking	rs3124402	G	A	0.7328	-0.100513	0.012115	156251	1.12e-16	0.00395637	620.634
Black olive liking	rs35207189	G	T	0.3839	-0.069718	0.012164	156251	1e-08	0.00229927	360.086
Black olive liking	rs61949928	A	C	0.0634	0.122997	0.022167	156251	2.9e-08	0.00179665	281.229
Black olive liking	rs11861627	C	A	0.1806	-0.093778	0.014303	156251	5.56e-11	0.00260283	407.751
Black olive liking	rs12716979	G	T	0.3768	0.068654	0.011138	156251	7.14e-10	0.0022136	346.641
Black olive liking	rs1364351	A	G	0.2448	-0.070484	0.012511	156251	1.79e-08	0.0018369	287.541
Black olive liking	rs11859365	C	A	0.2535	0.071639	0.012315	156251	6.02e-09	0.00194239	304.087
Black olive liking	rs1545717	T	C	0.3549	-0.067048	0.011206	156251	2.22e-09	0.00205842	322.29
Black olive liking	rs2532387	T	G	0.2168	-0.105387	0.013058	156251	7.15e-16	0.00377169	591.554
Black olive liking	rs303754	T	G	0.5293	-0.067883	0.010824	156251	3.61e-10	0.00229614	359.595
Broad bean liking	rs4988235	A	G	0.7425	-0.057436	0.009488	158921	1.44e-09	0.00126146	200.723
Broad bean liking	rs76441829	T	C	0.1664	-0.064661	0.011258	158921	9.32e-09	0.00115991	184.546
Broad bean liking	rs9349956	C	A	0.1864	0.058059	0.010623	158921	4.64e-08	0.00102241	162.647
Broad bean liking	rs28664826	A	G	0.3898	-0.050764	0.009151	158921	2.92e-08	0.0012259	195.058
Broad bean liking	rs10233107	T	C	0.3177	-0.106707	0.008888	158921	3.67e-33	0.00493638	788.376
Broad bean liking	rs512445	C	T	0.5758	0.05029	0.00837	158921	1.9e-09	0.00123548	196.584
Broad bean liking	rs113248443	G	A	0.0489	0.109761	0.019871	158921	3.35e-08	0.00112063	178.289
Broad bean liking	rs11861627	C	A	0.1806	-0.072364	0.011035	158921	5.52e-11	0.00154985	246.682
Broad bean liking	rs199442	A	G	0.2365	-0.058673	0.00972	158921	1.6e-09	0.00124322	197.817
Broad bean liking	rs9954833	T	C	0.3455	-0.050857	0.008699	158921	5.06e-09	0.00116974	186.112
Broad bean liking	rs507711	T	C	0.5322	-0.055364	0.008296	158921	2.53e-11	0.00152623	242.918
Broad bean liking	rs9611875	G	A	0.0393	-0.217357	0.02131	158921	2.11e-24	0.00356745	568.965
Broccoli liking	rs501964	T	C	0.344	-0.049187	0.006448	159414	2.43e-14	0.00109193	174.256
Broccoli liking	rs13384513	A	T	0.1841	0.043671	0.007946	159414	3.91e-08	0.000572937	91.3854
Broccoli liking	rs11749582	T	A	0.3053	-0.039951	0.00666	159414	2e-09	0.000677032	108
Broccoli liking	rs71516748	G	A	0.2225	-0.041457	0.007345	159414	1.68e-08	0.000594643	94.8496
Broccoli liking	rs1017679	T	C	0.7391	0.038152	0.006946	159414	3.97e-08	0.000561361	89.5379
Brussel sprout liking	rs13107325	T	C	0.0726	0.095518	0.015769	159493	1.41e-09	0.00122858	196.189
Brussel sprout liking	rs2186709	G	A	0.6159	-0.050253	0.008403	159493	2.25e-09	0.00119484	190.794
Brussel sprout liking	rs13377865	C	G	0.1925	-0.057977	0.010493	159493	3.31e-08	0.001045	166.842
Brussel sprout liking	rs73193539	C	T	0.2515	0.084008	0.009575	159493	1.8e-18	0.00265706	424.906
Brussel sprout liking	rs2532395	T	C	0.2126	-0.098893	0.010091	159493	1.2e-22	0.00327431	523.938
Burger liking	rs814573	T	A	0.1806	-0.080178	0.011265	158435	1.13e-12	0.00190263	302.014
Butternut squash liking	rs4617401	T	A	0.702	0.051388	0.008754	148949	4.38e-09	0.00110486	164.747
Butternut squash liking	rs11209909	T	A	0.4602	0.049225	0.008156	148949	1.61e-09	0.00120387	179.53
Butternut squash liking	rs2937339	C	T	0.7239	-0.074741	0.008949	148949	6.88e-17	0.00223302	333.346
Butternut squash liking	rs55872725	T	C	0.4053	0.057965	0.008149	148949	1.17e-12	0.00161971	241.642
Cabbage liking	rs7619139	A	T	0.5889	0.044845	0.006683	159516	1.97e-11	0.000973749	155.478
Cabbage liking	rs13135092	G	A	0.0811	0.068568	0.012085	159516	1.42e-08	0.000700748	111.858
Cabbage liking	rs17391889	G	C	0.3786	-0.039272	0.006765	159516	6.48e-09	0.000725685	115.841
Cabbage liking	rs2298527	C	G	0.5967	-0.036796	0.006689	159516	3.8e-08	0.000651652	104.015
Cabbage liking	rs73034263	G	C	0.2034	-0.048503	0.008167	159516	2.9e-09	0.000762357	121.699
Cabbage liking	rs9569324	A	G	0.7037	-0.053618	0.007428	159516	5.35e-13	0.00119887	191.465
Cake icing liking	rs528199	C	A	0.5375	0.049305	0.00887	159470	2.74e-08	0.00120865	192.975
Cake icing liking	rs72622646	T	C	0.1846	-0.070935	0.011439	159470	5.66e-10	0.00151479	241.928
Cake icing liking	rs6442997	G	A	0.6415	0.050722	0.009249	159470	4.18e-08	0.00118334	188.928
Cake icing liking	rs2470578	A	G	0.4899	0.057456	0.008828	159470	7.66e-11	0.00164992	263.545
Cake icing liking	rs27721	G	A	0.7416	-0.057077	0.010107	159470	1.65e-08	0.00124857	199.357
Cake icing liking	rs55683801	C	T	0.5293	-0.051219	0.008956	159470	1.09e-08	0.00130719	208.728
Cake icing liking	rs4346902	C	A	0.8748	-0.074779	0.013282	159470	1.83e-08	0.0012249	195.573
Cake icing liking	rs12546198	G	A	0.0999	-0.080959	0.014694	159470	3.61e-08	0.00117874	188.192
Cake icing liking	rs1217104	A	G	0.7337	-0.060956	0.009931	159470	8.41e-10	0.00145195	231.877
Cake icing liking	rs10216533	A	G	0.4418	0.056365	0.008821	159470	1.69e-10	0.00156698	250.276
Cake icing liking	rs10810499	C	T	0.3675	0.068137	0.009212	159470	1.43e-13	0.00215831	344.926
Cake icing liking	rs11084735	G	A	0.3259	-0.054574	0.009413	159470	6.77e-09	0.00130861	208.955
Cake icing liking	rs1698114	G	A	0.4841	-0.10141	0.009407	159470	4.55e-27	0.00513679	823.384
Cake liking	rs504675	T	C	0.3507	-0.053847	0.007177	159518	6.37e-14	0.00132049	210.917
Cake liking	rs7429279	C	A	0.5896	-0.046023	0.006979	159518	4.32e-11	0.00102505	163.68
Cake liking	rs206269	A	G	0.3029	0.04757	0.007449	159518	1.74e-10	0.000955632	152.584
Cake liking	rs535066	T	G	0.566	-0.040179	0.006919	159518	6.41e-09	0.000793112	126.614
Cake liking	rs35741362	C	T	0.1407	0.05993	0.009821	159518	1.06e-09	0.000868475	138.656
Cake liking	rs12539316	G	A	0.2809	0.044755	0.00761	159518	4.11e-09	0.000809197	129.184
Cake liking	rs1520919	A	G	0.3015	0.052326	0.007464	159518	2.42e-12	0.00115324	184.172
Cake liking	rs1927696	G	A	0.4582	-0.038116	0.006864	159518	2.83e-08	0.000721338	115.148
Cake liking	rs2933170	G	A	0.2708	-0.045619	0.007735	159518	3.71e-09	0.000821896	131.213
Cake liking	rs10877962	T	C	0.4166	-0.039758	0.006964	159518	1.16e-08	0.00076836	122.66
Cake liking	rs4473093	T	G	0.2444	0.044376	0.007961	159518	2.5e-08	0.00072731	116.102
Cake liking	rs9955276	T	C	0.1443	-0.060669	0.009782	159518	5.62e-10	0.000908974	145.128
Cake liking	rs838133	G	A	0.5493	-0.083872	0.007074	159518	2.22e-32	0.00348306	557.546
Capers liking	rs504675	T	C	0.3515	0.100596	0.009992	140886	8.13e-24	0.00461346	652.975
Capers liking	rs4678791	G	A	0.5638	-0.052839	0.009595	140886	3.68e-08	0.00137325	193.735
Capers liking	rs62244860	G	A	0.4362	0.054478	0.009612	140886	1.46e-08	0.00145977	205.958
Capers liking	rs28385406	A	C	0.2325	-0.062325	0.011263	140886	3.16e-08	0.0013863	195.578
Capers liking	rs4560534	A	G	0.5346	0.057324	0.010006	140886	1.02e-08	0.00163515	230.744
Capers liking	rs192481345	A	C	0.0471	-0.192718	0.033095	140886	5.82e-09	0.00333382	471.254
Capers liking	rs3132685	A	G	0.1353	-0.117998	0.014175	140886	8.71e-17	0.00325794	460.491
Capers liking	rs138394556	A	G	0.1466	-0.098076	0.013475	140886	3.43e-13	0.00240681	339.899
Capers liking	rs185831190	T	C	0.1612	-0.086935	0.015938	140886	4.93e-08	0.00204382	288.531
Capers liking	rs188694433	T	C	0.3281	-0.063317	0.010937	140886	7.11e-09	0.00176759	249.466
Capers liking	rs28746774	T	C	0.2489	-0.075416	0.012634	140886	2.41e-09	0.00212657	300.238
Capers liking	rs10274474	A	T	0.3902	-0.056277	0.009773	140886	8.53e-09	0.00150718	212.659
Capers liking	rs12773105	T	C	0.5014	0.057523	0.009544	140886	1.7e-09	0.00165443	233.47
Capers liking	rs3105049	T	C	0.7279	-0.077736	0.010749	140886	4.83e-13	0.00239373	338.047
Capers liking	rs9527736	A	G	0.7046	0.057757	0.010477	140886	3.55e-08	0.00138865	195.91
Capers liking	rs7998448	C	T	0.7674	0.064329	0.011334	140886	1.4e-08	0.00147732	208.439
Capers liking	rs11859365	C	A	0.2537	0.068792	0.010957	140886	3.45e-10	0.00179201	252.918
Capers liking	rs2732631	T	G	0.2259	-0.092701	0.01145	140886	5.8e-16	0.00300547	424.699
Cauliflower liking	rs6808550	G	A	0.5726	0.034196	0.006222	159496	3.9e-08	0.000572356	91.3397
Cauliflower liking	rs1170216	G	A	0.9022	-0.061967	0.010393	159496	2.5e-09	0.00067763	108.151
Cauliflower liking	rs13135092	G	A	0.0811	0.064725	0.011309	159496	1.06e-08	0.0006244	99.6503
Cauliflower liking	rs4310746	G	A	0.7242	-0.047482	0.006871	159496	4.89e-12	0.000900618	143.773
Cheesecake liking	rs10462466	T	C	0.738	0.054643	0.008895	159246	8.17e-10	0.00115467	184.086
Cheesecake liking	rs10786872	T	C	0.5757	-0.044797	0.007896	159246	1.42e-08	0.000980386	156.274
Cheesecake liking	rs9300002	C	T	0.4201	-0.044555	0.007936	159246	1.99e-08	0.000967228	154.174
Cheesecake liking	rs174594	A	C	0.6253	0.047612	0.008065	159246	3.58e-09	0.00106227	169.34
Cheesecake liking	rs3088215	C	A	0.3968	0.053931	0.007969	159246	1.34e-11	0.00139232	222.028
Cheesecake liking	rs758106	C	T	0.5875	-0.044469	0.0079	159246	1.84e-08	0.000958466	152.776
Cheesecake liking	rs34783010	T	G	0.1942	-0.080224	0.009833	159246	3.46e-16	0.00201426	321.406
Cherry liking	rs4720886	T	C	0.3291	-0.038493	0.006784	159373	1.41e-08	0.000654303	104.345
Cherry liking	rs7789218	C	T	0.3723	0.076919	0.006582	159373	1.67e-31	0.0027653	441.931
Cherry liking	rs1243179	G	A	0.3083	-0.038789	0.006905	159373	1.96e-08	0.000641709	102.336
Cherry liking	rs4929925	A	C	0.6551	-0.040185	0.006695	159373	1.97e-09	0.000729724	116.382
Cherry liking	rs35260863	C	T	0.1015	-0.064826	0.01061	159373	1e-09	0.000766501	122.252
Cherry liking	rs862227	G	A	0.4576	-0.046535	0.006384	159373	3.16e-13	0.00107497	171.503
Chicken liking	rs303762	C	T	0.3426	0.056976	0.007382	158559	1.23e-14	0.00146228	232.194
Chicken liking	rs429358	C	T	0.1486	-0.053996	0.009848	158559	4.2e-08	0.000737744	117.061
Chips liking	rs12682352	C	T	0.4741	-0.049402	0.006232	159574	2.31e-15	0.001217	194.436
Chips liking	rs3803020	G	A	0.5006	0.034951	0.00622	159574	1.94e-08	0.000610785	97.5238
Chips liking	rs9972653	T	G	0.4003	-0.043412	0.00636	159574	8.88e-12	0.000904835	144.517
Chips liking	rs429358	C	T	0.1487	-0.077383	0.008764	159574	1.1e-18	0.00151605	242.287
Cod liking	rs2110529	C	T	0.4716	-0.038224	0.00661	158795	7.4e-09	0.00072818	115.714
Coffee difference liking	rs2509096	G	A	0.4492	-0.095755	0.017452	157453	4.12e-08	0.00453719	717.641
Coffee difference liking	rs61914781	A	G	0.2556	-0.115863	0.019583	157453	3.32e-09	0.00510842	808.456
Coffee difference liking	rs10858948	A	G	0.4951	-0.092566	0.016977	157453	4.99e-08	0.00428382	677.394
Coffee difference liking	rs9972653	T	G	0.4005	-0.178232	0.017438	157453	1.71e-24	0.0152543	2439.01
Coffee difference liking	rs12935138	A	G	0.417	0.101959	0.017297	157453	3.79e-09	0.00505459	799.893
Coffee difference liking	rs17175602	C	T	0.2678	-0.112735	0.019262	157453	4.87e-09	0.00498411	788.684
Coffee max liking	rs1418462	T	A	0.6693	0.049161	0.008635	159006	1.28e-08	0.00106986	170.294
Coffee max liking	rs2039722	G	A	0.4713	0.046467	0.008135	159006	1.14e-08	0.00107603	171.278
Coffee max liking	rs6968865	T	A	0.6279	0.079938	0.008305	159006	6.5e-22	0.00298598	476.204
Coffee max liking	rs2472297	T	C	0.2635	0.105058	0.009179	159006	2.72e-30	0.00428392	684.091
Coffee max liking	rs12149832	A	G	0.4142	0.054224	0.008241	159006	4.76e-11	0.00142683	227.196
Coffee max liking	rs573979206	T	C	0.014	-0.300491	0.034597	159006	3.89e-18	0.00249286	397.365
Coffee with sugar liking	rs10125362	T	C	0.407	0.055853	0.009836	158219	1.39e-08	0.00150582	238.605
Coffee with sugar liking	rs61912249	T	A	0.2547	-0.06303	0.011128	158219	1.49e-08	0.00150829	238.997
Coffee with sugar liking	rs9540734	A	G	0.4754	0.056597	0.009682	158219	5.08e-09	0.00159773	253.193
Coffee with sugar liking	rs62033406	G	A	0.4115	-0.070795	0.009821	158219	5.73e-13	0.00242746	384.999
Coffee without sugar liking	rs6968865	T	A	0.628	0.064621	0.010526	158240	8.35e-10	0.0019511	309.342
Coffee without sugar liking	rs10845229	A	G	0.5864	-0.061823	0.010439	158240	3.2e-09	0.00185398	293.915
Coffee without sugar liking	rs2472297	T	C	0.2636	0.102912	0.011632	158240	9.25e-19	0.0041117	653.313
Coffee without sugar liking	rs62033400	G	A	0.3959	0.106949	0.010516	158240	2.84e-24	0.00547114	870.505
Coffee without sugar liking	rs17175602	C	T	0.2679	0.068509	0.011607	158240	3.61e-09	0.00184106	291.863
Coffee without sugar liking	rs57452279	C	T	0.0141	-0.311111	0.043645	158240	1.04e-12	0.00269099	426.966
Coriander liking	rs200739311	C	T	0.6193	-0.052821	0.008506	154301	5.35e-10	0.00131561	203.265
Coriander liking	rs10243750	A	T	0.2428	0.054989	0.009328	154301	3.78e-09	0.00111184	171.746
Coriander liking	rs10839924	G	A	0.3949	0.095946	0.008199	154301	1.39e-31	0.00439945	681.83
Coriander liking	rs201200203	T	C	0.6827	-0.055517	0.009008	154301	7.19e-10	0.00133531	206.312
Corn flake liking	rs9815930	T	A	0.5145	0.058983	0.00794	159353	1.13e-13	0.00173803	277.44
Corn flake liking	rs6798507	A	G	0.6457	-0.046909	0.008235	159353	1.26e-08	0.0010068	160.597
Corn flake liking	rs9357004	C	T	0.4879	-0.050858	0.007827	159353	8.25e-11	0.00129251	206.229
Corn flake liking	rs11222562	C	T	0.2337	-0.057266	0.00926	159353	6.3e-10	0.00117458	187.39
Corn flake liking	rs1656604	C	T	0.4594	0.048682	0.007865	159353	6.09e-10	0.00117716	187.802
Corn flake liking	rs4780842	T	C	0.8923	0.075562	0.012709	159353	2.79e-09	0.0010974	175.063
Corn flake liking	rs157592	C	A	0.1797	-0.065718	0.010514	159353	4.13e-10	0.00127327	203.155
Cream liking	rs585143	C	T	0.9113	0.080615	0.014187	159441	1.36e-08	0.00105062	167.686
Cream liking	rs283917	G	A	0.4544	0.053981	0.008107	159441	2.81e-11	0.00144486	230.7
Cream liking	rs9367336	A	G	0.1314	0.070561	0.011951	159441	3.57e-09	0.00113651	181.411
Cream liking	rs419055	T	A	0.3128	-0.048396	0.008697	159441	2.65e-08	0.00100693	160.706
Cream liking	rs814573	T	A	0.1806	-0.066298	0.010794	159441	8.21e-10	0.0013009	207.685
Crisps liking	rs4477967	C	T	0.3203	-0.04254	0.007515	159554	1.52e-08	0.000787951	125.818
Crisps liking	rs6808586	T	C	0.5348	0.041995	0.007011	159554	2.13e-09	0.000877518	140.133
Crisps liking	rs28712821	A	G	0.6025	0.074837	0.007218	159554	3.68e-25	0.00268261	429.166
Crisps liking	rs4916723	C	A	0.4222	-0.052836	0.007179	159554	1.88e-13	0.00136203	217.61
Crisps liking	rs10230959	G	A	0.4775	-0.040425	0.007082	159554	1.17e-08	0.000815436	130.211
Crisps liking	rs12533469	A	C	0.3304	0.041551	0.007487	159554	2.88e-08	0.000763921	121.978
Crisps liking	rs35624276	A	G	0.4877	0.042904	0.007052	159554	1.2e-09	0.00091982	146.894
Crisps liking	rs12682352	C	T	0.4741	-0.056556	0.007023	159554	8.26e-16	0.001595	254.892
Crisps liking	rs72805612	A	G	0.4143	-0.048256	0.007122	159554	1.28e-11	0.00113012	180.516
Crisps liking	rs157592	C	A	0.1796	-0.06641	0.009385	159554	1.5e-12	0.00129966	207.633
Croissant liking	rs4580876	A	G	0.481	0.044162	0.007603	158623	6.35e-09	0.000973733	154.605
Croissant liking	rs62033406	G	A	0.4114	0.042484	0.007714	158623	3.67e-08	0.000874108	138.773
Dark chocolate liking	rs4653728	T	C	0.1494	-0.154593	0.011618	159469	2.49e-40	0.00607415	974.546
Dark chocolate liking	rs6568392	T	G	0.7812	0.056333	0.009947	159469	1.49e-08	0.00108484	173.184
Dark chocolate liking	rs6934962	T	C	0.4025	0.045759	0.008376	159469	4.7e-08	0.00100713	160.766
Dark chocolate liking	rs11762483	A	G	0.2374	0.05334	0.009675	159469	3.54e-08	0.00103018	164.449
Dark chocolate liking	rs2106727	G	A	0.634	0.073816	0.008535	159469	5.38e-18	0.00252872	404.27
Dark chocolate liking	rs1057868	T	C	0.2855	0.049976	0.009086	159469	3.82e-08	0.00101897	162.658
Dark chocolate liking	rs7791842	G	C	0.3766	-0.067351	0.008532	159469	2.99e-15	0.00212993	340.378
Dark chocolate liking	rs11041662	A	T	0.3936	0.053926	0.008576	159469	3.25e-10	0.00138816	221.674
Dark chocolate liking	rs7973242	G	A	0.2383	-0.059398	0.009677	159469	8.41e-10	0.0012808	204.507
Dark chocolate liking	rs2472297	T	C	0.2635	0.065493	0.009306	159469	1.98e-12	0.00166484	265.93
Dark chocolate liking	rs12325192	T	C	0.2013	-0.064715	0.010226	159469	2.5e-10	0.00134669	215.042
Dark chocolate liking	rs67241085	T	C	0.5728	-0.04557	0.008351	159469	4.87e-08	0.0010163	162.231
Dark chocolate liking	rs16982345	A	G	0.2503	0.082861	0.009481	159469	2.42e-18	0.00257679	411.974
Dark chocolate liking	rs56113850	C	T	0.5775	0.049927	0.00833	159469	2.07e-09	0.00121641	194.213
Dark chocolate liking	rs6130096	T	C	0.3136	-0.14663	0.00885	159469	3.14e-61	0.00925612	1489.84
Dark chocolate liking	rs5760425	G	T	0.6095	-0.098918	0.008404	159469	6.08e-32	0.00465774	746.232
Dark chocolate liking	rs9611875	G	A	0.0393	0.14806	0.021173	159469	2.74e-12	0.00165533	264.409
Diet fizzy drinks liking	rs13107325	T	C	0.0726	0.118323	0.017556	157017	1.62e-11	0.00188526	296.574
Diet fizzy drinks liking	rs12419507	A	G	0.402	0.051493	0.00925	157017	2.61e-08	0.00127483	200.424
Diet fizzy drinks liking	rs2925630	C	T	0.3897	0.054748	0.009525	157017	9.1e-09	0.00142574	224.182
Diet fizzy drinks liking	rs12969709	A	C	0.2683	0.061938	0.010282	157017	1.73e-09	0.00150625	236.861
Dried fruit liking	rs72898584	A	G	0.0441	0.090115	0.016316	159258	3.35e-08	0.00068466	109.111
Dried fruit liking	rs7618456	G	C	0.7291	-0.04878	0.007433	159258	5.36e-11	0.000939961	149.835
Dried fruit liking	rs12189679	A	G	0.4699	0.037153	0.006626	159258	2.08e-08	0.000687671	109.591
Dried fruit liking	rs55894341	A	G	0.413	-0.039647	0.006723	159258	3.73e-09	0.000762147	121.469
Dried fruit liking	rs281316	A	G	0.6648	0.039527	0.007021	159258	1.83e-08	0.000696326	110.971
Extra virgin olive oil liking	rs9268251	A	G	0.2336	-0.041294	0.007439	157343	2.87e-08	0.000610565	96.1257
Extra virgin olive oil liking	rs6973092	T	C	0.3697	0.039005	0.006536	157343	2.43e-09	0.000709034	111.639
Extra virgin olive oil liking	rs2511216	C	T	0.4258	-0.035718	0.006404	157343	2.46e-08	0.00062384	98.2169
F-caffeinated/sweet liking	rs1620977	G	A	0.2707	0.0839269	0.0151491	155985	3.02392e-08	0.00278117	435.025
F-caffeinated/sweet liking	rs145623467	A	G	0.0173	0.288471	0.051624	155985	2.29812e-08	0.00282944	442.596
F-caffeinated/sweet liking	rs2111365	T	C	0.327	0.0823712	0.0143484	155985	9.42369e-09	0.00298637	467.218
F-caffeinated/sweet liking	rs500054	A	G	0.387	-0.0854237	0.0138197	155985	6.35808e-10	0.00346225	541.928
F-caffeinated/sweet liking	rs61912249	T	A	0.2547	-0.102383	0.0154492	155985	3.42431e-11	0.00397963	623.235
F-caffeinated/sweet liking	rs2875472	T	A	0.4784	0.0810729	0.0134748	155985	1.78065e-09	0.00328027	513.35
F-caffeinated/sweet liking	rs9972653	T	G	0.4004	-0.131797	0.0137375	155985	8.47689e-22	0.00834058	1311.93
F-caffeinated/sweet liking	rs35709707	G	A	0.4039	0.0870692	0.0137179	155985	2.19398e-10	0.0036505	571.502
F-caffeinated/sweet liking	rs663640	T	C	0.2207	-0.0885059	0.0162305	155985	4.95087e-08	0.00269452	421.435
F-cake/biscuits liking	rs504675	T	C	0.3508	-0.0749547	0.011543	159522	8.38505e-11	0.00255897	409.255
F-cake/biscuits liking	rs2470578	A	G	0.4899	0.060926	0.0110193	159522	3.22064e-08	0.00185523	296.496
F-cake/biscuits liking	rs7429279	C	A	0.4105	-0.0729489	0.011198	159522	7.29431e-11	0.00257551	411.907
F-cake/biscuits liking	rs36059704	G	C	0.1348	0.090793	0.01613	159522	1.81436e-08	0.00192283	307.321
F-cake/biscuits liking	rs206269	A	G	0.3029	0.0766274	0.0119878	159522	1.63616e-10	0.00247966	396.539
F-cake/biscuits liking	rs13133562	T	C	0.2595	0.0703217	0.0125663	159522	2.19262e-08	0.00190052	303.747
F-cake/biscuits liking	rs385816	A	G	0.1328	0.101757	0.0162322	159522	3.63746e-10	0.00238495	381.357
F-cake/biscuits liking	rs10098488	T	G	0.4418	0.0629392	0.0110925	159522	1.39477e-08	0.00195383	312.286
F-cake/biscuits liking	rs9694306	C	T	0.3098	0.0967551	0.0119127	159522	4.58433e-16	0.00400345	641.197
F-cake/biscuits liking	rs8180995	G	A	0.4682	0.0705036	0.0110395	159522	1.6971e-10	0.00247533	395.844
F-cake/biscuits liking	rs3122703	T	A	0.4611	0.0834762	0.0110506	159522	4.22095e-14	0.00346305	554.345
F-cake/biscuits liking	rs10986739	A	C	0.1206	-0.101783	0.0169149	159522	1.77296e-09	0.00219743	351.306
F-cake/biscuits liking	rs2281882	C	A	0.263	0.0682236	0.012512	159522	4.96213e-08	0.00180435	288.351
F-cake/biscuits liking	rs7080275	C	T	0.3981	-0.0618609	0.0112533	159522	3.86e-08	0.00183391	293.083
F-cake/biscuits liking	rs2933170	G	A	0.2708	-0.0716605	0.0123962	159522	7.4332e-09	0.00202808	324.177
F-cake/biscuits liking	rs2932512	A	G	0.0735	0.116319	0.0211092	159522	3.58144e-08	0.00184273	294.495
F-cake/biscuits liking	rs10790854	G	A	0.4942	-0.0630929	0.0110178	159522	1.02565e-08	0.00199009	318.092
F-cake/biscuits liking	rs4473093	T	G	0.2444	0.0714694	0.0128186	159522	2.46907e-08	0.00188653	301.507
F-cake/biscuits liking	rs35626515	A	C	0.4032	0.0690963	0.0112296	159522	7.59935e-10	0.00229768	367.37
F-cake/biscuits liking	rs838133	G	A	0.4506	-0.137678	0.0110713	159522	1.6739e-35	0.00938515	1511.3
F-carbohydrate liking	rs4649981	A	G	0.4664	-0.0760523	0.0139128	159523	4.59327e-08	0.00287892	460.574
F-carbohydrate liking	rs11250033	A	G	0.3724	-0.0921245	0.0143567	159523	1.39133e-10	0.0039671	635.356
F-carbohydrate liking	rs429358	C	T	0.1486	-0.152091	0.019513	159523	6.47535e-15	0.00585312	939.193
F-cooking flavour liking	rs786272	A	G	0.34	-0.0807802	0.0126154	153322	1.52072e-10	0.00292862	450.335
F-cooking flavour liking	rs58889493	A	T	0.372	-0.101453	0.0123641	153322	2.29654e-16	0.00480913	740.899
F-cooking flavour liking	rs6438260	C	T	0.4326	0.0676752	0.0120622	153322	2.01716e-08	0.00224835	345.494
F-cooking flavour liking	rs362307	T	C	0.0736	-0.12687	0.0228863	153322	2.9647e-08	0.00219496	337.272
F-cooking flavour liking	rs66889111	T	G	0.3635	-0.0685781	0.012424	153322	3.39391e-08	0.00217623	334.387
F-cooking flavour liking	rs922234	G	C	0.3326	0.0926737	0.0126841	153322	2.74617e-13	0.00381287	586.826
F-cooking flavour liking	rs9467711	C	A	0.1215	-0.105174	0.0182917	153322	8.93441e-09	0.00236137	362.903
F-cooking flavour liking	rs4727631	A	G	0.4219	-0.0683503	0.0121006	153322	1.6186e-08	0.00227889	350.197
F-cooking flavour liking	rs1234627	A	T	0.2809	0.0729337	0.0132967	153322	4.13228e-08	0.00214895	330.187
F-cooking flavour liking	rs7866364	C	T	0.4449	-0.0688044	0.0120253	153322	1.05514e-08	0.00233827	359.345
F-cooking flavour liking	rs12801168	A	G	0.3957	0.0850292	0.0122209	153322	3.45953e-12	0.00345768	531.971
F-cooking flavour liking	rs544021	G	C	0.4266	-0.0720772	0.012083	153322	2.44364e-09	0.00254159	390.669
F-cooking flavour liking	rs3105049	T	C	0.2715	-0.0989989	0.0134374	153322	1.73944e-13	0.00387695	596.727
F-cooking flavour liking	rs11648192	T	C	0.4376	0.0691256	0.0120463	153322	9.56098e-09	0.00235196	361.453
F-cooking flavour liking	rs8083850	G	A	0.4011	0.0675355	0.012193	153322	3.04413e-08	0.0021913	336.708
F-cooking vegetables liking	rs10168817	A	G	0.4949	0.0629359	0.0110994	158644	1.42645e-08	0.00198026	314.775
F-cooking vegetables liking	rs34210137	G	A	0.4002	0.063723	0.0113268	158644	1.8458e-08	0.00194942	309.864
F-cooking vegetables liking	rs6735626	A	G	0.4404	-0.0645743	0.0111786	158644	7.6215e-09	0.0020553	326.728
F-cooking vegetables liking	rs7619139	A	T	0.4111	0.0763223	0.0112786	158644	1.31463e-11	0.00282047	448.711
F-cooking vegetables liking	rs2526397	T	G	0.3461	0.0642061	0.0116652	158644	3.71117e-08	0.00186593	296.568
F-cooking vegetables liking	rs1170216	G	A	0.0978	-0.102801	0.0186822	158644	3.74226e-08	0.00186493	296.41
F-cooking vegetables liking	rs13135092	G	A	0.0811	0.145582	0.0203284	158644	7.98097e-13	0.00315888	502.719
F-cooking vegetables liking	rs28819133	T	C	0.3082	-0.0681826	0.0120183	158644	1.40119e-08	0.00198239	315.116
F-cooking vegetables liking	rs1995622	A	G	0.4939	0.0675628	0.0110997	158644	1.1511e-09	0.00228203	362.854
F-cooking vegetables liking	rs7105462	A	G	0.4032	-0.0688861	0.0113129	158644	1.13503e-09	0.00228372	363.123
F-cooking vegetables liking	rs73034263	G	C	0.2034	-0.0966916	0.0137865	158644	2.324e-12	0.00302969	482.097
F-cooking vegetables liking	rs3809162	G	A	0.4094	-0.0699568	0.0112857	158644	5.69246e-10	0.00236663	376.338
F-cooking vegetables liking	rs1537437	G	C	0.0695	0.126389	0.0218222	158644	6.96526e-09	0.00206609	328.446
F-cooking vegetables liking	rs1822750	C	T	0.1123	-0.0974195	0.0175762	158644	2.97865e-08	0.0018922	300.752
F-cooking vegetables liking	rs3013326	G	C	0.2744	-0.111285	0.0124368	158644	3.61729e-19	0.00493158	786.234
F-cooking vegetables liking	rs2696423	A	G	0.2209	-0.104469	0.0133769	158644	5.73233e-15	0.00375661	598.203
F-deep fried food liking	rs6693020	G	A	0.3975	-0.0791791	0.0123554	158793	1.47021e-10	0.00300293	478.274
F-deep fried food liking	rs12038613	C	T	0.4516	-0.0711455	0.0121501	158793	4.75442e-09	0.00250713	399.11
F-deep fried food liking	rs7706932	C	T	0.4381	0.0740257	0.0121868	158793	1.24563e-09	0.00269791	429.563
F-deep fried food liking	rs7712317	C	T	0.1665	0.0990085	0.016231	158793	1.06095e-09	0.00272079	433.216
F-deep fried food liking	rs12682352	C	T	0.4742	-0.114218	0.0121092	158793	4.0092e-21	0.00650553	1039.78
F-deep fried food liking	rs7188250	C	T	0.4164	-0.0684957	0.0122657	158793	2.34614e-08	0.00228025	362.91
F-deep fried food liking	rs35142	C	T	0.3908	0.0693588	0.0123922	158793	2.18124e-08	0.00229059	364.561
F-deep fried food liking	rs2429915	C	G	0.4755	0.074046	0.0121076	158793	9.61546e-10	0.00273482	435.456
F-deep fried food liking	rs429358	C	T	0.1486	-0.174082	0.0169992	158793	1.30455e-24	0.00766814	1227.04
F-dessert liking	rs6426658	A	G	0.398	-0.0689412	0.012295	159398	2.05577e-08	0.00227754	363.86
F-dessert liking	rs2268415	C	T	0.2647	-0.0769506	0.0136414	159398	1.69115e-08	0.00230501	368.258
F-dessert liking	rs4908963	C	T	0.4524	-0.0823822	0.0120914	159398	9.53885e-12	0.00336266	537.803
F-dessert liking	rs17508338	A	T	0.0802	-0.125657	0.0221582	159398	1.42047e-08	0.00232955	372.189
F-dessert liking	rs13133562	T	C	0.2595	0.0777068	0.013729	159398	1.51317e-08	0.00232066	370.764
F-dessert liking	rs12195577	C	T	0.4596	-0.066873	0.012076	159398	3.06467e-08	0.0022214	354.871
F-dessert liking	rs9397585	C	T	0.34	0.0711904	0.0127045	159398	2.10003e-08	0.00227455	363.38
F-dessert liking	rs2043539	A	G	0.4178	-0.0744698	0.0122025	159398	1.04206e-09	0.00269793	431.203
F-dessert liking	rs2409764	G	A	0.4466	0.07375	0.0121057	159398	1.11392e-09	0.00268851	429.693
F-dessert liking	rs6995556	T	C	0.3284	0.0812667	0.0128148	159398	2.27362e-10	0.00291319	465.707
F-dessert liking	rs6985751	G	A	0.4441	0.0776363	0.0121124	159398	1.45857e-10	0.00297603	475.782
F-dessert liking	rs10128495	T	G	0.3346	0.0806041	0.0127545	159398	2.62168e-10	0.00289303	462.476
F-dessert liking	rs2932512	A	G	0.0735	0.128906	0.0230623	159398	2.27751e-08	0.00226314	361.553
F-dessert liking	rs3088215	C	A	0.3968	0.0832783	0.0123013	159398	1.28913e-11	0.00331991	530.944
F-dessert liking	rs28400014	G	C	0.4442	-0.110745	0.0121121	159398	6.05671e-20	0.00605586	971.161
F-fatty food liking	rs17437366	G	A	0.0175	0.165507	0.029629	159481	2.35e-08	0.000941962	150.365
F-fatty food liking	rs62252461	A	G	0.3591	-0.053958	0.008101	159481	2.76e-11	0.00134013	214.01
F-fatty food liking	rs6823140	A	T	0.2494	-0.052586	0.009001	159481	5.19e-09	0.00103532	165.283
F-fatty food liking	rs4314618	G	A	0.5282	0.069203	0.007791	159481	6.73e-19	0.00238691	381.573
F-fatty food liking	rs35330493	A	G	0.1546	-0.06681	0.010759	159481	5.36e-10	0.00116677	186.292
F-fatty food liking	rs681343	T	C	0.5076	-0.047857	0.007755	159481	6.83e-10	0.00114488	182.794
F-fatty/dairy food liking	rs2733520	A	G	0.4477	0.075413	0.0133788	159335	1.73288e-08	0.00281245	449.379
F-fatty/dairy food liking	rs7652808	G	T	0.3501	-0.0777121	0.0139469	159335	2.51851e-08	0.00274819	439.084
F-fatty/dairy food liking	rs710360	G	C	0.2479	-0.0984456	0.0154071	159335	1.6631e-10	0.00361389	577.901
F-fatty/dairy food liking	rs2409764	G	A	0.4466	0.0751097	0.0133819	159335	1.99122e-08	0.00278856	445.552
F-fatty/dairy food liking	rs814573	T	A	0.1806	-0.172315	0.0172938	159335	2.19168e-23	0.008788	1412.63
F-fatty/salty food liking	rs504675	T	C	0.3508	0.0270059	0.00374348	156621	5.42845e-13	0.00033219	52.0446
F-fatty/salty food liking	rs12715065	A	T	0.2967	0.0218109	0.0039108	156621	2.44559e-08	0.000198535	31.1005
F-fatty/salty food liking	rs12714629	C	T	0.2271	0.0268281	0.00426407	156621	3.14106e-10	0.000252668	39.5825
F-fatty/salty food liking	rs329922	A	G	0.384	-0.0204174	0.00367315	156621	2.72011e-08	0.000197217	30.894
F-fatty/salty food liking	rs1425397	A	G	0.3364	-0.025902	0.00378106	156621	7.36138e-12	0.000299543	46.9282
F-fatty/salty food liking	rs200354457	T	A	0.2428	0.023078	0.00416644	156621	3.04183e-08	0.000195832	30.6771
F-fatty/salty food liking	rs26579	C	G	0.4134	-0.0218056	0.00362776	156621	1.84646e-09	0.000230611	36.1264
F-fatty/salty food liking	rs7784061	G	A	0.3748	0.0201237	0.0036905	156621	4.95741e-08	0.000189786	29.7297
F-fatty/salty food liking	rs75826611	G	A	0.3669	0.0232524	0.00370668	156621	3.53918e-10	0.00025118	39.3495
F-fatty/salty food liking	rs10974346	T	C	0.3967	-0.0227619	0.00365172	156621	4.57016e-10	0.000247994	38.8502
F-fatty/salty food liking	rs10160758	C	T	0.268	-0.023737	0.00403341	156621	3.97807e-09	0.000221069	34.6313
F-fatty/salty food liking	rs3105065	G	A	0.2627	-0.0265595	0.00405922	156621	6.02989e-11	0.000273258	42.8091
F-fatty/salty food liking	rs55872725	T	C	0.4046	0.0235259	0.0036398	156621	1.02308e-10	0.000266659	41.775
F-fatty/salty food liking	rs2243967	C	T	0.2194	-0.0274982	0.00431681	156621	1.88982e-10	0.000259003	40.5752
F-fatty/salty food liking	rs1898874	T	C	0.1352	0.0316154	0.00522455	156621	1.43669e-09	0.000233733	36.6155
F-fatty/salty food liking	rs1111207	C	T	0.4308	-0.0230819	0.00360765	156621	1.57373e-10	0.000261286	40.933
F-fatty/salty food liking	rs814573	T	A	0.1806	-0.0340147	0.00464396	156621	2.3978e-13	0.000342434	53.65
F-fruit liking	rs13431341	T	C	0.3363	0.0650245	0.0118446	159217	4.02339e-08	0.00188748	301.084
F-fruit liking	rs6775319	T	A	0.2689	-0.0784177	0.0126207	159217	5.18483e-10	0.00241783	385.888
F-fruit liking	rs17023032	A	C	0.3708	-0.0781118	0.0115852	159217	1.55826e-11	0.00284702	454.583
F-fruit liking	rs9759809	C	A	0.3656	-0.0641205	0.0116194	159217	3.42098e-08	0.00190719	304.233
F-fruit liking	rs34384674	A	G	0.1319	0.093541	0.0165372	159217	1.54567e-08	0.00200378	319.672
F-fruit liking	rs2410952	T	C	0.3833	-0.0632569	0.0115096	159217	3.8853e-08	0.00189172	301.762
F-fruit liking	rs1775255	T	G	0.4783	-0.0930894	0.0112023	159217	9.58284e-17	0.00432466	691.542
F-fruit liking	rs7798470	G	C	0.3596	-0.0651344	0.0116609	159217	2.32756e-08	0.00195399	311.714
F-fruit liking	rs10249294	A	G	0.3737	0.131404	0.0115669	159217	6.5862e-30	0.00808261	1297.36
F-fruit liking	rs4929925	A	C	0.3448	-0.0919718	0.0117733	159217	5.63289e-15	0.00382191	610.84
F-fruit liking	rs11059448	G	A	0.0734	0.124924	0.0214572	159217	5.81532e-09	0.0021228	338.7
F-fruit liking	rs35260863	C	T	0.1015	-0.112112	0.01853	159217	1.44585e-09	0.00229255	365.847
F-fruit liking	rs862227	G	A	0.4577	-0.0689873	0.011232	159217	8.14787e-10	0.00236259	377.051
F-fruit liking	rs11879227	G	A	0.1835	0.107419	0.0144568	159217	1.08315e-13	0.00345768	552.424
F-glutamate liking	rs28706835	G	A	0.3105	0.116	0.0157152	159473	1.5661e-13	0.00576161	924.135
F-glutamate liking	rs6808550	G	A	0.4275	0.109248	0.0146981	159473	1.06316e-13	0.00584212	937.123
F-glutamate liking	rs9829032	G	A	0.4126	0.08228	0.0147702	159473	2.53737e-08	0.00328157	525.038
F-glutamate liking	rs12653379	G	A	0.3324	0.0937018	0.0154358	159473	1.27566e-09	0.00389676	623.851
F-glutamate liking	rs10809247	C	G	0.4518	0.0803245	0.0146108	159473	3.84982e-08	0.00319604	511.309
F-glutamate liking	rs10761661	T	C	0.4507	0.0834111	0.014614	159473	1.14566e-08	0.00344488	551.258
F-glutamate liking	rs9537160	T	C	0.2785	0.0966349	0.0162213	159473	2.5648e-09	0.00375284	600.723
F-glutamate liking	rs12721051	G	C	0.1833	-0.121843	0.0187934	159473	8.97256e-11	0.00444487	711.993
F-glutamate liking	rs838133	G	A	0.4506	0.150004	0.0146143	159473	1.0217e-24	0.0111407	1796.64
F-glutamate liking	rs6135558	G	A	0.4289	-0.0826841	0.0146921	159473	1.82521e-08	0.00334921	535.896
F-healthy food liking	rs290703	A	G	0.3714	0.0964944	0.0150185	150898	1.31818e-10	0.00434761	658.902
F-healthy food liking	rs206274	G	A	0.3029	0.0869207	0.015792	150898	3.71044e-08	0.00319059	482.988
F-healthy food liking	rs11708136	T	C	0.3912	-0.0886418	0.0148695	150898	2.50222e-09	0.00374266	566.874
F-healthy food liking	rs2854003	A	G	0.406	-0.085526	0.0147767	150898	7.12713e-09	0.00352808	534.259
F-healthy food liking	rs3122703	T	A	0.4611	0.0854226	0.0145573	150898	4.41053e-09	0.00362642	549.205
F-healthy food liking	rs11168988	G	A	0.1644	0.107061	0.0195787	150898	4.54485e-08	0.00314916	476.696
F-healthy food liking	rs3105049	T	C	0.2715	-0.0892589	0.0163167	150898	4.49064e-08	0.00315161	477.069
F-healthy food liking	rs17817288	G	A	0.4841	0.0924475	0.0145205	150898	1.9318e-10	0.00426895	646.929
F-highly palatable foods liking	rs6673455	C	T	0.3976	-0.0218823	0.00362538	158665	1.58104e-09	0.000229376	36.4019
F-highly palatable foods liking	rs4649981	A	G	0.4664	-0.0232329	0.00355657	158665	6.47263e-11	0.000268666	42.6388
F-highly palatable foods liking	rs55873205	G	C	0.2777	-0.0243885	0.00396162	158665	7.45093e-10	0.000238613	37.8681
F-highly palatable foods liking	rs7587672	C	G	0.2606	-0.0228278	0.00404196	158665	1.62595e-08	0.000200823	31.8696
F-highly palatable foods liking	rs2470578	A	G	0.4899	0.021818	0.00354926	158665	7.88613e-10	0.000237916	37.7574
F-highly palatable foods liking	rs76395182	G	T	0.3529	-0.0239819	0.00371285	158665	1.05293e-10	0.000262675	41.6878
F-highly palatable foods liking	rs7712317	C	T	0.1665	0.0271349	0.00476276	158665	1.21718e-08	0.000204365	32.4318
F-highly palatable foods liking	rs12195577	C	T	0.4596	-0.0206872	0.00356018	158665	6.21985e-09	0.000212584	33.7364
F-highly palatable foods liking	rs77735344	T	A	0.0759	-0.0366429	0.00669944	158665	4.51181e-08	0.000188352	29.8902
F-highly palatable foods liking	rs9397584	T	C	0.2834	0.0226102	0.00393714	158665	9.3129e-09	0.000207641	32.9519
F-highly palatable foods liking	rs2043539	A	G	0.4178	-0.020185	0.00359748	158665	2.0131e-08	0.000198211	31.4551
F-highly palatable foods liking	rs2945319	C	T	0.4731	-0.025507	0.00355368	158665	7.09243e-13	0.000324363	51.4811
F-highly palatable foods liking	rs6985751	G	A	0.4441	0.0235851	0.00357092	158665	3.98181e-11	0.000274651	43.5889
F-highly palatable foods liking	rs10128495	T	G	0.3346	0.0221657	0.00376023	158665	3.75201e-09	0.000218777	34.7194
F-highly palatable foods liking	rs35626515	A	C	0.4032	0.0234822	0.00361697	158665	8.45725e-11	0.000265373	42.116
F-highly palatable foods liking	rs814573	T	A	0.1806	-0.0453828	0.00461224	158665	7.59889e-23	0.000609573	96.7757
F-highly palatable foods liking	rs73288458	G	C	0.3103	-0.0211514	0.00383529	158665	3.48866e-08	0.000191493	30.3886
Fizzy drinks liking	rs62033400	G	A	0.3958	-0.069159	0.007775	158805	6.06e-19	0.00228762	364.114
Fizzy drinks liking	rs2458203	C	T	0.3161	-0.049507	0.008207	158805	1.64e-09	0.00105969	168.461
F-low caloric food liking	rs4364183	A	G	0.2857	-0.0978716	0.0146009	154998	2.04026e-11	0.00390962	608.354
F-low caloric food liking	rs6460717	C	G	0.4605	-0.0777185	0.0132332	154998	4.28003e-09	0.00300123	466.58
F-low caloric food liking	rs4486206	G	A	0.2332	0.0858896	0.0155981	154998	3.66178e-08	0.00263829	410.006
F-low caloric food liking	rs224111	A	G	0.3913	-0.074476	0.0135151	154998	3.57659e-08	0.00264226	410.625
F-low caloric food liking	rs10898126	T	G	0.4069	-0.0759952	0.0134267	154998	1.5135e-08	0.00278752	433.262
F-low caloric food liking	rs933738	G	A	0.1728	0.102489	0.0174461	154998	4.23895e-09	0.00300287	466.834
F-low caloric food liking	rs9537116	A	G	0.2656	0.117118	0.0149347	154998	4.43441e-15	0.00535099	833.845
F-low caloric food liking	rs11879227	G	A	0.1835	0.103389	0.0170404	154998	1.30103e-09	0.00320308	498.06
F-meat liking	rs4233100	T	A	0.4985	-0.0764258	0.0119847	158508	1.80666e-10	0.00292042	464.261
F-meat liking	rs186775337	C	T	0.3988	-0.0751178	0.012238	158508	8.35139e-10	0.00270576	430.044
F-meat liking	rs2733481	A	G	0.4507	0.0709336	0.0120434	158508	3.86534e-09	0.00249133	395.877
F-meat liking	rs75189942	T	C	0.0534	-0.147684	0.0266528	158508	3.00671e-08	0.00220498	350.276
F-meat liking	rs76395182	G	T	0.3529	-0.0834494	0.0125396	158508	2.83568e-11	0.00318053	505.742
F-meat liking	rs9393688	T	A	0.2641	-0.08098	0.0135926	158508	2.55887e-09	0.00254901	405.067
F-meat liking	rs72614026	C	T	0.0492	0.157301	0.0277057	158508	1.36613e-08	0.00231499	367.791
F-meat liking	rs61880662	G	A	0.1491	-0.0923115	0.0168236	158508	4.08735e-08	0.00216221	343.466
F-meat liking	rs8083301	T	A	0.3508	-0.0775902	0.0125567	158508	6.44423e-10	0.00274209	435.832
F-meat liking	rs429358	C	T	0.1486	-0.166912	0.0168469	158508	3.85758e-23	0.00704953	1125.33
F-meat liking	rs1006945	T	G	0.4705	-0.0674092	0.0120056	158508	1.96769e-08	0.00226409	359.686
F-meat liking	rs11911432	G	T	0.2292	0.0804206	0.0142567	158508	1.69153e-08	0.00228518	363.044
Fried fish liking	rs79288427	T	C	0.1643	-0.075198	0.010621	158855	1.46e-12	0.00155285	247.059
Fried fish liking	rs13232861	G	A	0.8119	0.055542	0.009998	158855	2.8e-08	0.000942246	149.82
Fried fish liking	rs2945319	C	T	0.4731	-0.05449	0.007938	158855	6.76e-12	0.00148028	235.496
Fried fish liking	rs2150344	C	G	0.0673	0.085963	0.015683	158855	4.25e-08	0.000927706	147.506
Fried fish liking	rs601338	A	G	0.5075	-0.062088	0.007791	158855	1.64e-15	0.00192703	306.705
Fruit juice liking	rs4591140	A	G	0.1577	-0.119997	0.0217897	159344	3.64864e-08	0.00382534	611.877
Fruit juice liking	rs7188250	C	T	0.4164	-0.148709	0.0161097	159344	2.6797e-20	0.0107481	1731.23
Fruit juice liking	rs7235891	C	T	0.4807	0.0880349	0.0158947	159344	3.0487e-08	0.00386929	618.936
Fruit liking	rs9314096	G	A	0.1321	0.037149	0.005999	159418	5.98e-10	0.000316444	50.4622
Fruit liking	rs1775255	T	G	0.4783	-0.031421	0.004068	159418	1.18e-14	0.00049271	78.5845
Fruit liking	rs7787699	G	A	0.3754	0.042422	0.004183	159418	3.85e-24	0.000843934	134.65
Fruit liking	rs11012726	C	T	0.3084	-0.024451	0.004427	159418	3.35e-08	0.000255031	40.6664
Fruit liking	rs4929925	A	C	0.6552	-0.02409	0.004262	159418	1.6e-08	0.000262207	41.811
Fruit liking	rs10134477	G	C	0.1168	-0.035507	0.006413	159418	3.09e-08	0.000260112	41.4768
Fruit liking	rs862227	G	A	0.4576	-0.023785	0.004064	159418	4.87e-09	0.000280829	44.7812
Fruit liking	rs62052601	C	T	0.1071	0.040502	0.006961	159418	5.98e-09	0.000313744	50.0315
Fruit liking	rs8095324	G	A	0.4047	-0.0246	0.004143	159418	2.91e-09	0.000291588	46.4973
Fruit liking	rs1964272	A	G	0.484	0.026706	0.004057	159418	4.66e-11	0.00035624	56.8106
F-salad vegetables liking	rs34210137	G	A	0.4002	0.0697375	0.0114302	159432	1.05288e-09	0.00233478	373.106
F-salad vegetables liking	rs4532156	C	T	0.2804	-0.0851354	0.0124669	159432	8.55734e-12	0.00292495	467.694
F-salad vegetables liking	rs7619139	A	T	0.4111	0.0842449	0.0113815	159432	1.34238e-13	0.00343642	549.758
F-salad vegetables liking	rs13135092	G	A	0.0811	0.119003	0.020514	159432	6.59024e-09	0.00211072	337.225
F-salad vegetables liking	rs62462026	G	A	0.4777	0.0625654	0.0112113	159432	2.39753e-08	0.00195332	312.027
F-salad vegetables liking	rs4728071	C	T	0.2108	0.0803549	0.0137298	159432	4.84018e-09	0.00214839	343.255
F-salad vegetables liking	rs4486206	G	A	0.2332	0.0903322	0.0132431	159432	9.03539e-12	0.00291827	466.622
F-salad vegetables liking	rs10760399	G	C	0.3835	-0.0651942	0.0115172	159432	1.50829e-08	0.00200977	321.063
F-salad vegetables liking	rs34662493	G	A	0.0954	-0.112873	0.019063	159432	3.19862e-09	0.00219897	351.354
F-salad vegetables liking	rs9537137	A	G	0.2793	-0.0824424	0.0124819	159432	3.97685e-11	0.00273625	437.438
F-salad vegetables liking	rs1017679	T	C	0.261	0.070532	0.0127512	159432	3.17707e-08	0.00191905	306.543
F-salty food liking	rs4655848	T	C	0.4108	0.0724389	0.0124021	156508	5.19357e-09	0.00254019	398.568
F-salty food liking	rs9876378	A	G	0.3757	0.0723664	0.0125987	156508	9.24853e-09	0.00245662	385.423
F-salty food liking	rs750090	C	T	0.3565	-0.0787686	0.0127391	156508	6.28074e-10	0.00284672	446.8
F-salty food liking	rs12653396	A	T	0.4324	-0.0767047	0.0123163	156508	4.72659e-10	0.00288803	453.303
F-salty food liking	rs2049603	A	G	0.4978	0.0794538	0.0122033	156508	7.47241e-11	0.00315639	495.559
F-salty food liking	rs1449559	T	A	0.4752	0.0712029	0.0122182	156508	5.62285e-09	0.00252869	396.758
F-salty food liking	rs75826611	G	A	0.3669	0.0864374	0.01266	156508	8.63372e-12	0.00347099	545.123
F-salty food liking	rs72697076	A	C	0.0693	-0.144963	0.0240254	156508	1.60195e-09	0.00271075	425.402
F-salty food liking	rs9950657	G	C	0.4333	0.0703599	0.0123132	156508	1.10239e-08	0.00243121	381.426
F-salty food liking	rs10502967	T	C	0.4039	0.0764691	0.012435	156508	7.77272e-10	0.00281576	441.927
F-salty food liking	rs814573	T	A	0.1806	-0.105007	0.0158612	156508	3.58305e-11	0.00326347	512.425
F-salty food liking	rs543760429	C	T	0.0379	0.242976	0.0319531	156508	2.86796e-14	0.00430542	676.738
F-savour/caloric food liking	rs61779135	A	G	0.3948	-0.0700527	0.0117672	158683	2.62904e-09	0.00234507	372.993
F-savour/caloric food liking	rs4649981	A	G	0.4664	-0.0776122	0.0115298	158683	1.68013e-11	0.00299823	477.192
F-savour/caloric food liking	rs12024497	G	T	0.4142	-0.0670763	0.011677	158683	9.22901e-09	0.00218337	347.218
F-savour/caloric food liking	rs1121954	C	T	0.2708	-0.0815331	0.0129438	158683	2.99587e-10	0.00262538	417.695
F-savour/caloric food liking	rs7587672	C	G	0.2606	-0.0800923	0.0131034	158683	9.8183e-10	0.0024721	393.247
F-savour/caloric food liking	rs76395182	G	T	0.3529	-0.071549	0.0120365	158683	2.77551e-09	0.00233808	371.879
F-savour/caloric food liking	rs9393688	T	A	0.2641	-0.0779561	0.0130472	158683	2.30173e-09	0.00236221	375.725
F-savour/caloric food liking	rs12682352	C	T	0.4742	-0.0910285	0.0115191	158683	2.73619e-15	0.00413206	658.4
F-savour/caloric food liking	rs4350094	T	C	0.4708	0.0663366	0.0115234	158683	8.57896e-09	0.00219277	348.716
F-savour/caloric food liking	rs35626515	A	C	0.4032	0.0641629	0.0117256	158683	4.44921e-08	0.00198128	315.016
F-savour/caloric food liking	rs2447097	G	T	0.4608	0.0751993	0.0115393	158683	7.18228e-11	0.00281009	447.164
F-savour/caloric food liking	rs429358	C	T	0.1486	-0.162062	0.0161709	158683	1.22179e-23	0.0066458	1061.62
F-savour/caloric food liking	rs73288458	G	C	0.3103	-0.0690821	0.0124334	158683	2.75741e-08	0.00204269	324.8
F-savoury food liking	rs1411112	A	G	0.1116	-0.110224	0.0183074	157915	1.73617e-09	0.00240911	381.349
F-savoury food liking	rs2110529	C	T	0.4716	-0.0749333	0.0115477	157915	8.63904e-11	0.00279844	443.15
F-savoury food liking	rs58449464	C	T	0.2647	0.0956401	0.0130663	157915	2.48756e-13	0.00356064	564.281
F-savoury food liking	rs921966	C	T	0.3945	-0.0739007	0.0117946	157915	3.7128e-10	0.00260909	413.086
F-savoury food liking	rs10168014	G	A	0.1976	0.0798472	0.0144769	157915	3.47777e-08	0.00202175	319.907
F-savoury food liking	rs13029813	C	T	0.3382	-0.0745298	0.0121846	157915	9.55325e-10	0.00248651	393.632
F-savoury food liking	rs6808550	G	A	0.4275	0.0890074	0.0116522	157915	2.19451e-14	0.00387787	614.751
F-savoury food liking	rs12629607	C	T	0.3501	-0.105388	0.0120849	157915	2.76682e-18	0.00505418	802.176
F-savoury food liking	rs115003386	C	G	0.047	-0.155408	0.0272375	157915	1.15888e-08	0.00216356	342.395
F-savoury food liking	rs6421143	G	A	0.3333	0.0877304	0.0122287	157915	7.27652e-13	0.00342055	542.003
F-savoury food liking	rs34958196	A	G	0.1281	-0.0958294	0.0172487	157915	2.76408e-08	0.00205137	324.603
F-savoury food liking	rs7872912	T	C	0.4713	0.0718201	0.0115481	157915	4.9962e-10	0.00257057	406.972
F-savoury food liking	rs41271151	G	C	0.1615	0.0895101	0.0156648	157915	1.10295e-08	0.00216995	343.409
F-savoury food liking	rs2236295	T	G	0.3992	0.0903815	0.0117707	157915	1.60963e-14	0.0039184	621.201
F-savoury food liking	rs1603460	T	G	0.4238	-0.0646235	0.0116653	157915	3.02812e-08	0.0020396	322.738
F-savoury food liking	rs3105049	T	C	0.2715	-0.132189	0.0129617	157915	2.01628e-24	0.00691223	1099.13
F-savoury food liking	rs11637716	C	T	0.4422	0.0633302	0.0116069	157915	4.86214e-08	0.00197856	313.06
F-savoury food liking	rs56137030	A	G	0.3945	0.0958485	0.0117946	157915	4.41908e-16	0.00438897	696.13
F-savoury food liking	rs11859365	C	A	0.2532	0.115221	0.0132565	157915	3.57311e-18	0.00502062	796.822
F-savoury food liking	rs80028338	C	A	0.2051	-0.101692	0.0142766	157915	1.05599e-12	0.00337196	534.278
F-savoury food liking	rs814573	T	A	0.1806	-0.114517	0.014985	157915	2.13697e-14	0.00388135	615.303
F-savoury food liking	rs838133	G	A	0.4506	0.131004	0.0115857	157915	1.20637e-29	0.00849729	1353.33
F-sharp flavour liking	rs607863	C	T	0.2922	-0.0558946	0.0097845	152547	1.11285e-08	0.00129229	197.388
F-sharp flavour liking	rs11680553	C	T	0.3769	-0.0638609	0.0091821	152547	3.52717e-12	0.00191551	292.762
F-sharp flavour liking	rs13383034	T	C	0.3078	0.125894	0.00964015	152547	5.62322e-39	0.00675365	1037.24
F-sharp flavour liking	rs17044006	C	G	0.2167	-0.058889	0.0108004	152547	4.96723e-08	0.0011773	179.802
F-sharp flavour liking	rs7423637	T	A	0.3094	0.0592885	0.00962632	152547	7.32082e-10	0.00150216	229.492
F-sharp flavour liking	rs834828	T	A	0.4531	0.0534104	0.00893888	152547	2.29999e-09	0.00141378	215.971
F-sharp flavour liking	rs307587	A	T	0.2537	0.0581211	0.0102263	152547	1.31955e-08	0.00127918	195.382
F-sharp flavour liking	rs11714337	A	G	0.4334	0.0601542	0.00897948	152547	2.09742e-11	0.00177716	271.58
F-sharp flavour liking	rs71328455	C	T	0.2083	0.0613217	0.0109574	152547	2.18903e-08	0.00124025	189.429
F-sharp flavour liking	rs62263063	G	A	0.4671	0.0541078	0.00891879	152547	1.30554e-09	0.00145749	222.657
F-sharp flavour liking	rs1093462	T	C	0.081	0.0929778	0.0163092	152547	1.19155e-08	0.00128703	196.583
F-sharp flavour liking	rs66983974	T	A	0.3517	0.0523269	0.00931879	152547	1.96328e-08	0.00124862	190.708
F-sharp flavour liking	rs7664271	G	C	0.3374	0.0540079	0.009411	152547	9.53462e-09	0.00130419	199.207
F-sharp flavour liking	rs28158	G	C	0.325	0.0528792	0.00950037	152547	2.60625e-08	0.00122684	187.378
F-sharp flavour liking	rs7709884	A	G	0.1767	0.0655289	0.0116664	152547	1.94416e-08	0.00124937	190.823
F-sharp flavour liking	rs9257133	T	C	0.1167	-0.131284	0.0138594	152547	2.73139e-21	0.00355328	543.969
F-sharp flavour liking	rs138394556	A	G	0.1467	-0.104477	0.0125767	152547	9.8026e-17	0.00273276	418.012
F-sharp flavour liking	rs536378929	C	T	0.0772	-0.11367	0.0166714	152547	9.21222e-12	0.00184099	281.351
F-sharp flavour liking	rs370750957	C	T	0.3181	-0.0535425	0.00955414	152547	2.0932e-08	0.00124369	189.955
F-sharp flavour liking	rs139999228	C	T	0.1996	-0.0757233	0.0111327	152547	1.03254e-11	0.00183213	279.996
F-sharp flavour liking	rs185831190	T	C	0.1611	-0.0724013	0.0121041	152547	2.2099e-09	0.00141687	216.443
F-sharp flavour liking	rs188694433	T	C	0.328	-0.057024	0.0094779	152547	1.78207e-09	0.00143347	218.982
F-sharp flavour liking	rs28746774	T	C	0.2487	-0.0676734	0.0102941	152547	4.89849e-11	0.00171142	261.516
F-sharp flavour liking	rs12665383	T	C	0.3526	0.0668463	0.00931336	152547	7.1019e-13	0.00204004	311.834
F-sharp flavour liking	rs149328785	T	C	0.2683	-0.062673	0.0100429	152547	4.36024e-10	0.00154221	235.62
F-sharp flavour liking	rs2006810	C	T	0.3931	-0.0630478	0.00911011	152547	4.4962e-12	0.00189666	289.876
F-sharp flavour liking	rs56096330	A	G	0.1834	-0.0691148	0.0114982	152547	1.84466e-09	0.00143081	218.575
F-sharp flavour liking	rs6954610	G	A	0.4693	-0.052533	0.00891629	152547	3.82014e-09	0.00137465	209.985
F-sharp flavour liking	rs2457437	C	A	0.331	0.0522631	0.00945599	152547	3.25781e-08	0.00120969	184.756
F-sharp flavour liking	rs7844683	G	A	0.4129	0.0516831	0.00903765	152547	1.07378e-08	0.00129504	197.808
F-sharp flavour liking	rs1234627	A	T	0.2809	0.0708131	0.00990064	152547	8.52891e-13	0.00202581	309.654
F-sharp flavour liking	rs1470764	A	G	0.389	-0.0540223	0.00912722	152547	3.24265e-09	0.00138729	211.918
F-sharp flavour liking	rs6478712	C	T	0.3729	-0.0602171	0.00920173	152547	5.98488e-11	0.0016959	259.14
F-sharp flavour liking	rs2183271	C	T	0.3603	-0.0519284	0.00926859	152547	2.11137e-08	0.00124303	189.853
F-sharp flavour liking	rs224111	A	G	0.3913	-0.056317	0.00911753	152547	6.54199e-10	0.00151085	230.822
F-sharp flavour liking	rs12413585	A	G	0.4775	0.0640133	0.00890849	152547	6.68854e-13	0.0020447	312.549
F-sharp flavour liking	rs628941	A	G	0.4292	0.0490327	0.00899005	152547	4.92178e-08	0.001178	179.91
F-sharp flavour liking	rs9590856	T	C	0.4847	-0.0506853	0.00890363	152547	1.25083e-08	0.0012833	196.012
F-sharp flavour liking	rs3124417	T	C	0.28	-0.0946099	0.00991034	152547	1.34044e-21	0.00360906	552.538
F-sharp flavour liking	rs9527736	A	G	0.2966	0.0643784	0.00974198	152547	3.88638e-11	0.00172935	264.261
F-sharp flavour liking	rs61951396	T	C	0.0582	0.106947	0.0190061	152547	1.83415e-08	0.00125385	191.509
F-sharp flavour liking	rs1956238	A	C	0.4056	-0.0521024	0.00906245	152547	8.96332e-09	0.00130895	199.935
F-sharp flavour liking	rs4432233	G	T	0.3996	-0.0496259	0.00908449	152547	4.68933e-08	0.00118172	180.478
F-sharp flavour liking	rs11861627	C	A	0.1807	-0.0885362	0.0115647	152547	1.92196e-14	0.00232099	354.878
F-sharp flavour liking	rs11859365	C	A	0.2532	0.0787009	0.0102329	152547	1.46049e-14	0.00234238	358.157
F-sharp flavour liking	rs2532387	T	G	0.2169	-0.111619	0.0107968	152547	4.73739e-25	0.00423234	648.367
F-sharp flavour liking	rs7226371	G	A	0.1521	0.0707813	0.0123907	152547	1.1137e-08	0.00129223	197.379
F-sharp flavour liking	rs34385798	C	A	0.4622	0.054394	0.00892501	152547	1.09736e-09	0.0014709	224.709
F-sharp flavour liking	rs1356505	C	A	0.3738	-0.0512772	0.00919724	152547	2.47131e-08	0.00123092	188.003
F-sharp flavour liking	rs12455474	G	T	0.4015	0.0543698	0.00907735	152547	2.10349e-09	0.00142067	217.025
F-sharp flavour liking	rs113399526	G	A	0.1972	-0.0616574	0.0111835	152547	3.52243e-08	0.00120369	183.838
F-small fish liking	rs72755831	T	C	0.0229	-0.188192	0.0334173	150745	1.78584e-08	0.00158491	239.294
F-small fish liking	rs2110529	C	T	0.4716	-0.0697134	0.0100136	150745	3.35804e-12	0.00242214	366.007
F-small fish liking	rs55985303	A	G	0.2407	0.0962759	0.0116927	150745	1.8127e-16	0.00338809	512.467
F-small fish liking	rs12620493	G	A	0.3855	0.0562698	0.0102704	150745	4.28101e-08	0.00150012	226.473
F-small fish liking	rs12629607	C	T	0.3501	-0.0950592	0.0104795	150745	1.17943e-19	0.00411204	622.42
F-small fish liking	rs6789291	C	A	0.3322	-0.0715864	0.0106129	150745	1.52818e-11	0.00227372	343.529
F-small fish liking	rs4547767	A	G	0.452	0.0574013	0.0100438	150745	1.09651e-08	0.00163227	246.456
F-small fish liking	rs148989365	T	C	0.0383	-0.145656	0.0260459	150745	2.24109e-08	0.00156288	235.962
F-small fish liking	rs271078	A	G	0.4991	-0.0558266	0.00999746	150745	2.34936e-08	0.0015583	235.27
F-small fish liking	rs1632926	G	A	0.2007	-0.0813004	0.0124805	150745	7.30665e-11	0.00212067	320.356
F-small fish liking	rs10257982	C	T	0.4536	-0.0547625	0.0100408	150745	4.92449e-08	0.00148655	224.421
F-small fish liking	rs2859972	G	T	0.2428	-0.0693476	0.0116581	150745	2.70733e-09	0.00176828	267.029
F-small fish liking	rs2457263	A	C	0.489	-0.0553956	0.00999986	150745	3.03101e-08	0.00153359	231.534
F-small fish liking	rs663859	T	C	0.3862	-0.0604234	0.0102669	150745	3.97416e-09	0.00173093	261.378
F-small fish liking	rs11012726	C	T	0.3084	-0.0592872	0.0108237	150745	4.31252e-08	0.00149941	226.365
F-small fish liking	rs1469610	A	C	0.4124	-0.061228	0.0101545	150745	1.64328e-09	0.0018169	274.383
F-small fish liking	rs35793328	T	G	0.3433	0.0585353	0.0105278	150745	2.6968e-08	0.00154492	233.247
F-small fish liking	rs3909727	G	A	0.1639	0.0765746	0.0135033	150745	1.42131e-08	0.00160708	242.646
F-small fish liking	rs150236091	G	A	0.2677	-0.122096	0.0112899	150745	2.93631e-27	0.00584477	886.237
F-small fish liking	rs1307813	A	C	0.3574	-0.0649429	0.0104306	150745	4.77995e-10	0.00193726	292.596
F-small fish liking	rs56094641	G	A	0.4054	0.09137	0.0101813	150745	2.85227e-19	0.00402482	609.165
F-small fish liking	rs1984899	C	T	0.3555	0.0615836	0.0104431	150745	3.69981e-09	0.00173789	262.431
F-small fish liking	rs11859365	C	A	0.2532	0.112887	0.0114954	150745	9.21727e-23	0.00481934	729.999
F-small fish liking	rs56072903	C	T	0.2032	-0.0853683	0.0124229	150745	6.33711e-12	0.00235991	356.582
F-small fish liking	rs61043970	G	T	0.3318	-0.074138	0.0106162	150745	2.87902e-12	0.00243722	368.292
F-small fish liking	rs1231281	A	G	0.4992	-0.0774221	0.00999745	150745	9.61965e-15	0.00299709	453.148
F-small fish liking	rs4814124	A	T	0.2709	0.0682791	0.0112476	150745	1.27484e-09	0.00184163	278.125
F-small fish liking	rs2413045	G	A	0.2002	-0.0799997	0.0124921	150745	1.51346e-10	0.00204952	309.585
F-sodas liking	rs1121954	C	T	0.2708	-0.0955095	0.0158335	157911	1.61814e-09	0.00360262	570.943
F-sodas liking	rs8047587	T	G	0.44	-0.0875783	0.0141744	157911	6.46534e-10	0.00377976	599.123
F-sodas liking	rs2458203	C	T	0.316	-0.0903629	0.0151339	157911	2.35984e-09	0.00352983	559.366
F-strong flavour liking	rs7541651	A	T	0.4965	-0.0500308	0.00907473	153923	3.5238e-08	0.00125148	192.87
F-strong flavour liking	rs607863	C	T	0.2922	-0.0578685	0.00997695	153923	6.62267e-09	0.00138518	213.504
F-strong flavour liking	rs504675	T	C	0.3508	0.0815714	0.00950767	153923	9.52566e-18	0.00303071	467.908
F-strong flavour liking	rs786272	A	G	0.34	-0.0635138	0.00957815	153923	3.33159e-11	0.00181046	279.174
F-strong flavour liking	rs12993426	G	T	0.4851	0.052417	0.00907854	153923	7.75402e-09	0.00137255	211.555
F-strong flavour liking	rs7429279	C	A	0.4105	0.0569619	0.00922348	153923	6.58504e-10	0.00157035	242.09
F-strong flavour liking	rs12492113	A	G	0.1248	-0.0860196	0.0137288	153923	3.71311e-10	0.00161639	249.199
F-strong flavour liking	rs7610856	A	C	0.4323	0.0542468	0.00915885	153923	3.16346e-09	0.00144438	222.643
F-strong flavour liking	rs58889493	A	T	0.372	-0.0652999	0.00938733	153923	3.49631e-12	0.00199231	307.271
F-strong flavour liking	rs62263063	G	A	0.4671	0.0612863	0.00909422	153923	1.59435e-11	0.00186988	288.352
F-strong flavour liking	rs1391438	C	T	0.3137	-0.0591719	0.00977865	153923	1.43836e-09	0.00150761	232.403
F-strong flavour liking	rs922234	G	C	0.3326	0.0571033	0.00963028	153923	3.03755e-09	0.00144764	223.145
F-strong flavour liking	rs200995	C	T	0.1364	-0.105662	0.0132199	153923	1.32131e-15	0.00263022	405.913
F-strong flavour liking	rs138394556	A	G	0.1467	-0.0827908	0.0128241	153923	1.07598e-10	0.00171604	264.588
F-strong flavour liking	rs206017	A	G	0.3999	-0.0550517	0.00926202	153923	2.78464e-09	0.00145461	224.221
F-strong flavour liking	rs806374	C	T	0.3417	-0.0534827	0.00956663	153923	2.26354e-08	0.00128684	198.327
F-strong flavour liking	rs149328785	T	C	0.2683	-0.062453	0.0102404	153923	1.06937e-09	0.00153141	236.077
F-strong flavour liking	rs2006810	C	T	0.3931	-0.0580716	0.0092893	153923	4.06671e-10	0.00160908	248.07
F-strong flavour liking	rs62461232	T	C	0.1672	-0.0762706	0.0121592	153923	3.54908e-10	0.00162002	249.76
F-strong flavour liking	rs1635002	T	C	0.3394	0.0526656	0.00958226	153923	3.88165e-08	0.00124375	191.678
F-strong flavour liking	rs2896395	C	T	0.2947	-0.0554512	0.00995213	153923	2.52137e-08	0.00127822	196.997
F-strong flavour liking	rs6954610	G	A	0.4693	-0.0503515	0.00909166	153923	3.05597e-08	0.00126286	194.626
F-strong flavour liking	rs1234627	A	T	0.2809	0.0718444	0.0100954	153923	1.10652e-12	0.00208524	321.634
F-strong flavour liking	rs6478712	C	T	0.3729	-0.0598562	0.00938272	153923	1.77768e-10	0.00167563	258.347
F-strong flavour liking	rs2183271	C	T	0.3603	-0.058435	0.00945089	153923	6.28912e-10	0.00157404	242.66
F-strong flavour liking	rs12220700	G	A	0.4671	0.0619381	0.00909422	153923	9.71203e-12	0.00190986	294.53
F-strong flavour liking	rs11197612	T	C	0.403	0.0563665	0.00925025	153923	1.10461e-09	0.0015288	235.675
F-strong flavour liking	rs628093	A	G	0.4292	0.0566882	0.00916688	153923	6.24873e-10	0.00157456	242.74
F-strong flavour liking	rs10767910	G	A	0.4436	0.0503451	0.0091328	153923	3.53661e-08	0.00125119	192.825
F-strong flavour liking	rs3802764	A	T	0.3855	0.0525382	0.00932224	153923	1.74259e-08	0.00130775	201.554
F-strong flavour liking	rs11216452	A	G	0.442	0.0502613	0.00913619	153923	3.76905e-08	0.0012461	192.041
F-strong flavour liking	rs1588687	G	A	0.2905	0.0573894	0.00999411	153923	9.33881e-09	0.00135766	209.257
F-strong flavour liking	rs809407	T	C	0.4424	-0.0503573	0.00913533	153923	3.54028e-08	0.0012511	192.812
F-strong flavour liking	rs10861685	C	G	0.1251	-0.0768587	0.0137147	153923	2.09312e-08	0.0012931	199.293
F-strong flavour liking	rs3105049	T	C	0.2715	-0.0987412	0.0102022	153923	3.72393e-22	0.00385679	595.94
F-strong flavour liking	rs9527736	A	G	0.2966	0.0664067	0.0099336	153923	2.30825e-11	0.00184004	283.743
F-strong flavour liking	rs2785503	A	G	0.4556	-0.0517913	0.0091105	153923	1.30974e-08	0.00133059	205.079
F-strong flavour liking	rs11861627	C	A	0.1807	-0.0753717	0.0117921	153923	1.64064e-10	0.00168208	259.344
F-strong flavour liking	rs62073099	C	G	0.1996	-0.0941591	0.0113517	153923	1.08824e-16	0.00283284	437.272
F-strong flavour liking	rs9964229	T	C	0.1518	0.0743361	0.0126447	153923	4.13153e-09	0.00142298	219.339
F-strong flavour liking	rs303753	A	G	0.3435	-0.0573986	0.0095546	153923	1.88482e-09	0.00148592	229.054
F-strong flavour liking	rs12455474	G	T	0.4015	0.0585284	0.00925589	153923	2.55932e-10	0.00164631	253.82
F-strong flavour liking	rs838133	G	A	0.4506	0.0617539	0.00911913	153923	1.27097e-11	0.00188816	291.177
F-strong flavour liking	rs2869672	C	T	0.4556	0.0516479	0.0091105	153923	1.43592e-08	0.00132323	203.944
F-strong vegetable liking	rs7515502	G	C	0.176	0.0718991	0.012654	147344	1.33181e-08	0.0014994	221.256
F-strong vegetable liking	rs1486108	T	A	0.4969	-0.0564783	0.00963798	147344	4.62934e-09	0.00159484	235.362
F-strong vegetable liking	rs6726368	C	G	0.3213	-0.0621904	0.0103194	147344	1.67479e-09	0.00168681	248.957
F-strong vegetable liking	rs336614	C	T	0.4058	-0.066772	0.00981353	147344	1.01701e-11	0.00215012	317.486
F-strong vegetable liking	rs12492113	A	G	0.1248	-0.0853971	0.014581	147344	4.72018e-09	0.00159308	235.102
F-strong vegetable liking	rs7610856	A	C	0.4323	0.0662542	0.00972737	147344	9.68448e-12	0.00215457	318.145
F-strong vegetable liking	rs56933582	C	T	0.0932	0.0987657	0.0165762	147344	2.5488e-09	0.00164881	243.34
F-strong vegetable liking	rs9884984	A	G	0.3422	-0.0586304	0.0101569	147344	7.81139e-09	0.00154757	228.375
F-strong vegetable liking	rs28025	G	A	0.3032	0.0682079	0.010484	147344	7.72437e-11	0.00196579	290.213
F-strong vegetable liking	rs2799081	C	T	0.2851	-0.0683009	0.010674	147344	1.56576e-10	0.00190163	280.724
F-strong vegetable liking	rs9320747	G	T	0.4713	0.0568871	0.00965371	147344	3.79769e-09	0.00161274	238.008
F-strong vegetable liking	rs12214204	G	A	0.1699	-0.0734792	0.0128317	147344	1.02609e-08	0.00152294	224.735
F-strong vegetable liking	rs7778330	G	A	0.324	0.0576201	0.0102968	147344	2.19447e-08	0.00145435	214.599
F-strong vegetable liking	rs544567	G	T	0.2324	-0.0659618	0.0114094	147344	7.40952e-09	0.00155234	229.08
F-strong vegetable liking	rs112725644	A	C	0.418	-0.0597592	0.00977008	147344	9.56213e-10	0.00173755	256.46
F-strong vegetable liking	rs11012794	G	A	0.2932	0.0696913	0.0105856	147344	4.59286e-11	0.00201302	297.201
F-strong vegetable liking	rs10767910	G	A	0.4436	0.0612087	0.0096997	147344	2.78363e-10	0.00184942	273.002
F-strong vegetable liking	rs35166611	T	G	0.3485	0.0603871	0.0101132	147344	2.35644e-09	0.0016559	244.389
F-strong vegetable liking	rs3802764	A	T	0.3855	0.0612469	0.00990089	147344	6.17113e-10	0.00177723	262.327
F-strong vegetable liking	rs11216452	A	G	0.442	0.0579652	0.0097033	147344	2.31845e-09	0.00165738	244.606
F-strong vegetable liking	rs3105049	T	C	0.2715	-0.123834	0.0108355	147344	3.00874e-30	0.00606614	899.252
F-strong vegetable liking	rs9527736	A	G	0.2966	0.0871355	0.0105502	147344	1.46736e-16	0.00316806	468.272
F-strong vegetable liking	rs10140768	C	T	0.3784	0.0609837	0.00993611	147344	8.37846e-10	0.00174953	258.23
F-strong vegetable liking	rs9323990	A	G	0.3775	0.0546314	0.00994076	147344	3.89163e-08	0.00140272	206.97
F-strong vegetable liking	rs62063281	G	A	0.2192	-0.083449	0.0116482	147344	7.82808e-13	0.0023837	352.059
F-strong vegetable liking	rs303753	A	G	0.3435	-0.0580599	0.0101477	147344	1.0559e-08	0.00152035	224.353
F-strong vegetable liking	rs8097318	C	T	0.4734	-0.0589113	0.00965146	147344	1.03525e-09	0.00173036	255.397
F-strong vegetable liking	rs77528088	T	C	0.0508	-0.131755	0.0219451	147344	1.92686e-09	0.00167412	247.081
F-sweet food liking	rs12126757	T	A	0.3727	-0.043046	0.007688	159527	2.18e-08	0.000866424	138.336
F-sweet food liking	rs4953152	A	G	0.3078	-0.052424	0.008057	159527	7.78e-11	0.00117109	187.037
F-sweet food liking	rs7429279	C	A	0.5896	-0.05394	0.007593	159527	1.25e-12	0.00140805	224.935
F-sweet food liking	rs2517664	T	C	0.1887	0.05776	0.009535	159527	1.41e-09	0.0010215	163.121
F-sweet food liking	rs148521044	A	C	0.465	-0.046096	0.007495	159527	7.81e-10	0.00105721	168.831
F-sweet food liking	rs2538891	T	A	0.3051	0.046209	0.008124	159527	1.32e-08	0.000905415	144.567
F-sweet food liking	rs28588745	T	A	0.2065	0.052158	0.009224	159527	1.58e-08	0.000891536	142.349
F-sweet food liking	rs9694306	C	T	0.3099	0.054357	0.008044	159527	1.43e-11	0.00126379	201.861
F-sweet food liking	rs10810499	C	T	0.3675	0.056664	0.007804	159527	3.92e-13	0.00149266	238.473
F-sweet food liking	rs12577283	G	A	0.5251	0.048991	0.007493	159527	6.27e-11	0.00119703	191.186
F-sweet food liking	rs72880127	C	T	0.2005	-0.053165	0.009337	159527	1.27e-08	0.00090618	144.689
F-sweet food liking	rs4547160	G	T	0.6556	0.052742	0.007885	159527	2.29e-11	0.00125616	200.641
F-sweet food liking	rs8097672	T	A	0.145	-0.080716	0.010618	159527	2.98e-14	0.00161541	258.116
F-sweet food liking	rs838133	G	A	0.5493	-0.097343	0.007695	159527	1.31e-36	0.00469177	751.983
F-sweet food liking	rs976431	T	C	0.2357	-0.048291	0.008788	159527	3.93e-08	0.000840206	134.147
F-sweetened coffee drink liking	rs1446585	G	A	0.2378	-0.058393	0.010332	148801	1.61e-08	0.00123604	184.149
F-sweetened coffee drink liking	rs490634	T	C	0.867	-0.078734	0.013098	148801	1.87e-09	0.00142964	213.033
F-sweetened coffee drink liking	rs4615256	G	A	0.4722	0.050451	0.008932	148801	1.65e-08	0.00126872	189.024
F-sweetened coffee drink liking	rs2111365	T	C	0.6732	0.055526	0.009471	148801	4.58e-09	0.00135659	202.134
F-vegetarian liking	rs10168817	A	G	0.4949	0.0692984	0.0111005	159098	4.29829e-10	0.00240088	382.89
F-vegetarian liking	rs34210137	G	A	0.4002	0.0752459	0.0113279	159098	3.08368e-11	0.00271819	433.631
F-vegetarian liking	rs4532156	C	T	0.2804	-0.0852478	0.0123554	159098	5.21365e-12	0.00293269	467.951
F-vegetarian liking	rs7619139	A	T	0.4111	0.0669386	0.0112797	159098	2.94864e-09	0.00216956	345.919
F-vegetarian liking	rs11919418	G	T	0.3382	0.0682709	0.0117312	159098	5.89853e-09	0.00208642	332.635
F-vegetarian liking	rs76084961	G	T	0.3772	-0.0699147	0.0114507	159098	1.02337e-09	0.00229661	366.223
F-vegetarian liking	rs13135092	G	A	0.0811	0.142895	0.0203305	159098	2.08575e-12	0.00304337	485.666
F-vegetarian liking	rs1775255	T	G	0.4783	-0.066341	0.0111104	159098	2.35734e-09	0.00219642	350.21
F-vegetarian liking	rs7809182	G	C	0.2956	-0.0679986	0.0121627	159098	2.26089e-08	0.00192555	306.938
F-vegetarian liking	rs4486206	G	A	0.2332	0.0856039	0.0131246	159098	6.91933e-11	0.00262076	418.049
F-vegetarian liking	rs3809162	G	A	0.4094	-0.0618324	0.0112868	159098	4.29452e-08	0.00184886	294.691
F-vegetarian liking	rs3013326	G	C	0.2744	-0.101585	0.012438	159098	3.15396e-16	0.00410931	656.473
F-vegetarian liking	rs1378893	G	A	0.2417	0.0772895	0.0129638	159098	2.49261e-09	0.00218972	349.14
F-vegetarian liking	rs11879227	G	A	0.1835	0.0798546	0.0143382	159098	2.55696e-08	0.00191083	304.587
F-whole food liking	rs6569187	C	T	0.449	-0.087575	0.0157779	157918	2.84888e-08	0.00379479	601.541
F-whole food liking	rs59032605	T	C	0.4391	-0.0894104	0.0158134	157918	1.56661e-08	0.00393781	624.301
F-wine liking	rs780093	C	T	0.3823	0.0212565	0.00365527	158478	6.05217e-09	0.000213401	33.8262
F-wine liking	rs62244888	C	T	0.425	0.0201266	0.00359321	158478	2.12757e-08	0.000197983	31.3818
F-wine liking	rs3887138	T	G	0.2272	0.0255533	0.00423909	158478	1.65991e-09	0.000229297	36.3465
F-wine liking	rs11940694	G	A	0.3975	0.022563	0.00362964	158478	5.08914e-10	0.000243848	38.6535
F-wine liking	rs1229984	C	T	0.0255	0.153736	0.0112681	158478	2.20687e-42	0.00117464	186.37
F-wine liking	rs1671542	T	C	0.4704	0.0285934	0.00355879	158478	9.39138e-16	0.000407357	64.5827
F-wine liking	rs1338549	G	T	0.4714	-0.0224849	0.00355838	158478	2.6349e-10	0.000251959	39.9395
F-wine liking	rs10246939	C	T	0.4454	-0.0233062	0.00357393	158478	6.97603e-11	0.000268351	42.5385
F-wine liking	rs10112502	G	A	0.3224	-0.0229134	0.00380037	158478	1.64715e-09	0.000229392	36.3615
F-wine liking	rs17690703	T	C	0.2622	-0.022644	0.00403854	158478	2.05885e-08	0.000198385	31.4455
Gherkins liking	rs504675	T	C	0.3511	0.115783	0.010186	156020	6.67e-30	0.00610841	958.879
Gherkins liking	rs71328455	C	T	0.2085	0.073289	0.012014	156020	1.08e-09	0.00177282	277.083
Gherkins liking	rs11926783	T	C	0.1572	-0.085162	0.013361	156020	1.87e-10	0.00192176	300.406
Gherkins liking	rs10474277	G	A	0.1173	0.084518	0.015198	156020	2.7e-08	0.00147924	231.13
Gherkins liking	rs184309862	A	G	0.0334	-0.216677	0.03803	156020	1.25e-08	0.00303144	474.397
Gherkins liking	rs192481345	A	C	0.0471	-0.220674	0.03369	156020	5.81e-11	0.0043712	684.98
Gherkins liking	rs9257133	T	C	0.1165	-0.126037	0.015221	156020	1.28e-16	0.00327008	511.865
Gherkins liking	rs138394556	A	G	0.1466	-0.104057	0.013723	156020	3.45e-14	0.00270931	423.85
Gherkins liking	rs536378929	C	T	0.077	-0.124122	0.022698	156020	4.56e-08	0.00218988	342.41
Gherkins liking	rs181945438	A	G	0.1637	-0.099974	0.017309	156020	7.7e-09	0.00273662	428.134
Gherkins liking	rs139999228	C	T	0.1995	-0.097621	0.015083	156020	9.77e-11	0.00304383	476.343
Gherkins liking	rs185831190	T	C	0.1609	-0.090252	0.016224	156020	2.68e-08	0.00219945	343.91
Gherkins liking	rs4725299	T	A	0.3383	-0.057743	0.010276	156020	1.94e-08	0.00149277	233.247
Gherkins liking	rs2006810	C	T	0.3931	-0.059921	0.009951	156020	1.75e-09	0.0017132	267.749
Gherkins liking	rs7815300	G	A	0.131	0.086482	0.014336	156020	1.64e-09	0.00170283	266.126
Gherkins liking	rs10091265	G	C	0.4544	0.058205	0.009827	156020	3.19e-09	0.00167982	262.523
Gherkins liking	rs771057	C	G	0.4796	0.054746	0.009766	156020	2.09e-08	0.00149607	233.763
Gherkins liking	rs41271151	G	C	0.1616	0.074246	0.013375	156020	2.87e-08	0.00149372	233.396
Gherkins liking	rs35539176	C	G	0.2389	0.066188	0.011466	156020	7.85e-09	0.00159311	248.951
Gherkins liking	rs12413585	A	G	0.4776	0.067965	0.009745	156020	3.12e-12	0.00230499	360.45
Gherkins liking	rs3124417	T	C	0.7197	-0.076342	0.010978	156020	3.61e-12	0.00235143	367.73
Gherkins liking	rs1073242	A	G	0.5571	0.054764	0.009977	156020	4.07e-08	0.00147999	231.248
Gherkins liking	rs7496293	T	C	0.5632	0.054025	0.009847	156020	4.12e-08	0.00143603	224.369
Gherkins liking	rs11861627	C	A	0.1805	-0.080286	0.012956	156020	5.81e-10	0.00190693	298.085
Gherkins liking	rs11859365	C	A	0.2532	0.07081	0.011163	156020	2.28e-10	0.00189621	296.405
Gherkins liking	rs62073099	C	G	0.1993	-0.117331	0.012492	156020	6.12e-21	0.00439372	688.525
Gherkins liking	rs67937375	A	G	0.3748	-0.066657	0.010041	156020	3.21e-11	0.00208228	325.552
Gherkins liking	rs12957223	C	T	0.4953	-0.064059	0.009714	156020	4.31e-11	0.0020516	320.744
Gherkins liking	rs13045654	A	G	0.7736	-0.068098	0.011615	156020	4.57e-09	0.00162439	253.847
Gherkins liking	rs136561	T	G	0.3687	0.05651	0.010055	156020	1.93e-08	0.00148658	232.279
Globe artichoke liking	rs55858177	C	T	0.3721	-0.067866	0.011233	115868	1.54e-09	0.00215221	249.906
Globe artichoke liking	rs187580	G	T	0.2416	0.069519	0.011913	115868	5.4e-09	0.00177106	205.569
Globe artichoke liking	rs184309862	A	G	0.0333	-0.224593	0.039812	115868	1.71e-08	0.00324757	377.509
Globe artichoke liking	rs2734961	T	C	0.1752	-0.09236	0.014375	115868	1.35e-10	0.00246536	286.358
Globe artichoke liking	rs2523810	T	C	0.5326	-0.072435	0.010212	115868	1.35e-12	0.00261226	303.465
Globe artichoke liking	rs806374	C	T	0.3401	-0.059008	0.010732	115868	3.86e-08	0.00156292	181.373
Globe artichoke liking	rs4870380	T	A	0.2122	-0.074361	0.012978	115868	1.01e-08	0.00184877	214.606
Globe artichoke liking	rs2254388	T	C	0.7276	0.065337	0.011465	115868	1.24e-08	0.00169219	196.399
Globe artichoke liking	rs3802764	A	T	0.3871	0.064055	0.010457	115868	9.1e-10	0.00194692	226.022
Globe artichoke liking	rs504758	G	C	0.7592	-0.080776	0.011906	115868	1.2e-11	0.00238565	277.077
Globe artichoke liking	rs12430440	A	G	0.229	-0.122847	0.012111	115868	3.76e-24	0.00532904	620.763
Globe artichoke liking	rs4630591	T	C	0.2025	-0.099542	0.012774	115868	6.71e-15	0.00320036	372.003
Goat cheese liking	rs504675	T	C	0.3511	0.070522	0.010021	150875	1.98e-12	0.00226615	342.677
Goat cheese liking	rs11035710	C	T	0.1958	-0.078278	0.012078	150875	9.22e-11	0.00192968	291.7
Goat cheese liking	rs610293	T	C	0.3147	-0.057359	0.010321	150875	2.77e-08	0.00141909	214.407
Goat cheese liking	rs3124426	T	C	0.7811	-0.087211	0.011546	150875	4.31e-14	0.00260091	393.43
Goat cheese liking	rs9935401	A	G	0.3962	0.066532	0.009777	150875	1.02e-11	0.00211787	320.207
Goat cheese liking	rs13337331	T	A	0.253	0.06081	0.011043	150875	3.68e-08	0.00139772	211.174
Goat cheese liking	rs2243967	C	T	0.2194	-0.097792	0.011566	150875	2.88e-17	0.00327568	495.836
Goat cheese liking	rs6059574	G	C	0.6385	0.054743	0.010017	150875	4.66e-08	0.00138343	209.011
Grapefruit liking	rs13386862	A	G	0.3131	0.05872	0.009825	157662	2.31e-09	0.00148313	234.177
Grapefruit liking	rs17460541	T	G	0.6266	-0.058215	0.009386	157662	5.61e-10	0.00158586	250.424
Grapefruit liking	rs200330883	C	T	0.3948	-0.053269	0.009432	157662	1.65e-08	0.00135599	214.075
Grapefruit liking	rs1726866	A	G	0.5545	0.050784	0.009112	157662	2.51e-08	0.00127419	201.145
Grapefruit liking	rs2236295	T	G	0.3993	0.059055	0.009272	157662	1.93e-10	0.00167302	264.21
Grapefruit liking	rs61912110	C	A	0.5213	-0.15017	0.009123	157662	1.08e-60	0.0112551	1794.67
Grapefruit liking	rs4432147	A	C	0.3131	-0.055599	0.009785	157662	1.36e-08	0.00132966	209.913
Grapefruit liking	rs543760429	C	T	0.0378	0.192568	0.024102	157662	1.4e-15	0.00269746	426.432
Green olives liking	rs607863	C	T	0.7077	-0.066914	0.01172	156731	1.16e-08	0.00185243	290.868
Green olives liking	rs74696461	A	G	0.1087	0.165947	0.017514	156731	2.78e-21	0.00533608	840.805
Green olives liking	rs35805189	T	C	0.3157	0.063775	0.011508	156731	3.01e-08	0.00175732	275.909
Green olives liking	rs834828	T	A	0.5468	0.069206	0.010712	156731	1.06e-10	0.00237376	372.921
Green olives liking	rs9859487	G	A	0.509	0.063949	0.010665	156731	2.04e-09	0.00204407	321.022
Green olives liking	rs73214654	T	G	0.2971	0.068958	0.011686	156731	3.65e-09	0.00198607	311.895
Green olives liking	rs13124361	C	T	0.5781	-0.063244	0.010815	156731	5.01e-09	0.00195111	306.393
Green olives liking	rs12523051	A	G	0.2811	0.07031	0.011876	156731	3.24e-09	0.00199799	313.77
Green olives liking	rs3130048	C	T	0.2802	-0.07626	0.011852	156731	1.28e-10	0.00234587	368.53
Green olives liking	rs12665383	T	C	0.3527	0.066038	0.011122	156731	2.92e-09	0.00199126	312.712
Green olives liking	rs17342130	G	A	0.2682	-0.066131	0.012039	156731	3.98e-08	0.00171669	269.517
Green olives liking	rs4739299	A	G	0.6136	0.060146	0.010957	156731	4.05e-08	0.0017154	269.315
Green olives liking	rs1234627	A	T	0.7192	0.08734	0.011903	156731	2.22e-13	0.00308108	484.387
Green olives liking	rs12346763	T	A	0.2959	0.065951	0.012079	156731	4.79e-08	0.00181239	284.57
Green olives liking	rs2183271	C	T	0.3603	-0.065342	0.011121	156731	4.24e-09	0.00196814	309.073
Green olives liking	rs11190825	G	A	0.3628	0.061683	0.011084	156731	2.64e-08	0.00175915	276.196
Green olives liking	rs12773105	T	C	0.5017	0.061935	0.010682	156731	6.76e-09	0.00191795	301.176
Green olives liking	rs7974485	T	C	0.3757	-0.071984	0.011909	156731	1.51e-09	0.00243073	381.894
Green olives liking	rs9590856	T	C	0.485	-0.062163	0.010691	156731	6.12e-09	0.00193038	303.132
Green olives liking	rs3124417	T	C	0.7196	-0.091612	0.012055	156731	3.03e-14	0.00338691	532.631
Green olives liking	rs35207189	G	T	0.384	-0.071333	0.012098	156731	3.75e-09	0.00240726	378.198
Green olives liking	rs73195055	G	C	0.0929	0.101373	0.018421	156731	3.76e-08	0.00173199	271.924
Green olives liking	rs9645949	A	G	0.175	-0.078995	0.014029	156731	1.82e-08	0.00180186	282.914
Green olives liking	rs11861627	C	A	0.1805	-0.095473	0.014226	156731	1.96e-11	0.0026966	423.779
Green olives liking	rs11859365	C	A	0.2534	0.072007	0.012254	156731	4.23e-09	0.00196189	308.089
Green olives liking	rs1545717	T	C	0.3549	-0.06713	0.011148	156731	1.75e-09	0.00206346	324.073
Green olives liking	rs8072297	T	A	0.2342	-0.070169	0.01286	156731	4.88e-08	0.00176613	277.294
Green olives liking	rs182821552	A	G	0.1727	-0.115796	0.015182	156731	2.45e-14	0.00383153	602.822
Ham liking	rs12133863	T	C	0.4987	-0.043777	0.007732	158550	1.51e-08	0.000958206	152.067
Ham liking	rs4147707	C	G	0.3964	-0.044522	0.007834	158550	1.35e-08	0.000948554	150.534
Ham liking	rs283917	G	A	0.4544	0.04274	0.007717	158550	3.07e-08	0.000905757	143.736
Ham liking	rs75189942	T	C	0.0534	-0.095815	0.017369	158550	3.48e-08	0.000928121	147.288
Ham liking	rs10946808	G	A	0.2745	-0.052284	0.008587	158550	1.17e-09	0.0010888	172.815
Ham liking	rs434841	A	G	0.3021	0.046927	0.008346	158550	1.9e-08	0.00092858	147.361
Ham liking	rs6957745	C	T	0.2015	-0.053269	0.009593	158550	2.83e-08	0.000913123	144.906
Ham liking	rs9747449	C	T	0.5002	0.0435	0.007705	158550	1.67e-08	0.000946125	150.148
Ham liking	rs8083301	T	A	0.6492	-0.051186	0.008135	158550	3.16e-10	0.00119336	189.43
Ham liking	rs429358	C	T	0.1486	-0.093923	0.010815	158550	3.93e-18	0.00223217	354.697
Ham liking	rs1006945	T	G	0.5295	-0.0443	0.007686	158550	8.29e-09	0.000977829	155.185
Herring liking	rs62148582	G	A	0.4566	-0.051728	0.009485	150609	4.96e-08	0.00132781	200.244
Herring liking	rs55985303	A	G	0.2408	0.080463	0.011041	150609	3.2e-13	0.0023672	357.363
Herring liking	rs12629607	C	T	0.6491	-0.08858	0.009892	150609	3.53e-19	0.00357434	540.252
Herring liking	rs9862451	G	C	0.669	-0.065325	0.010034	150609	7.58e-11	0.00188992	285.174
Herring liking	rs192481345	A	C	0.0469	-0.187339	0.032844	150609	1.2e-08	0.0031376	474.032
Herring liking	rs530799722	G	T	0.0651	-0.170575	0.029463	150609	7.11e-09	0.00354166	535.295
Herring liking	rs1632926	G	A	0.2005	-0.088037	0.011823	150609	9.78e-14	0.00248481	375.162
Herring liking	rs138394556	A	G	0.1465	-0.08341	0.013348	150609	4.17e-10	0.00173983	262.488
Herring liking	rs372074906	A	G	0.0977	-0.11212	0.019785	150609	1.47e-08	0.00221637	334.542
Herring liking	rs9406568	A	T	0.4389	0.053162	0.009516	150609	2.34e-08	0.001392	209.937
Herring liking	rs663859	T	C	0.6137	-0.059342	0.009693	150609	9.32e-10	0.00166969	251.887
Herring liking	rs7090708	G	A	0.32	-0.063928	0.01013	150609	2.81e-10	0.00177857	268.342
Herring liking	rs500054	A	G	0.3873	0.062921	0.00971	150609	9.28e-11	0.00187896	283.517
Herring liking	rs150236091	G	A	0.7321	-0.110885	0.010664	150609	2.7e-25	0.00482302	729.9
Herring liking	rs11624759	A	C	0.3571	0.056204	0.009855	150609	1.21e-08	0.00145043	218.763
Herring liking	rs4350507	T	A	0.9418	-0.118898	0.020391	150609	5.55e-09	0.00154975	233.765
Herring liking	rs11649091	G	T	0.4343	0.06907	0.009542	150609	4.6e-13	0.00234415	353.875
Herring liking	rs1984899	C	T	0.3558	0.057948	0.009869	150609	4.35e-09	0.00153934	232.192
Herring liking	rs11859365	C	A	0.2535	0.095421	0.010843	150609	1.42e-18	0.00344608	520.799
Herring liking	rs56072903	C	T	0.2024	-0.089732	0.012099	150609	1.25e-13	0.00259968	392.551
Herring liking	rs61043970	G	T	0.3314	-0.06709	0.010059	150609	2.59e-11	0.00199464	301.007
Herring liking	rs838133	G	A	0.5495	0.060179	0.009763	150609	7.14e-10	0.00179301	270.525
Herring liking	rs6041406	A	G	0.2658	0.064158	0.010705	150609	2.08e-09	0.00160657	242.351
Herring liking	rs2413052	C	T	0.2431	0.065039	0.011026	150609	3.7e-09	0.00155669	234.813
Honey liking	rs55858177	C	T	0.3732	-0.051729	0.009017	159091	9.72e-09	0.0012519	199.413
Honey liking	rs276436	T	A	0.4996	0.050339	0.008157	159091	6.82e-10	0.00126701	201.823
Honey liking	rs10852521	C	T	0.5039	0.044812	0.008166	159091	4.09e-08	0.001004	159.885
Ice cream liking	rs4953152	A	G	0.3078	-0.069472	0.00723	159498	7.71e-22	0.0020566	328.695
Ice cream liking	rs158408	A	G	0.3193	-0.045341	0.007169	159498	2.56e-10	0.000893649	142.661
Ice cream liking	rs9694306	C	T	0.3098	0.042009	0.00722	159498	5.97e-09	0.000754694	120.462
Ice cream liking	rs75826611	G	A	0.3669	0.040778	0.007297	159498	2.32e-08	0.000772506	123.307
Ice cream liking	rs1411350	G	A	0.6739	0.04821	0.007119	159498	1.31e-11	0.00102153	163.096
Ice cream liking	rs4748734	T	G	0.6917	-0.041507	0.007223	159498	9.19e-09	0.000734791	117.282
Ice cream liking	rs2472297	T	C	0.2635	-0.043858	0.007565	159498	6.78e-09	0.000746588	119.167
Ice cream liking	rs12928404	C	T	0.4046	0.049723	0.00681	159498	2.89e-13	0.00119119	190.216
Ice cream liking	rs2638282	A	G	0.5311	0.069787	0.006691	159498	1.92e-25	0.00242569	387.829
Jam liking	rs3734563	G	A	0.3218	0.043712	0.007402	159573	3.54e-09	0.000834018	133.196
Jam liking	rs9268644	C	A	0.5472	-0.044473	0.006919	159573	1.33e-10	0.000980111	156.551
Jam liking	rs7823808	T	C	0.5218	-0.038875	0.006974	159573	2.5e-08	0.000754196	120.439
Jam liking	rs10098073	A	C	0.4709	-0.042563	0.006964	159573	9.93e-10	0.000902736	144.181
Jam liking	rs898604	A	G	0.8424	-0.052851	0.009539	159573	3.03e-08	0.00074167	118.437
Jam liking	rs11075985	A	C	0.4251	0.048366	0.006996	159573	4.79e-12	0.00114339	182.66
Jam liking	rs2081194	C	G	0.6013	-0.045945	0.007225	159573	2.05e-10	0.00101215	161.673
Ketchup liking	rs55688819	T	C	0.3203	-0.050161	0.009156	159380	4.32e-08	0.00109556	174.8
Ketchup liking	rs73872259	G	A	0.2544	0.055775	0.009873	159380	1.63e-08	0.00118014	188.31
Ketchup liking	rs9322742	G	T	0.3982	0.050677	0.00874	159380	6.74e-09	0.00123085	196.412
Ketchup liking	rs4730115	C	T	0.5782	0.052113	0.008675	159380	1.91e-09	0.00132467	211.403
Ketchup liking	rs4092286	A	T	0.4025	-0.051037	0.008804	159380	6.79e-09	0.00125286	199.93
Ketchup liking	rs2271342	T	C	0.473	-0.073985	0.008577	159380	6.52e-18	0.00272891	436.118
Ketchup liking	rs2519074	A	G	0.6858	0.051208	0.009365	159380	4.57e-08	0.00113008	180.314
Ketchup liking	rs11862576	T	G	0.3726	-0.054941	0.008842	159380	5.23e-10	0.00141127	225.243
Ketchup liking	rs4940994	C	G	0.2991	0.06661	0.009331	159380	9.55e-13	0.00186029	297.042
Ketchup liking	rs157592	C	A	0.1796	-0.064046	0.011436	159380	2.16e-08	0.00120878	192.886
Ketchup liking	rs6079439	G	A	0.5289	-0.048605	0.008571	159380	1.44e-08	0.00117728	187.853
Ketchup liking	rs200743	T	G	0.4201	0.050064	0.008661	159380	7.49e-09	0.0012212	194.87
Kiwi liking	rs1375566	A	G	0.6287	-0.046368	0.007452	157218	4.95e-10	0.00100377	157.968
Kiwi liking	rs185793611	G	A	0.0201	-0.173032	0.030303	157218	1.16e-08	0.0011794	185.639
Kiwi liking	rs540570475	T	G	0.0187	-0.239473	0.031182	157218	1.64e-14	0.00210468	331.588
Kiwi liking	rs201457654	C	T	0.0501	-0.118557	0.020179	157218	4.25e-09	0.00133783	210.61
Kiwi liking	rs541213498	T	C	0.0134	-0.284746	0.03506	157218	4.71e-16	0.00214383	337.769
Kiwi liking	rs116309362	C	T	0.0237	-0.227076	0.024878	157218	7.27e-20	0.00238618	376.044
Kiwi liking	rs6965087	T	C	0.3727	0.059298	0.007414	157218	1.32e-15	0.00164416	258.914
Kiwi liking	rs11217000	G	A	0.2156	0.049045	0.008816	157218	2.67e-08	0.00081359	128.014
Lemon liking	rs11209839	C	T	0.3196	0.04051	0.007245	159451	2.28e-08	0.000713716	113.883
Lemon liking	rs786272	A	G	0.6599	-0.040269	0.007141	159451	1.73e-08	0.000727874	116.143
Lemon liking	rs12637791	G	T	0.6487	-0.04076	0.007076	159451	8.44e-09	0.000757217	120.829
Lemon liking	rs6964833	C	T	0.2566	-0.042092	0.007713	159451	4.87e-08	0.00067594	107.851
Lemon liking	rs8097318	C	T	0.5266	-0.039233	0.006768	159451	6.78e-09	0.000767436	122.461
Lemon liking	rs12980837	T	A	0.1801	-0.051745	0.008876	159451	5.58e-09	0.000790754	126.185
Liver liking	rs62148565	G	T	0.148	-0.085172	0.014508	158306	4.37e-09	0.00182947	290.143
Liver liking	rs9876127	G	T	0.6765	-0.061104	0.010809	158306	1.59e-08	0.00163422	259.128
Liver liking	rs2280406	A	G	0.5032	0.074396	0.01013	158306	2.11e-13	0.00276727	439.285
Liver liking	rs66632973	T	A	0.7185	-0.091338	0.012544	158306	3.35e-13	0.00337472	536.041
Liver liking	rs142816576	C	G	0.023	0.190961	0.03496	158306	4.73e-08	0.00163886	259.864
Liver liking	rs3909727	G	A	0.8362	0.083773	0.013731	158306	1.07e-09	0.00192248	304.923
Liver liking	rs3013326	G	C	0.7256	-0.062437	0.011416	158306	4.54e-08	0.00155237	246.129
Liver liking	rs55872725	T	C	0.4046	0.078008	0.01034	158306	4.62e-14	0.00293186	465.49
Liver liking	rs2732611	C	A	0.2062	-0.070925	0.013008	158306	4.99e-08	0.00164675	261.118
Liver liking	rs814573	T	A	0.1805	-0.088142	0.01358	158306	8.64e-11	0.00229838	364.681
Liver liking	rs838145	A	G	0.5431	0.103161	0.010223	158306	6.36e-24	0.00528156	840.531
Liver liking	rs6041372	C	T	0.277	0.064025	0.011517	158306	2.74e-08	0.0016419	260.347
Marzipan liking	rs1566201	A	G	0.2052	-0.072458	0.012141	159348	2.42e-09	0.00171253	273.353
Marzipan liking	rs2362111	C	G	0.4719	-0.056968	0.009774	159348	5.64e-09	0.00161755	258.168
Marzipan liking	rs195514	C	T	0.3916	-0.054506	0.009991	159348	4.91e-08	0.00141563	225.895
Marzipan liking	rs13239071	A	G	0.3355	-0.061763	0.010325	159348	2.24e-09	0.00170088	271.491
Marzipan liking	rs10091592	C	T	0.5844	0.056213	0.010087	159348	2.52e-08	0.00153493	244.961
Marzipan liking	rs7386735	C	T	0.6723	-0.070782	0.010503	159348	1.62e-11	0.00220757	352.546
Marzipan liking	rs7027202	G	C	0.4291	0.071393	0.009826	159348	3.77e-13	0.00249724	398.921
Marzipan liking	rs514659	C	A	0.318	-0.096853	0.010409	159348	1.41e-20	0.00406881	650.998
Marzipan liking	rs11084735	G	A	0.326	-0.060696	0.010434	159348	6.03e-09	0.00161893	258.388
Marzipan liking	rs1698114	G	A	0.484	-0.06552	0.010432	159348	3.41e-10	0.00214424	342.41
Marzipan liking	rs6141724	G	T	0.3701	-0.056092	0.010193	159348	3.77e-08	0.00146697	234.1
Milk chocolate liking	rs10801821	G	T	0.4424	-0.045278	0.008094	159434	2.24e-08	0.00101145	161.42
Milk chocolate liking	rs182549	T	C	0.7455	0.063592	0.009186	159434	4.48e-12	0.00153451	245.026
Milk chocolate liking	rs9869182	C	T	0.7769	-0.063468	0.009635	159434	4.52e-11	0.00139638	222.939
Milk chocolate liking	rs2472297	T	C	0.2635	-0.052011	0.009045	159434	8.96e-09	0.00104996	167.574
Milk chocolate liking	rs2287922	A	G	0.5355	0.07092	0.007999	159434	7.78e-19	0.00250215	399.923
Milky sweets liking	rs4953152	A	G	0.3078	-0.115574	0.0137842	159392	5.09366e-17	0.0056918	912.41
Milky sweets liking	rs182549	T	C	0.2545	0.0846878	0.0146071	159392	6.7228e-09	0.00272149	434.962
Milky sweets liking	rs4908963	C	T	0.4524	-0.073947	0.0127832	159392	7.26371e-09	0.0027093	433.009
Milky sweets liking	rs13147890	A	G	0.2553	0.0852816	0.014592	159392	5.08417e-09	0.0027655	442.015
Milky sweets liking	rs201527548	A	G	0.3765	0.0778993	0.013132	159392	2.99241e-09	0.00284904	455.406
Milky sweets liking	rs9694306	C	T	0.3098	0.0905686	0.0137595	159392	4.63412e-11	0.00350786	561.085
Milky sweets liking	rs10128495	T	G	0.3346	0.079113	0.0134843	159392	4.4361e-09	0.00278698	445.459
Milky sweets liking	rs2418768	T	C	0.4301	-0.0762537	0.0128513	159392	2.96503e-09	0.00285049	455.638
Milky sweets liking	rs4547160	G	T	0.3444	0.083001	0.01339	159392	5.69236e-10	0.00311099	497.408
Milky sweets liking	rs2472297	T	C	0.2635	-0.08673	0.0144429	159392	1.91319e-09	0.00291959	466.716
Milky sweets liking	rs3088215	C	A	0.3968	0.0972712	0.0130052	159392	7.46464e-14	0.0045293	725.21
Milky sweets liking	rs838133	G	A	0.4506	-0.119729	0.0127877	159392	7.76564e-21	0.0070975	1139.36
Mushroom liking	rs4347883	C	T	0.4488	-0.036926	0.006353	159454	6.19e-09	0.000674616	107.641
Mushroom liking	rs11885856	A	C	0.8816	0.057395	0.009795	159454	4.67e-09	0.000687704	109.731
Mushroom liking	rs6804842	G	A	0.5739	0.036395	0.006393	159454	1.28e-08	0.00064783	103.365
Mushroom liking	rs3807688	G	A	0.2719	-0.04024	0.007097	159454	1.44e-08	0.00064113	102.295
Mushroom liking	rs11859365	C	A	0.2532	0.039778	0.007242	159454	3.98e-08	0.000598389	95.4715
Mushroom liking	rs838133	G	A	0.5493	0.049697	0.006518	159454	2.49e-14	0.00122289	195.231
Mushroom liking	rs2073398	G	C	0.3248	-0.067438	0.006867	159454	9.57e-23	0.00199475	318.702
Onion liking	rs2186120	A	G	0.5274	0.033671	0.006065	159518	2.85e-08	0.000565166	90.204
Onion liking	rs7511986	A	G	0.6966	0.094484	0.006546	159518	4e-47	0.00377351	604.215
Onion liking	rs6808550	G	A	0.5726	0.035918	0.006106	159518	4.07e-09	0.000631452	100.79
Onion liking	rs6771804	T	A	0.3179	0.044935	0.006458	159518	3.5e-12	0.000875665	139.805
Onion liking	rs9959497	A	G	0.1561	0.047483	0.008326	159518	1.21e-08	0.000594019	94.8118
Onion liking	rs838133	G	A	0.5493	0.040429	0.006225	159518	8.4e-11	0.000809307	129.202
Orange juice liking	rs12149574	G	C	0.4145	-0.068663	0.007411	159473	2.02e-20	0.00228837	365.766
Orange juice liking	rs6566233	C	T	0.4805	0.04189	0.007292	159473	9.27e-09	0.000876052	139.827
Orange juice liking	rs6567160	C	T	0.2345	-0.049111	0.008607	159473	1.19e-08	0.000865916	138.208
Pasta liking	rs1267070	C	T	0.8218	0.045395	0.008124	159413	2.33e-08	0.000603559	96.2721
Pizza liking	rs13250449	A	G	0.167	-0.058399	0.00952	159347	8.62e-10	0.00094886	151.34
Pizza liking	rs3791203	T	C	0.6491	-0.044893	0.007416	159347	1.44e-09	0.000918084	146.426
Pizza liking	rs281377	T	C	0.4312	-0.053822	0.007154	159347	5.42e-14	0.00142098	226.748
Plain yoghurt liking	rs7542974	A	G	0.2518	0.05511	0.009407	158675	4.71e-09	0.00114436	181.788
Plain yoghurt liking	rs61443537	T	C	0.6424	0.056975	0.008473	158675	1.8e-11	0.00149143	237.003
Plain yoghurt liking	rs9474019	T	C	0.0977	0.081269	0.013799	158675	3.91e-09	0.00116446	184.984
Plain yoghurt liking	rs1144168	A	G	0.2523	-0.051776	0.009382	158675	3.43e-08	0.00101142	160.648
Plain yoghurt liking	rs11012722	G	A	0.2724	-0.057464	0.009135	158675	3.2e-10	0.00130895	207.966
Plain yoghurt liking	rs55894341	A	G	0.4129	-0.051002	0.008267	158675	6.91e-10	0.00126113	200.361
Plain yoghurt liking	rs28429148	A	G	0.4369	0.06349	0.008329	158675	2.53e-14	0.00198339	315.336
Pollock liking	rs4976198	G	A	0.4588	0.04976	0.00901	130936	3.36e-08	0.00122962	161.198
Pollock liking	rs10867637	G	A	0.2527	0.059048	0.010329	130936	1.11e-08	0.00131686	172.649
Pollock liking	rs3105049	T	C	0.7288	-0.058795	0.01011	130936	6.09e-09	0.0013665	179.166
Pollock liking	rs55872725	T	C	0.4062	0.060313	0.009126	130936	3.91e-11	0.00175482	230.169
Pork chop liking	rs6425817	G	A	0.6724	-0.055058	0.00907	158434	1.31e-09	0.0013355	211.868
Pork chop liking	rs1620977	G	A	0.7293	0.053982	0.009583	158434	1.8e-08	0.00115059	182.501
Pork chop liking	rs4908972	C	T	0.5459	-0.055845	0.008574	158434	7.41e-11	0.00154619	245.346
Pork chop liking	rs62250717	G	C	0.3699	-0.056598	0.008796	158434	1.27e-10	0.00149323	236.929
Pork chop liking	rs2893843	G	A	0.3662	-0.052736	0.008887	158434	2.97e-09	0.00129097	204.795
Pork chop liking	rs9747449	C	T	0.5001	0.049669	0.008543	158434	6.14e-09	0.0012335	195.668
Pork chop liking	rs8083301	T	A	0.6491	-0.04971	0.009019	158434	3.57e-08	0.00112567	178.544
Pork chop liking	rs429358	C	T	0.1486	-0.097043	0.011993	158434	6.02e-16	0.00238293	378.434
Pork chop liking	rs1006945	T	G	0.5294	-0.050471	0.008522	158434	3.21e-09	0.00126926	201.347
Porridge liking	rs10789340	G	A	0.6266	0.050313	0.0083	159122	1.38e-09	0.00118455	188.71
Porridge liking	rs115566985	A	G	0.0107	-0.23221	0.040782	159122	1.27e-08	0.00114157	181.855
Porridge liking	rs206307	A	T	0.3821	0.062355	0.008264	159122	4.59e-14	0.00183598	292.678
Porridge liking	rs1593062	C	T	0.2117	0.058202	0.009931	159122	4.64e-09	0.00113062	180.109
Porridge liking	rs7356565	A	G	0.5171	0.044367	0.008089	159122	4.17e-08	0.000983064	156.579
Porridge liking	rs4881868	C	G	0.8949	-0.07376	0.013201	159122	2.33e-08	0.00102341	163.012
Porridge liking	rs501593	C	T	0.6175	-0.047228	0.008252	159122	1.06e-08	0.00105365	167.834
Porridge liking	rs9569324	A	G	0.7037	-0.057608	0.009103	159122	2.5e-10	0.00138393	220.516
Porridge liking	rs8005245	C	G	0.4115	-0.052104	0.008175	159122	1.88e-10	0.00131489	209.5
Porridge liking	rs55872725	T	C	0.4046	0.101505	0.008191	159122	3.25e-35	0.00496409	793.826
Porridge liking	rs9954833	T	C	0.3455	-0.04835	0.008445	159122	1.05e-08	0.00105726	168.409
Porridge liking	rs10460644	A	G	0.3828	-0.051528	0.008302	159122	5.46e-10	0.00125463	199.887
Red meat liking	rs7531118	C	T	0.5333	-0.056098	0.008151	158624	5.95e-12	0.00156651	248.873
Red meat liking	rs62250717	G	C	0.3699	-0.046066	0.008362	158624	3.63e-08	0.000989202	157.065
Red meat liking	rs9393688	T	A	0.264	-0.052439	0.00921	158624	1.27e-08	0.00106861	169.687
Red meat liking	rs10810427	G	C	0.5057	0.050556	0.008069	158624	3.76e-10	0.00127779	202.945
Red meat liking	rs2991927	G	A	0.6421	0.046307	0.008422	158624	3.87e-08	0.00098557	156.487
Red meat liking	rs10789907	C	A	0.5159	0.045647	0.008192	158624	2.53e-08	0.00104077	165.261
Red meat liking	rs429358	C	T	0.1486	-0.094437	0.011401	158624	1.25e-16	0.00225666	358.766
Red wine liking	rs62244888	C	T	0.4251	0.059462	0.009875	158425	1.76e-09	0.00172819	274.26
Red wine liking	rs3887138	T	G	0.2272	0.065792	0.011725	158425	2.02e-08	0.00152003	241.174
Red wine liking	rs933828	T	A	0.7695	0.064872	0.01162	158425	2.39e-08	0.00149288	236.86
Red wine liking	rs1229984	C	T	0.9744	0.350609	0.030694	158425	3.5e-30	0.00613272	977.559
Red wine liking	rs1671542	T	C	0.5298	0.074339	0.010007	158425	1.14e-13	0.00275333	437.395
Red wine liking	rs10246939	C	T	0.4453	-0.080172	0.009818	158425	3.27e-16	0.00317531	504.645
Red wine liking	rs10426176	G	A	0.6335	0.060554	0.010122	158425	2.22e-09	0.00170269	270.206
Roast chicken liking	rs186775337	C	T	0.3988	-0.040113	0.007226	158556	2.86e-08	0.000771568	122.43
Roast chicken liking	rs8083301	T	A	0.6491	-0.054585	0.00742	158556	1.93e-13	0.00135729	215.496
Roast chicken liking	rs429358	C	T	0.1486	-0.059079	0.009869	158556	2.17e-09	0.000883179	140.155
Salad leaves liking	rs2944822	T	C	0.4441	0.032654	0.005822	159482	2.06e-08	0.000526478	84.0069
Salad leaves liking	rs6978335	A	G	0.2487	0.040088	0.006685	159482	2.03e-09	0.000600548	95.833
Salad leaves liking	rs62519822	A	G	0.1128	-0.051531	0.00915	159482	1.81e-08	0.000531493	84.8076
Salad leaves liking	rs34662493	G	A	0.0954	-0.060076	0.009962	159482	1.66e-09	0.000622927	99.4063
Salty food liking	rs12563932	C	A	0.0294	-0.135503	0.024197	159571	2.17e-08	0.00104789	167.386
Salty food liking	rs10496076	C	T	0.6322	0.05084	0.008495	159571	2.2e-09	0.00120201	192.034
Salty food liking	rs13388416	G	A	0.2463	0.059645	0.009475	159571	3.11e-10	0.00132081	211.039
Salty food liking	rs7591518	C	T	0.2968	-0.050382	0.008946	159571	1.81e-08	0.00105956	169.251
Salty food liking	rs11128898	T	G	0.6204	0.057297	0.008414	159571	9.88e-12	0.00154629	247.123
Salty food liking	rs7614738	G	C	0.5019	-0.049522	0.008195	159571	1.53e-09	0.0012262	195.903
Salty food liking	rs2594136	A	G	0.7927	0.061675	0.010104	159571	1.05e-09	0.00125013	199.732
Salty food liking	rs9870384	T	C	0.3729	0.058565	0.008469	159571	4.75e-12	0.00160411	256.378
Salty food liking	rs2117686	C	A	0.5854	0.048748	0.008321	159571	4.72e-09	0.00115352	184.279
Salty food liking	rs7678319	G	A	0.2942	-0.052711	0.009041	159571	5.58e-09	0.00115387	184.335
Salty food liking	rs562524786	T	C	0.2043	-0.057906	0.010581	159571	4.46e-08	0.00109017	174.147
Salty food liking	rs2694944	T	C	0.4242	0.047331	0.008343	159571	1.42e-08	0.00109437	174.819
Salty food liking	rs10246939	C	T	0.4454	-0.065562	0.008214	159571	1.47e-15	0.00212356	339.575
Salty food liking	rs7823611	C	T	0.1316	0.068332	0.012158	159571	1.93e-08	0.00106722	170.477
Salty food liking	rs543760429	C	T	0.0379	0.205581	0.021714	159571	2.98e-21	0.00308216	493.338
Salty pretzels liking	rs13262595	G	A	0.5637	0.047949	0.008606	150683	2.55e-08	0.0011309	170.597
Salty pretzels liking	rs589085	G	T	0.9265	0.105554	0.016327	150683	1.03e-10	0.00151744	228.997
Salty pretzels liking	rs2638281	G	A	0.6036	0.052717	0.008735	150683	1.61e-09	0.00132989	200.655
Salty pretzels liking	rs136560	G	A	0.3694	0.054268	0.008848	150683	8.67e-10	0.00137205	207.025
Salty pretzels liking	rs543760429	C	T	0.0379	0.152085	0.022692	150683	2.08e-11	0.00168679	254.597
Sausages liking	rs146223897	G	C	0.0193	-0.172359	0.030569	158603	1.74e-08	0.00112458	178.561
Sausages liking	rs72839449	C	A	0.1937	0.060707	0.01031	158603	3.94e-09	0.00115116	182.785
Sausages liking	rs429358	C	T	0.1486	-0.100228	0.011482	158603	2.65e-18	0.00254191	404.177
Savoury biscuit liking	rs58568715	G	A	0.1638	-0.045877	0.008209	159272	2.31e-08	0.000576559	91.8816
Savoury biscuit liking	rs56131196	A	G	0.1835	-0.043826	0.007815	159272	2.06e-08	0.000575554	91.7212
Soya milk liking	rs2815753	A	G	0.6056	0.059998	0.010384	113425	7.61e-09	0.0017196	195.378
Soya milk liking	rs138394556	A	G	0.1451	-0.080348	0.014431	113425	2.6e-08	0.00160163	181.953
Soya milk liking	rs535776589	C	G	0.3596	-0.083742	0.013836	113425	1.45e-09	0.00322989	367.531
Soya milk liking	rs3130679	G	A	0.1322	-0.108686	0.015011	113425	4.53e-13	0.00271037	308.254
Soya milk liking	rs1429934	T	C	0.6651	0.059873	0.01082	113425	3.16e-08	0.00159696	181.422
Spinach liking	rs55858177	C	T	0.3732	-0.048667	0.008135	157978	2.23e-09	0.00110808	175.244
Spinach liking	rs26434	T	C	0.6901	-0.043593	0.007969	157978	4.51e-08	0.000812825	128.511
Spinach liking	rs189843	C	G	0.5627	0.047637	0.007446	157978	1.6e-10	0.0011168	176.625
Spinach liking	rs12156350	G	T	0.5741	-0.041599	0.00746	157978	2.47e-08	0.000846235	133.798
Spinach liking	rs112725644	A	C	0.5819	-0.042141	0.007509	157978	2.01e-08	0.000864108	136.626
Spinach liking	rs35166611	T	G	0.3486	0.042809	0.00772	157978	2.96e-08	0.000832291	131.592
Spinach liking	rs9537116	A	G	0.2658	0.065079	0.00845	157978	1.38e-14	0.00165303	261.572
Spinach liking	rs111912558	C	T	0.2009	-0.05355	0.009539	157978	1.99e-08	0.000920725	145.587
Spinach liking	rs140948775	C	T	0.0116	-0.19215	0.035177	157978	4.73e-08	0.000846645	133.863
Spirits liking	rs1671542	T	C	0.5297	0.054313	0.009844	157793	3.46e-08	0.00146975	232.254
Spirits liking	rs4726481	T	G	0.3984	-0.056338	0.009853	157793	1.1e-08	0.00152146	240.438
Spirits liking	rs1937522	G	A	0.5259	-0.05249	0.009612	157793	4.76e-08	0.0013739	217.088
Tea difference liking	rs7138343	G	C	0.2438	-0.116565	0.018564	157305	3.44e-10	0.00500999	792.054
Tea difference liking	rs9940128	A	G	0.424	-0.118433	0.015844	157305	7.86e-14	0.00685116	1085.14
Tea max liking	rs17013358	A	G	0.0661	-0.106036	0.0173	158918	8.9e-10	0.00138816	220.907
Tea with sugar liking	rs145623467	A	G	0.0173	0.190457	0.032462	158151	4.46e-09	0.00123336	195.296
Tea with sugar liking	rs617999	C	T	0.387	-0.048279	0.008663	158151	2.52e-08	0.00110591	175.091
Tea with sugar liking	rs10772380	G	T	0.7452	0.059935	0.009693	158151	6.33e-10	0.00136415	216.034
Tea with sugar liking	rs111524607	T	C	0.2879	-0.056241	0.009334	158151	1.71e-09	0.00129694	205.376
Tea with sugar liking	rs9972653	T	G	0.4003	-0.078551	0.008621	158151	8.43e-20	0.00296246	469.903
Tea with sugar liking	rs10500508	T	C	0.4038	0.04723	0.008578	158151	3.69e-08	0.00107405	170.042
Tinned tuna liking	rs60018658	G	A	0.1337	-0.067281	0.01208	158261	2.57e-08	0.00104861	166.126
Tinned tuna liking	rs56094641	G	A	0.4054	0.056694	0.00839	158261	1.44e-11	0.00154958	245.615
Tinned tuna liking	rs838133	G	A	0.5495	0.047929	0.008506	158261	1.78e-08	0.00113734	180.199
Turnip liking	rs2551932	C	T	0.7967	0.059359	0.010462	155376	1.42e-08	0.00114139	177.546
Turnip liking	rs5743618	A	C	0.2315	-0.057324	0.009283	155376	6.66e-10	0.00116922	181.88
Turnip liking	rs3013340	T	A	0.7081	-0.063359	0.008727	155376	3.93e-13	0.00165949	258.271
Turnip liking	rs374952396	T	G	0.7538	0.051601	0.00928	155376	2.72e-08	0.000988304	153.709
Vegetables liking	rs13383034	T	C	0.3078	-0.028715	0.004333	159475	3.48e-11	0.000351356	56.0516
Vegetables liking	rs7619139	A	T	0.5889	0.029471	0.004064	159475	4.18e-13	0.000420541	67.0932
Vegetables liking	rs13107325	T	C	0.0726	0.042113	0.0077	159475	4.54e-08	0.000238817	38.094
Vinegar liking	rs504675	T	C	0.3508	0.057532	0.007798	159565	1.64e-13	0.0015076	240.921
Vinegar liking	rs6797629	A	T	0.496	0.04074	0.007454	159565	4.64e-08	0.000829821	132.519
Vinegar liking	rs7627615	A	G	0.5916	-0.065328	0.007549	159565	5.12e-18	0.00206226	329.74
Vinegar liking	rs35225200	C	A	0.0811	0.084401	0.014031	159565	1.82e-09	0.00106173	169.593
Vinegar liking	rs138394556	A	G	0.1467	-0.0609	0.0105	159565	6.68e-09	0.000928531	148.297
Vinegar liking	rs3131062	A	T	0.182	-0.060168	0.009616	159565	3.95e-10	0.00107792	172.181
Vinegar liking	rs35303761	G	A	0.2436	-0.048292	0.008684	159565	2.71e-08	0.000859427	137.251
Vinegar liking	rs1553776	A	C	0.1359	0.070721	0.010851	159565	7.21e-11	0.00117465	187.652
Vinegar liking	rs10109510	C	T	0.3644	0.045094	0.00785	159565	9.26e-09	0.000941954	150.443
Vinegar liking	rs60509464	A	T	0.6488	-0.055499	0.007811	159565	1.25e-12	0.00140367	224.289
Vinegar liking	rs4758259	T	C	0.3774	-0.042853	0.007683	159565	2.46e-08	0.000862985	137.819
Vinegar liking	rs11642841	A	C	0.3995	-0.044118	0.0076	159565	6.47e-09	0.000933881	149.152
Vinegar liking	rs2571014	G	A	0.6228	0.046812	0.007758	159565	1.62e-09	0.00102959	164.454
Vinegar liking	rs1024207	G	A	0.7732	-0.064357	0.008879	159565	4.3e-13	0.00145263	232.124
White bread liking	rs12137388	T	C	0.4758	-0.047808	0.008319	159491	9.15e-09	0.00114013	182.045
White bread liking	rs11250033	A	G	0.6276	-0.04924	0.008613	159491	1.11e-08	0.00113334	180.96
White bread liking	rs35626515	A	C	0.4031	0.047388	0.008456	159491	2.12e-08	0.00108064	172.537
White bread liking	rs814573	T	A	0.1806	-0.087523	0.011099	159491	3.2e-15	0.00226719	362.414
White wine liking	rs780093	C	T	0.6176	0.051328	0.009144	158532	1.99e-08	0.00124441	197.522
White wine liking	rs11940694	G	A	0.6025	0.051398	0.009178	158532	2.17e-08	0.00126537	200.853
White wine liking	rs1229984	C	T	0.9744	0.340476	0.027994	158532	5.51e-34	0.00578336	922.169
White wine liking	rs1671542	T	C	0.5298	0.057386	0.009128	158532	3.28e-10	0.00164073	260.532
White wine liking	rs9372625	A	G	0.3866	0.0525	0.009178	158532	1.08e-08	0.00130724	207.507
White wine liking	rs17652520	A	G	0.2288	-0.066147	0.010617	158532	4.7e-10	0.00154409	245.164
Whole grain cereal liking	rs9490002	A	G	0.4655	0.040677	0.007253	157610	2.06e-08	0.00082337	129.877
Whole milk liking	rs2618485	G	T	0.8821	0.087252	0.014303	159170	1.08e-09	0.00158348	252.439
Whole milk liking	rs1457258	A	C	0.4457	-0.052827	0.009243	159170	1.12e-08	0.00137889	219.778
Whole milk liking	rs117300236	G	A	0.726	0.062222	0.011049	159170	1.81e-08	0.0015403	245.545
Whole milk liking	rs895157	C	A	0.1896	0.066413	0.011761	159170	1.66e-08	0.00135542	216.032
Whole milk liking	rs4813329	G	C	0.4061	-0.057676	0.009426	159170	9.52e-10	0.0016046	255.811
Whole milk liking	rs7261036	G	T	0.3838	-0.056163	0.009849	159170	1.21e-08	0.00149196	237.827
Abbreviations: SNP, single nucleotide polymorphism; A1, effect allele; A2, baseline allele; EAF, effect allele frequency; SE, standard error; R2, explained incremental variance in the phenotype.
Note: Genetic instruments for 130 food-liking phenotypes that genetic correlated with at least on obesity-related phenotypes under P<0.01. Four food-liking phenotypes (Brown rice liking, White rice liking, Wholemeal bread liking, and Skimmed milk liking) without significant SNPs (P<5E-8) and 12 food-liking phenotypes (Apple juice liking, Burger liking, Chicken liking, Cod liking, Croissant liking, Fizzy drinks liking, F-whole food liking, Pasta liking, Savoury biscuit liking, Tea difference liking, Tea max liking, and Whole grain cereal liking) (bold) with less than three significant SNPs after clumping were not used to perform Mendelian randomization analyses.

### Sheet: Table S4
Supplementary Table 4. Potential confounders of food-liking SNPs under the condition of P < 5×10-8 in the PhenoScanner database.
SNP	Ref_A1	Ref_A2	LD SNP	A1	A2	r2	Trait (confounder)	PMID	Ancestry	Beta	SE	P value	N
rs10098073	A	C	rs10098073	A	C	1	Qualifications: none	UKBB	European	0.005433	0.0009284	4.863e-09	334070
rs10168817	A	G	rs10168817	A	G	1	Alcohol intake versus 10 years previously	UKBB	European	0.01098	0.001852	3.011e-09	313248
rs10168817	A	G	rs10168817	A	G	1	Ever smoked	UKBB	European	0.007029	0.001192	3.757e-09	336067
rs10168817	A	G	rs10168817	A	G	1	Past tobacco smoking	UKBB	European	-0.02212	0.003177	3.403e-12	310749
rs10168817	A	G	rs10168817	A	G	1	Smoking status: previous	UKBB	European	0.006883	0.001166	3.613e-09	336024
rs10168817	A	G	rs1869072	A	G	0.93323	Alcohol intake versus 10 years previously	UKBB	European	0.01127	0.001846	1.033e-09	313248
rs10168817	A	G	rs1869072	A	G	0.93323	Ever smoked	UKBB	European	0.007236	0.001189	1.162e-09	336067
rs10168817	A	G	rs1869072	A	G	0.93323	Past tobacco smoking	UKBB	European	-0.02249	0.003168	1.261e-12	310749
rs10168817	A	G	rs1869072	A	G	0.93323	Smoking status: previous	UKBB	European	0.006952	0.001163	2.273e-09	336024
rs10168817	A	G	rs2375787	C	G	0.93323	Alcohol intake versus 10 years previously	UKBB	European	0.01129	0.001846	9.668e-10	313248
rs10168817	A	G	rs2375787	C	G	0.93323	Ever smoked	UKBB	European	0.007199	0.001189	1.408e-09	336067
rs10168817	A	G	rs2375787	C	G	0.93323	Past tobacco smoking	UKBB	European	-0.02237	0.003168	1.655e-12	310749
rs10168817	A	G	rs2375787	C	G	0.93323	Smoking status: previous	UKBB	European	0.006936	0.001163	2.477e-09	336024
rs10168817	A	G	rs7569356	A	G	0.93323	Alcohol intake versus 10 years previously	UKBB	European	0.01131	0.001846	9.012e-10	313248
rs10168817	A	G	rs7569356	A	G	0.93323	Ever smoked	UKBB	European	0.007206	0.001189	1.353e-09	336067
rs10168817	A	G	rs7569356	A	G	0.93323	Past tobacco smoking	UKBB	European	-0.02242	0.003168	1.469e-12	310749
rs10168817	A	G	rs7569356	A	G	0.93323	Smoking status: previous	UKBB	European	0.006962	0.001163	2.154e-09	336024
rs10216533	A	G	rs10216533	A	G	1	Qualifications: college or university degree	UKBB	European	0.006297	0.001146	3.928e-08	334070
rs10216533	A	G	rs2294010	G	A	1	Qualifications: college or university degree	UKBB	European	0.006313	0.001146	3.608e-08	334070
rs10216533	A	G	rs2920279	C	A	1	Qualifications: college or university degree	UKBB	European	0.006329	0.001146	3.353e-08	334070
rs10216533	A	G	rs2920298	G	A	1	Qualifications: college or university degree	UKBB	European	0.006308	0.001146	3.699e-08	334070
rs10246939	C	T	rs10246939	C	T	1	Alcohol intake frequency	UKBB	European	0.02091	0.00357	4.727e-09	336965
rs10246939	C	T	rs10246939	C	T	1	Average weekly red wine intake	UKBB	European	-0.01846	0.002421	2.434e-14	241008
rs10246939	C	T	rs1726866	G	A	0.99202	Alcohol intake frequency	UKBB	European	0.02101	0.00357	3.995e-09	336965
rs10246939	C	T	rs1726866	G	A	0.99202	Average weekly red wine intake	UKBB	European	-0.0182	0.002422	5.665e-14	241008
rs10246939	C	T	rs4726481	T	G	0.85099	Alcohol intake frequency	UKBB	European	0.0224	0.003644	7.89e-10	336965
rs10246939	C	T	rs4726481	T	G	0.85099	Average weekly red wine intake	UKBB	European	-0.0191	0.002473	1.155e-14	241008
rs10246939	C	T	rs713598	G	C	0.85446	Alcohol intake frequency	UKBB	European	0.02163	0.003624	2.388e-09	336965
rs10246939	C	T	rs713598	G	C	0.85446	Average weekly red wine intake	UKBB	European	-0.01923	0.002459	5.317e-15	241008
rs10257982	C	T	rs10257982	C	T	1	Past tobacco smoking	UKBB	European	0.01875	0.003179	3.731e-09	310749
rs10257982	C	T	rs10257982	C	T	1	Smoking status: previous	UKBB	European	-0.006774	0.001168	6.66e-09	336024
rs10257982	C	T	rs10261912	G	T	0.99596	Past tobacco smoking	UKBB	European	0.01899	0.00318	2.368e-09	310749
rs10257982	C	T	rs10261912	G	T	0.99596	Smoking status: previous	UKBB	European	-0.006881	0.001168	3.873e-09	336024
rs10257982	C	T	rs9986772	A	C	0.99596	Past tobacco smoking	UKBB	European	0.01885	0.003175	2.909e-09	310749
rs10257982	C	T	rs9986772	A	C	0.99596	Smoking status: previous	UKBB	European	-0.00681	0.001166	5.258e-09	336024
rs10257982	C	T	rs9986894	C	A	0.99596	Past tobacco smoking	UKBB	European	0.01899	0.00318	2.339e-09	310749
rs10257982	C	T	rs9986894	C	A	0.99596	Smoking status: previous	UKBB	European	-0.006873	0.001168	4.045e-09	336024
rs10462466	C	T	rs10462466	C	T	1	Alcohol intake frequency	UKBB	European	-0.02331	0.00405	8.618e-09	336965
rs10462466	C	T	rs2410759	C	T	0.91792	Alcohol intake frequency	UKBB	European	-0.02315	0.004179	3.052e-08	336965
rs10462466	C	T	rs34228777	T	C	0.9079	Alcohol intake frequency	UKBB	European	-0.02302	0.004177	3.565e-08	336965
rs10462466	C	T	rs6868844	G	C	0.91792	Alcohol intake frequency	UKBB	European	-0.02312	0.004178	3.129e-08	336965
rs10462466	C	T	rs7735528	T	C	0.91792	Alcohol intake frequency	UKBB	European	-0.02313	0.00418	3.154e-08	336965
rs10474277	A	G	rs10041820	A	T	0.86773	Alcohol intake frequency	UKBB	European	0.03272	0.005893	2.81e-08	336965
rs10474277	A	G	rs10041820	A	T	0.86773	Average weekly red wine intake	UKBB	European	-0.02307	0.003979	6.788e-09	241008
rs10474277	A	G	rs10474277	A	G	1	Alcohol intake frequency	UKBB	European	0.03248	0.005603	6.751e-09	336965
rs10474277	A	G	rs17420814	T	C	0.86773	Average weekly red wine intake	UKBB	European	-0.02176	0.003965	4.073e-08	241008
rs10474277	A	G	rs9293499	T	A	0.94743	Average weekly red wine intake	UKBB	European	-0.02129	0.003882	4.119e-08	241008
rs1073242	A	G	rs1073242	A	G	1	Qualifications: A levels or as levels or equivalent	UKBB	European	0.007492	0.001119	2.151e-11	334070
rs1073242	A	G	rs1073242	A	G	1	Qualifications: college or university degree	UKBB	European	0.01167	0.001167	1.524e-23	334070
rs1073242	A	G	rs1073242	A	G	1	Qualifications: none	UKBB	European	-0.006975	0.0009464	1.716e-13	334070
rs1073242	A	G	rs1073242	A	G	1	Years of educational attainment	27225129	European	0.016	0.003	9.173e-11	328917
rs1073242	A	G	rs920990	T	C	0.90419	Qualifications: A levels or as levels or equivalent	UKBB	European	0.007424	0.00111	2.231e-11	334070
rs1073242	A	G	rs920990	T	C	0.90419	Qualifications: college or university degree	UKBB	European	0.01101	0.001158	1.846e-21	334070
rs1073242	A	G	rs920990	T	C	0.90419	Qualifications: none	UKBB	European	-0.00686	0.0009385	2.702e-13	334070
rs1073242	A	G	rs920990	T	C	0.90419	Years of educational attainment	27225129	European	0.015	0.002	4.569e-10	328917
rs10789340	A	G	rs10789340	A	G	1	Qualifications: college or university degree	UKBB	European	-0.007452	0.001178	2.489e-10	334070
rs10789340	A	G	rs11209972	A	G	0.80235	Qualifications: college or university degree	UKBB	European	-0.006691	0.001157	7.43e-09	334070
rs10789340	A	G	rs1822979	C	T	0.80235	Qualifications: college or university degree	UKBB	European	-0.006691	0.001157	7.412e-09	334070
rs10789340	A	G	rs4649957	A	T	0.80235	Qualifications: college or university degree	UKBB	European	-0.006708	0.001157	6.802e-09	334070
rs10801821	G	T	rs10801821	G	T	1	Average weekly beer plus cider intake	UKBB	European	-0.01165	0.002029	9.524e-09	241447
rs10801821	G	T	rs12038613	C	T	0.97599	Average weekly beer plus cider intake	UKBB	European	-0.01221	0.002022	1.562e-09	241447
rs10801821	G	T	rs12747610	T	C	0.96788	Average weekly beer plus cider intake	UKBB	European	-0.01168	0.002021	7.453e-09	241447
rs10801821	G	T	rs1335721	A	G	0.97192	Average weekly beer plus cider intake	UKBB	European	-0.01221	0.002021	1.557e-09	241447
rs10801821	G	T	rs1577497	C	T	0.96788	Average weekly beer plus cider intake	UKBB	European	-0.01169	0.002022	7.435e-09	241447
rs10946808	A	G	rs10946808	A	G	1	Pack years adult smoking as proportion of life span exposed to smoking	UKBB	European	0.03031	0.004948	9.078e-10	101726
rs10946808	A	G	rs10946808	A	G	1	Pack years of smoking preview only	UKBB	European	0.03308	0.004931	1.965e-11	101726
rs10946808	A	G	rs10946808	A	G	1	Qualifications: A levels or as levels or equivalent	UKBB	European	-0.007795	0.001229	2.239e-10	334070
rs10946808	A	G	rs10946808	A	G	1	Qualifications: college or university degree	UKBB	European	-0.01056	0.001282	1.741e-16	334070
rs10946808	A	G	rs80292109	A	G	0.99048	Pack years adult smoking as proportion of life span exposed to smoking	UKBB	European	0.03031	0.004956	9.672e-10	101726
rs10946808	A	G	rs80292109	A	G	0.99048	Pack years of smoking preview only	UKBB	European	0.03322	0.004939	1.753e-11	101726
rs10946808	A	G	rs80292109	A	G	0.99048	Qualifications: A levels or as levels or equivalent	UKBB	European	-0.007625	0.001231	5.877e-10	334070
rs10946808	A	G	rs80292109	A	G	0.99048	Qualifications: college or university degree	UKBB	European	-0.01041	0.001284	5.407e-16	334070
rs10946808	A	G	rs811041	C	G	0.92331	Pack years adult smoking as proportion of life span exposed to smoking	UKBB	European	0.02889	0.004894	3.608e-09	101726
rs10946808	A	G	rs811041	C	G	0.92331	Pack years of smoking preview only	UKBB	European	0.03155	0.004878	1.001e-10	101726
rs10946808	A	G	rs811041	C	G	0.92331	Qualifications: A levels or as levels or equivalent	UKBB	European	-0.007654	0.001215	2.995e-10	334070
rs10946808	A	G	rs811041	C	G	0.92331	Qualifications: college or university degree	UKBB	European	-0.009654	0.001267	2.609e-14	334070
rs10946808	A	G	rs9358912	G	T	0.98577	Pack years adult smoking as proportion of life span exposed to smoking	UKBB	European	0.02966	0.004953	2.129e-09	101726
rs10946808	A	G	rs9358912	G	T	0.98577	Pack years of smoking preview only	UKBB	European	0.0325	0.004936	4.604e-11	101726
rs10946808	A	G	rs9358912	G	T	0.98577	Qualifications: A levels or as levels or equivalent	UKBB	European	-0.007717	0.00123	3.524e-10	334070
rs10946808	A	G	rs9358912	G	T	0.98577	Qualifications: college or university degree	UKBB	European	-0.01032	0.001283	9.067e-16	334070
rs11075985	A	C	rs11075985	A	C	1	Alcohol intake frequency	UKBB	European	0.02104	0.003597	4.91e-09	336965
rs11075985	A	C	rs11075985	A	C	1	Average weekly beer plus cider intake	UKBB	European	-0.0128	0.002029	2.826e-10	241447
rs11075985	A	C	rs9928094	G	A	0.99598	Alcohol intake frequency	UKBB	European	0.02117	0.003597	3.958e-09	336965
rs11075985	A	C	rs9928094	G	A	0.99598	Average weekly beer plus cider intake	UKBB	European	-0.01288	0.002029	2.192e-10	241447
rs11075985	A	C	rs9937354	A	G	0.99598	Alcohol intake frequency	UKBB	European	0.02119	0.003597	3.885e-09	336965
rs11075985	A	C	rs9937354	A	G	0.99598	Average weekly beer plus cider intake	UKBB	European	-0.01288	0.002029	2.194e-10	241447
rs11209909	A	T	rs1026997	C	T	0.88399	Qualifications: college or university degree	UKBB	European	-0.007854	0.00114	5.584e-12	334070
rs11209909	A	T	rs1026998	T	G	0.88399	Qualifications: college or university degree	UKBB	European	-0.007849	0.00114	5.748e-12	334070
rs11209909	A	T	rs1026999	T	C	0.88399	Qualifications: college or university degree	UKBB	European	-0.007849	0.00114	5.748e-12	334070
rs11209909	A	T	rs2422134	C	G	0.88399	Qualifications: college or university degree	UKBB	European	-0.007852	0.00114	5.691e-12	334070
rs11648192	T	C	rs11648192	T	C	1	Alcohol intake frequency	UKBB	European	-0.0243	0.003725	6.879e-11	336965
rs11649091	G	T	rs12149832	A	G	0.89229	Alcohol intake frequency	UKBB	European	0.0204	0.003608	1.562e-08	336965
rs11649091	G	T	rs12149832	A	G	0.89229	Average weekly red wine intake	UKBB	European	0.0135	0.002449	3.571e-08	241008
rs11649091	G	T	rs62033413	G	C	0.89199	Alcohol intake frequency	UKBB	European	0.0205	0.00361	1.355e-08	336965
rs11649091	G	T	rs62033413	G	C	0.89199	Average weekly red wine intake	UKBB	European	0.01347	0.00245	3.862e-08	241008
rs11649091	G	T	rs72805611	T	C	0.89199	Alcohol intake frequency	UKBB	European	0.02042	0.003609	1.545e-08	336965
rs11649091	G	T	rs72805611	T	C	0.89199	Average weekly red wine intake	UKBB	European	0.01351	0.00245	3.501e-08	241008
rs11649091	G	T	rs72805612	A	G	0.89598	Alcohol intake frequency	UKBB	European	0.02041	0.00361	1.572e-08	336965
rs11649091	G	T	rs72805612	A	G	0.89598	Average weekly red wine intake	UKBB	European	0.01354	0.00245	3.244e-08	241008
rs11710277	A	G	rs11710277	A	G	1	Qualifications: college or university degree	UKBB	European	-0.01375	0.002129	1.056e-10	334070
rs11710277	A	G	rs73080976	G	A	0.98716	Qualifications: college or university degree	UKBB	European	-0.01343	0.002115	2.147e-10	334070
rs11710277	A	G	rs73080977	G	T	0.93871	Qualifications: college or university degree	UKBB	European	-0.01168	0.002025	7.957e-09	334070
rs11710277	A	G	rs9832454	C	T	0.82543	Qualifications: college or university degree	UKBB	European	-0.01229	0.001997	7.469e-10	334070
rs11714337	A	G	rs111242991	T	C	0.98391	Alcohol intake frequency	UKBB	European	-0.02448	0.003606	1.131e-11	336965
rs11714337	A	G	rs111242991	T	C	0.98391	Alcohol usually taken with meals	UKBB	European	0.008804	0.001571	2.11e-08	172454
rs11714337	A	G	rs111242991	T	C	0.98391	Average weekly red wine intake	UKBB	European	0.01383	0.002443	1.514e-08	241008
rs11714337	A	G	rs111242991	T	C	0.98391	Qualifications: college or university degree	UKBB	European	0.008763	0.001156	3.397e-14	334070
rs11714337	A	G	rs111242991	T	C	0.98391	Qualifications: CSEs or equivalent	UKBB	European	-0.00468	0.0008427	2.801e-08	334070
rs11714337	A	G	rs111242991	T	C	0.98391	Qualifications: none	UKBB	European	-0.005254	0.000937	2.063e-08	334070
rs11714337	A	G	rs11714337	A	G	1	Alcohol intake frequency	UKBB	European	-0.02458	0.003603	8.953e-12	336965
rs11714337	A	G	rs11714337	A	G	1	Alcohol usually taken with meals	UKBB	European	0.009015	0.00157	9.379e-09	172454
rs11714337	A	G	rs11714337	A	G	1	Average weekly red wine intake	UKBB	European	0.01395	0.00244	1.098e-08	241008
rs11714337	A	G	rs11714337	A	G	1	Qualifications: college or university degree	UKBB	European	0.008966	0.001154	8.136e-15	334070
rs11714337	A	G	rs11714337	A	G	1	Qualifications: CSEs or equivalent	UKBB	European	-0.004673	0.0008418	2.843e-08	334070
rs11714337	A	G	rs11714337	A	G	1	Qualifications: none	UKBB	European	-0.005304	0.0009361	1.458e-08	334070
rs11714337	A	G	rs62244884	A	G	0.97992	Alcohol intake frequency	UKBB	European	-0.02464	0.003602	7.795e-12	336965
rs11714337	A	G	rs62244884	A	G	0.97992	Alcohol usually taken with meals	UKBB	European	0.00894	0.001569	1.222e-08	172454
rs11714337	A	G	rs62244884	A	G	0.97992	Average weekly red wine intake	UKBB	European	0.01398	0.002439	1.003e-08	241008
rs11714337	A	G	rs62244884	A	G	0.97992	Qualifications: college or university degree	UKBB	European	0.008996	0.001154	6.502e-15	334070
rs11714337	A	G	rs62244884	A	G	0.97992	Qualifications: CSEs or equivalent	UKBB	European	-0.00465	0.0008416	3.283e-08	334070
rs11714337	A	G	rs62244884	A	G	0.97992	Qualifications: none	UKBB	European	-0.005233	0.0009358	2.249e-08	334070
rs11714337	A	G	rs7610856	A	C	0.98792	Alcohol intake frequency	UKBB	European	-0.02482	0.003606	5.892e-12	336965
rs11714337	A	G	rs7610856	A	C	0.98792	Alcohol usually taken with meals	UKBB	European	0.008872	0.001571	1.635e-08	172454
rs11714337	A	G	rs7610856	A	C	0.98792	Average weekly red wine intake	UKBB	European	0.01363	0.002442	2.416e-08	241008
rs11714337	A	G	rs7610856	A	C	0.98792	Qualifications: college or university degree	UKBB	European	0.008985	0.001155	7.509e-15	334070
rs11714337	A	G	rs7610856	A	C	0.98792	Qualifications: CSEs or equivalent	UKBB	European	-0.004668	0.0008425	3.02e-08	334070
rs11714337	A	G	rs7610856	A	C	0.98792	Qualifications: none	UKBB	European	-0.005258	0.0009369	1.995e-08	334070
rs11714337	A	G	rs7610856	A	C	0.98792	Educational attainment years of education	27225129	European	NA	NA	3e-08	-
rs117300236	A	G	rs117300236	A	G	1	Qualifications: college or university degree	UKBB	European	-0.008324	0.001364	1.033e-09	334070
rs11919418	G	T	rs11919418	G	T	1	Qualifications: A levels or as levels or equivalent	UKBB	European	-0.006913	0.001152	1.983e-09	334070
rs11919418	G	T	rs11919418	G	T	1	Qualifications: college or university degree	UKBB	European	-0.01133	0.001202	4.178e-21	334070
rs11919418	G	T	rs11919418	G	T	1	Years of educational attainment	27225129	European	-0.022	0.003	2.357e-17	328917
rs11919418	G	T	rs11919418	G	T	1	Age completed full time education	UKBB	European	-0.01472	0.002554	8.194e-09	226899
rs11919418	G	T	rs13059311	T	C	0.98647	Qualifications: A levels or as levels or equivalent	UKBB	European	-0.006981	0.001152	1.383e-09	334070
rs11919418	G	T	rs13059311	T	C	0.98647	Qualifications: college or university degree	UKBB	European	-0.01149	0.001202	1.231e-21	334070
rs11919418	G	T	rs13059311	T	C	0.98647	Years of educational attainment	27225129	European	-0.023	0.003	4.704e-18	328917
rs11919418	G	T	rs13059311	T	C	0.98647	Age completed full time education	UKBB	European	-0.0148	0.002554	6.876e-09	226899
rs11919418	G	T	rs13064381	T	C	0.99549	Qualifications: A levels or as levels or equivalent	UKBB	European	-0.006916	0.001153	1.981e-09	334070
rs11919418	G	T	rs13064381	T	C	0.99549	Qualifications: college or university degree	UKBB	European	-0.01129	0.001203	6.025e-21	334070
rs11919418	G	T	rs13064381	T	C	0.99549	Years of educational attainment	27225129	European	-0.023	0.003	1.653e-17	328917
rs11919418	G	T	rs13064381	T	C	0.99549	Age completed full time education	UKBB	European	-0.01486	0.002555	6.038e-09	226899
rs11919418	G	T	rs13067082	A	G	0.98647	Qualifications: A levels or as levels or equivalent	UKBB	European	-0.006965	0.001153	1.519e-09	334070
rs11919418	G	T	rs13067082	A	G	0.98647	Qualifications: college or university degree	UKBB	European	-0.0115	0.001202	1.141e-21	334070
rs11919418	G	T	rs13067082	A	G	0.98647	Years of educational attainment	27225129	European	-0.023	0.003	1.016e-17	328917
rs11919418	G	T	rs13067082	A	G	0.98647	Age completed full time education	UKBB	European	-0.01468	0.002554	9.053e-09	226899
rs11919418	G	T	rs9858297	T	C	0.98647	Qualifications: A levels or as levels or equivalent	UKBB	European	-0.006955	0.001153	1.603e-09	334070
rs11919418	G	T	rs9858297	T	C	0.98647	Qualifications: college or university degree	UKBB	European	-0.01149	0.001202	1.262e-21	334070
rs11919418	G	T	rs9858297	T	C	0.98647	Years of educational attainment	27225129	European	-0.023	0.003	8.188e-18	328917
rs11919418	G	T	rs9858297	T	C	0.98647	Age completed full time education	UKBB	European	-0.01474	0.002554	7.824e-09	226899
rs11940694	A	G	rs11940694	A	G	1	Alcohol consumption	27911795	European	0.0136	0.001994	9e-12	-
rs11940694	A	G	rs11940694	A	G	1	Alcohol consumption	28937693	European	0.027	0.003047	8e-19	-
rs11940694	A	G	rs11940694	A	G	1	Alcohol consumption	28937693	European	0.026	0.004244	9e-10	-
rs11940694	A	G	rs11940694	A	G	1	Alcohol consumption in current drinkers	28937693	European	0.027	0.003128	6e-18	-
rs11940694	A	G	rs11940694	A	G	1	Alcohol intake frequency	UKBB	European	0.04349	0.003665	1.752e-32	336965
rs11940694	A	G	rs28712821	G	A	0.98748	Alcohol consumption	28937693	European	-0.029	0.004447	7e-11	-
rs11940694	A	G	rs28712821	G	A	0.98748	Alcohol intake frequency	UKBB	European	0.04301	0.003664	8.252e-32	336965
rs11940694	A	G	rs4975013	A	G	0.90218	Alcohol intake frequency	UKBB	European	0.04183	0.003694	1.034e-29	336965
rs12024497	G	T	rs10922899	C	T	0.85916	Average weekly beer plus cider intake	UKBB	European	-0.01171	0.002019	6.671e-09	241447
rs12024497	G	T	rs113822014	T	G	0.85916	Average weekly beer plus cider intake	UKBB	European	-0.01185	0.002019	4.417e-09	241447
rs12024497	G	T	rs12747610	T	C	0.8557	Average weekly beer plus cider intake	UKBB	European	-0.01168	0.002021	7.453e-09	241447
rs12024497	G	T	rs1577497	C	T	0.8557	Average weekly beer plus cider intake	UKBB	European	-0.01169	0.002022	7.435e-09	241447
rs12038613	C	T	rs1115569	C	T	0.99194	Average weekly beer plus cider intake	UKBB	European	-0.0122	0.002018	1.497e-09	241447
rs12038613	C	T	rs12038613	C	T	1	Average weekly beer plus cider intake	UKBB	European	-0.01221	0.002022	1.562e-09	241447
rs12038613	C	T	rs12747610	T	C	0.99194	Average weekly beer plus cider intake	UKBB	European	-0.01168	0.002021	7.453e-09	241447
rs12038613	C	T	rs1335721	A	G	0.99596	Average weekly beer plus cider intake	UKBB	European	-0.01221	0.002021	1.557e-09	241447
rs12038613	C	T	rs1577497	C	T	0.99194	Average weekly beer plus cider intake	UKBB	European	-0.01169	0.002022	7.435e-09	241447
rs12149574	C	G	rs11075993	G	T	0.99592	Alcohol intake frequency	UKBB	European	-0.02031	0.003609	1.827e-08	336965
rs12149574	C	G	rs11075993	G	T	0.99592	Average weekly red wine intake	UKBB	European	-0.01351	0.00245	3.533e-08	241008
rs12149574	C	G	rs12149574	C	G	1	Alcohol intake frequency	UKBB	European	-0.0205	0.003608	1.346e-08	336965
rs12149574	C	G	rs12149574	C	G	1	Average weekly red wine intake	UKBB	European	-0.01355	0.002449	3.149e-08	241008
rs12149574	C	G	rs12149832	G	A	0.98381	Alcohol intake frequency	UKBB	European	-0.0204	0.003608	1.562e-08	336965
rs12149574	C	G	rs12149832	G	A	0.98381	Average weekly red wine intake	UKBB	European	-0.0135	0.002449	3.571e-08	241008
rs12149574	C	G	rs72805612	G	A	0.98784	Alcohol intake frequency	UKBB	European	-0.02041	0.00361	1.572e-08	336965
rs12149574	C	G	rs72805612	G	A	0.98784	Average weekly red wine intake	UKBB	European	-0.01354	0.00245	3.244e-08	241008
rs12149574	C	G	rs72805613	A	G	0.99592	Alcohol intake frequency	UKBB	European	-0.02045	0.003608	1.451e-08	336965
rs12149574	C	G	rs72805613	A	G	0.99592	Average weekly red wine intake	UKBB	European	-0.01363	0.002449	2.629e-08	241008
rs12149832	A	G	rs12149574	G	C	0.98381	Alcohol intake frequency	UKBB	European	0.0205	0.003608	1.346e-08	336965
rs12149832	A	G	rs12149574	G	C	0.98381	Average weekly red wine intake	UKBB	European	0.01355	0.002449	3.149e-08	241008
rs12149832	A	G	rs12149832	A	G	1	Alcohol intake frequency	UKBB	European	0.0204	0.003608	1.562e-08	336965
rs12149832	A	G	rs12149832	A	G	1	Average weekly red wine intake	UKBB	European	0.0135	0.002449	3.571e-08	241008
rs12149832	A	G	rs62033413	G	C	0.98375	Alcohol intake frequency	UKBB	European	0.0205	0.00361	1.355e-08	336965
rs12149832	A	G	rs62033413	G	C	0.98375	Average weekly red wine intake	UKBB	European	0.01347	0.00245	3.862e-08	241008
rs12149832	A	G	rs72805611	T	C	0.98375	Alcohol intake frequency	UKBB	European	0.02042	0.003609	1.545e-08	336965
rs12149832	A	G	rs72805611	T	C	0.98375	Average weekly red wine intake	UKBB	European	0.01351	0.00245	3.501e-08	241008
rs12149832	A	G	rs72805612	A	G	0.9878	Alcohol intake frequency	UKBB	European	0.02041	0.00361	1.572e-08	336965
rs12149832	A	G	rs72805612	A	G	0.9878	Average weekly red wine intake	UKBB	European	0.01354	0.00245	3.244e-08	241008
rs12189679	A	G	rs12189679	A	G	1	Alcohol intake frequency	UKBB	European	-0.02057	0.003564	7.861e-09	336965
rs12189679	A	G	rs12189679	A	G	1	Average weekly red wine intake	UKBB	European	0.01368	0.002414	1.449e-08	241008
rs12189679	A	G	rs12189679	A	G	1	Qualifications: A levels or as levels or equivalent	UKBB	European	0.009613	0.001095	1.665e-18	334070
rs12189679	A	G	rs12189679	A	G	1	Qualifications: college or university degree	UKBB	European	0.01248	0.001142	8.648e-28	334070
rs12189679	A	G	rs12189679	A	G	1	Qualifications: CSEs or equivalent	UKBB	European	-0.00574	0.000833	5.562e-12	334070
rs12189679	A	G	rs12189679	A	G	1	Qualifications: none	UKBB	European	-0.007287	0.0009263	3.628e-15	334070
rs12189679	A	G	rs12189679	A	G	1	Qualifications: O levels or GCSEs or equivalent	UKBB	European	0.007008	0.001222	9.874e-09	334070
rs12189679	A	G	rs12189679	A	G	1	Years of educational attainment	27225129	European	0.021	0.002	1.077e-16	328917
rs12189679	A	G	rs1338549	T	G	0.99602	Alcohol intake frequency	UKBB	European	-0.02076	0.003571	6.14e-09	336965
rs12189679	A	G	rs1338549	T	G	0.99602	Average weekly red wine intake	UKBB	European	0.01362	0.002419	1.802e-08	241008
rs12189679	A	G	rs1338549	T	G	0.99602	Qualifications: A levels or as levels or equivalent	UKBB	European	0.009607	0.001097	2.042e-18	334070
rs12189679	A	G	rs1338549	T	G	0.99602	Qualifications: college or university degree	UKBB	European	0.01258	0.001145	4.181e-28	334070
rs12189679	A	G	rs1338549	T	G	0.99602	Qualifications: CSEs or equivalent	UKBB	European	-0.005673	0.0008346	1.07e-11	334070
rs12189679	A	G	rs1338549	T	G	0.99602	Qualifications: none	UKBB	European	-0.007378	0.0009281	1.871e-15	334070
rs12189679	A	G	rs1338549	T	G	0.99602	Qualifications: O levels or GCSEs or equivalent	UKBB	European	0.007041	0.001225	9.015e-09	334070
rs12189679	A	G	rs1338549	T	G	0.99602	Years of educational attainment	27225129	European	0.021	0.002	8.256e-17	328917
rs12189679	A	G	rs1933721	G	C	1	Alcohol intake frequency	UKBB	European	-0.02063	0.00357	7.559e-09	336965
rs12189679	A	G	rs1933721	G	C	1	Average weekly red wine intake	UKBB	European	0.01344	0.002418	2.716e-08	241008
rs12189679	A	G	rs1933721	G	C	1	Qualifications: A levels or as levels or equivalent	UKBB	European	0.009592	0.001097	2.234e-18	334070
rs12189679	A	G	rs1933721	G	C	1	Qualifications: college or university degree	UKBB	European	0.01252	0.001144	7.297e-28	334070
rs12189679	A	G	rs1933721	G	C	1	Qualifications: CSEs or equivalent	UKBB	European	-0.005686	0.0008343	9.409e-12	334070
rs12189679	A	G	rs1933721	G	C	1	Qualifications: none	UKBB	European	-0.007358	0.0009277	2.178e-15	334070
rs12189679	A	G	rs1933721	G	C	1	Qualifications: O levels or GCSEs or equivalent	UKBB	European	0.00707	0.001224	7.724e-09	334070
rs12189679	A	G	rs1933721	G	C	1	Years of educational attainment	27225129	European	0.021	0.002	5.216e-17	328917
rs12189679	A	G	rs2039722	G	A	0.99602	Alcohol intake frequency	UKBB	European	-0.02064	0.003567	7.215e-09	336965
rs12189679	A	G	rs2039722	G	A	0.99602	Average weekly red wine intake	UKBB	European	0.01344	0.002416	2.659e-08	241008
rs12189679	A	G	rs2039722	G	A	0.99602	Qualifications: A levels or as levels or equivalent	UKBB	European	0.009567	0.001096	2.551e-18	334070
rs12189679	A	G	rs2039722	G	A	0.99602	Qualifications: college or university degree	UKBB	European	0.01247	0.001143	1.093e-27	334070
rs12189679	A	G	rs2039722	G	A	0.99602	Qualifications: CSEs or equivalent	UKBB	European	-0.005705	0.0008336	7.682e-12	334070
rs12189679	A	G	rs2039722	G	A	0.99602	Qualifications: none	UKBB	European	-0.007403	0.0009269	1.384e-15	334070
rs12189679	A	G	rs2039722	G	A	0.99602	Qualifications: O levels or GCSEs or equivalent	UKBB	European	0.006965	0.001223	1.244e-08	334070
rs12189679	A	G	rs2039722	G	A	0.99602	Years of educational attainment	27225129	European	0.021	0.002	1.08e-16	328917
rs1229984	T	C	rs1229984	T	C	1	Alcohol consumption	23743675	European	NA	NA	2e-08	-
rs1229984	T	C	rs1229984	T	C	1	Alcohol consumption drinkers vs non drinkers	28485404	Mixed	NA	NA	2e-20	-
rs1229984	T	C	rs1229984	T	C	1	Alcohol consumption drinks per week	28485404	Mixed	0.19	0.01607	3e-32	-
rs1229984	T	C	rs1229984	T	C	1	Alcohol dependence	23456092	East Asian	NA	NA	3e-21	-
rs1229984	T	C	rs1229984	T	C	1	Alcohol dependence	24166409	Mixed	NA	NA	2e-23	-
rs1229984	T	C	rs1229984	T	C	1	Alcohol dependence	24166409	Mixed	NA	NA	1e-31	-
rs1229984	T	C	rs1229984	T	C	1	Alcohol dependence	24166409	Mixed	NA	NA	2e-22	-
rs1229984	T	C	rs1229984	T	C	1	Alcohol drinker status: never	UKBB	European	0.01295	0.001421	7.975e-20	336965
rs1229984	T	C	rs1229984	T	C	1	Alcohol intake frequency	UKBB	European	0.2818	0.01199	3.565e-122	336965
rs1229984	T	C	rs1229984	T	C	1	Alcohol intake versus 10 years previously	UKBB	European	0.05372	0.006265	9.938e-18	313248
rs1229984	T	C	rs1229984	T	C	1	Average weekly beer plus cider intake	UKBB	European	-0.0514	0.007161	7.08e-13	241447
rs1229984	T	C	rs1229984	T	C	1	Average weekly red wine intake	UKBB	European	-0.06538	0.008619	3.328e-14	241008
rs1229984	T	C	rs1229984	T	C	1	Drinking intensity in ever drinkers	21437268	European	NA	NA	3e-20	10425
rs1229984	T	C	rs1229984	T	C	1	Former alcohol drinker	UKBB	European	-0.08225	0.01455	1.613e-08	21894
rs1231281	A	G	rs1231281	A	G	1	Alcohol intake frequency	UKBB	European	-0.02241	0.003557	2.969e-10	336965
rs1231281	A	G	rs380743	A	G	0.99202	Alcohol intake frequency	UKBB	European	-0.02221	0.003576	5.254e-10	336965
rs1231281	A	G	rs418464	C	T	0.99204	Alcohol intake frequency	UKBB	European	-0.0226	0.003557	2.114e-10	336965
rs1231281	A	G	rs427248	T	C	0.99202	Alcohol intake frequency	UKBB	European	-0.02226	0.003575	4.792e-10	336965
rs1231281	A	G	rs973579	G	A	0.99204	Alcohol intake frequency	UKBB	European	-0.02256	0.003556	2.253e-10	336965
rs12419507	A	G	rs11039324	A	G	1	Alcohol intake frequency	UKBB	European	0.02516	0.003617	3.491e-12	336965
rs12419507	A	G	rs12419507	A	G	1	Alcohol intake frequency	UKBB	European	0.02527	0.003616	2.769e-12	336965
rs12419507	A	G	rs12798028	T	C	0.97168	Alcohol intake frequency	UKBB	European	0.024	0.003609	2.967e-11	336965
rs12419507	A	G	rs59360790	C	T	1	Alcohol intake frequency	UKBB	European	0.0252	0.003617	3.244e-12	336965
rs12430440	A	G	rs12430440	A	G	1	Qualifications: A levels or as levels or equivalent	UKBB	European	-0.008376	0.001289	8.019e-11	334070
rs12430440	A	G	rs12430440	A	G	1	Qualifications: college or university degree	UKBB	European	-0.01223	0.001344	8.992e-20	334070
rs12430440	A	G	rs12430440	A	G	1	Qualifications: none	UKBB	European	0.008464	0.00109	8.085e-15	334070
rs12430440	A	G	rs12430440	A	G	1	Years of educational attainment	27225129	European	-0.023	0.003	4.84e-15	328917
rs12430440	A	G	rs12430897	A	G	1	Qualifications: A levels or as levels or equivalent	UKBB	European	-0.008139	0.001287	2.521e-10	334070
rs12430440	A	G	rs12430897	A	G	1	Qualifications: college or university degree	UKBB	European	-0.0124	0.001342	2.536e-20	334070
rs12430440	A	G	rs12430897	A	G	1	Qualifications: none	UKBB	European	0.00851	0.001088	5.3e-15	334070
rs12430440	A	G	rs12430897	A	G	1	Years of educational attainment	27225129	European	-0.023	0.003	3.39e-15	328917
rs12430440	A	G	rs2031817	G	C	1	Qualifications: A levels or as levels or equivalent	UKBB	European	-0.008119	0.001287	2.804e-10	334070
rs12430440	A	G	rs2031817	G	C	1	Qualifications: college or university degree	UKBB	European	-0.01236	0.001342	3.362e-20	334070
rs12430440	A	G	rs2031817	G	C	1	Qualifications: none	UKBB	European	0.008521	0.001088	4.916e-15	334070
rs12430440	A	G	rs2031817	G	C	1	Years of educational attainment	27225129	European	-0.023	0.003	3.422e-15	328917
rs12430440	A	G	rs930332	C	T	1	Qualifications: A levels or as levels or equivalent	UKBB	European	-0.008111	0.001287	2.923e-10	334070
rs12430440	A	G	rs930332	C	T	1	Qualifications: college or university degree	UKBB	European	-0.01236	0.001342	3.371e-20	334070
rs12430440	A	G	rs930332	C	T	1	Qualifications: none	UKBB	European	0.00852	0.001088	4.973e-15	334070
rs12430440	A	G	rs930332	C	T	1	Years of educational attainment	27225129	European	-0.023	0.003	3.717e-15	328917
rs12430440	A	G	rs9527731	T	C	1	Qualifications: A levels or as levels or equivalent	UKBB	European	-0.008121	0.001287	2.78e-10	334070
rs12430440	A	G	rs9527731	T	C	1	Qualifications: college or university degree	UKBB	European	-0.01232	0.001342	4.297e-20	334070
rs12430440	A	G	rs9527731	T	C	1	Qualifications: none	UKBB	European	0.008536	0.001088	4.445e-15	334070
rs12430440	A	G	rs9527731	T	C	1	Years of educational attainment	27225129	European	-0.022	0.003	9.745e-15	328917
rs12629607	C	T	rs12629607	C	T	1	Alcohol intake frequency	UKBB	European	0.02034	0.003723	4.63e-08	336965
rs12629607	C	T	rs12629607	C	T	1	Ever smoked	UKBB	European	-0.009116	0.001246	2.504e-13	336067
rs12629607	C	T	rs12629607	C	T	1	Past tobacco smoking	UKBB	European	0.02647	0.003318	1.481e-15	310749
rs12629607	C	T	rs12629607	C	T	1	Smoking status: previous	UKBB	European	-0.00846	0.001218	3.838e-12	336024
rs12629607	C	T	rs726610	T	C	1	Alcohol intake frequency	UKBB	European	0.02046	0.003724	3.895e-08	336965
rs12629607	C	T	rs726610	T	C	1	Ever smoked	UKBB	European	-0.009116	0.001246	2.548e-13	336067
rs12629607	C	T	rs726610	T	C	1	Past tobacco smoking	UKBB	European	0.02668	0.003319	9.112e-16	310749
rs12629607	C	T	rs726610	T	C	1	Smoking status: previous	UKBB	European	-0.008533	0.001219	2.539e-12	336024
rs12629607	C	T	rs7652683	C	T	1	Alcohol intake frequency	UKBB	European	0.02033	0.003722	4.687e-08	336965
rs12629607	C	T	rs7652683	C	T	1	Ever smoked	UKBB	European	-0.009126	0.001245	2.348e-13	336067
rs12629607	C	T	rs7652683	C	T	1	Past tobacco smoking	UKBB	European	0.02647	0.003317	1.465e-15	310749
rs12629607	C	T	rs7652683	C	T	1	Smoking status: previous	UKBB	European	-0.0085	0.001218	3.021e-12	336024
rs12629607	C	T	rs7652808	G	T	1	Ever smoked	UKBB	European	-0.009142	0.001245	2.144e-13	336067
rs12629607	C	T	rs7652808	G	T	1	Past tobacco smoking	UKBB	European	0.02647	0.003318	1.494e-15	310749
rs12629607	C	T	rs7652808	G	T	1	Smoking status: previous	UKBB	European	-0.008492	0.001218	3.181e-12	336024
rs12637791	G	T	rs11127893	T	C	1	Alcohol intake frequency	UKBB	European	0.02069	0.00372	2.684e-08	336965
rs12637791	G	T	rs11127893	T	C	1	Ever smoked	UKBB	European	-0.009159	0.001245	1.863e-13	336067
rs12637791	G	T	rs11127893	T	C	1	Past tobacco smoking	UKBB	European	0.02694	0.003316	4.432e-16	310749
rs12637791	G	T	rs11127893	T	C	1	Smoking status: previous	UKBB	European	-0.008651	0.001218	1.203e-12	336024
rs12637791	G	T	rs12637791	G	T	1	Alcohol intake frequency	UKBB	European	0.02046	0.003721	3.799e-08	336965
rs12637791	G	T	rs12637791	G	T	1	Ever smoked	UKBB	European	-0.0091	0.001245	2.687e-13	336067
rs12637791	G	T	rs12637791	G	T	1	Past tobacco smoking	UKBB	European	0.02676	0.003316	7.091e-16	310749
rs12637791	G	T	rs12637791	G	T	1	Smoking status: previous	UKBB	European	-0.008584	0.001218	1.816e-12	336024
rs12637791	G	T	rs1813696	G	A	1	Alcohol intake frequency	UKBB	European	0.0207	0.00372	2.637e-08	336965
rs12637791	G	T	rs1813696	G	A	1	Ever smoked	UKBB	European	-0.009156	0.001245	1.896e-13	336067
rs12637791	G	T	rs1813696	G	A	1	Past tobacco smoking	UKBB	European	0.02694	0.003315	4.465e-16	310749
rs12637791	G	T	rs1813696	G	A	1	Smoking status: previous	UKBB	European	-0.008654	0.001218	1.182e-12	336024
rs12637791	G	T	rs2077839	T	C	1	Alcohol intake frequency	UKBB	European	0.0207	0.003719	2.636e-08	336965
rs12637791	G	T	rs2077839	T	C	1	Ever smoked	UKBB	European	-0.009119	0.001245	2.361e-13	336067
rs12637791	G	T	rs2077839	T	C	1	Past tobacco smoking	UKBB	European	0.02682	0.003315	5.992e-16	310749
rs12637791	G	T	rs2077839	T	C	1	Smoking status: previous	UKBB	European	-0.008611	0.001217	1.522e-12	336024
rs12637791	G	T	rs2875907	G	A	1	Alcohol intake frequency	UKBB	European	0.02063	0.00372	2.933e-08	336965
rs12637791	G	T	rs2875907	G	A	1	Ever smoked	UKBB	European	-0.009151	0.001245	1.972e-13	336067
rs12637791	G	T	rs2875907	G	A	1	Past tobacco smoking	UKBB	European	0.0269	0.003316	5.015e-16	310749
rs12637791	G	T	rs2875907	G	A	1	Smoking status: previous	UKBB	European	-0.008638	0.001218	1.307e-12	336024
rs12653396	A	T	rs12653396	A	T	1	Alcohol intake frequency	UKBB	European	0.02267	0.003617	3.66e-10	336965
rs12653396	A	T	rs12653396	A	T	1	Qualifications: college or university degree	UKBB	European	-0.007563	0.001159	6.822e-11	334070
rs12653396	A	T	rs12653396	A	T	1	Qualifications: none	UKBB	European	0.005831	0.0009398	5.472e-10	334070
rs12653396	A	T	rs12653396	A	T	1	Educational attainment years of education	27225129	European	NA	NA	8e-09	-
rs12714629	C	T	rs12714629	C	T	1	Alcohol intake frequency	UKBB	European	-0.02482	0.004246	5.033e-09	336965
rs12714629	C	T	rs12714629	C	T	1	Ever smoked	UKBB	European	0.009043	0.001421	1.946e-10	336067
rs12714629	C	T	rs12714629	C	T	1	Past tobacco smoking	UKBB	European	-0.02648	0.003786	2.634e-12	310749
rs12714629	C	T	rs12714629	C	T	1	Smoking status: previous	UKBB	European	0.0079	0.00139	1.311e-08	336024
rs12714629	C	T	rs9841144	T	A	1	Alcohol intake frequency	UKBB	European	-0.02473	0.00424	5.438e-09	336965
rs12714629	C	T	rs9841144	T	A	1	Ever smoked	UKBB	European	0.009193	0.001419	9.166e-11	336067
rs12714629	C	T	rs9841144	T	A	1	Past tobacco smoking	UKBB	European	-0.02714	0.00378	7.018e-13	310749
rs12714629	C	T	rs9841144	T	A	1	Smoking status: previous	UKBB	European	0.008137	0.001388	4.524e-09	336024
rs12714629	C	T	rs9849399	C	A	1	Alcohol intake frequency	UKBB	European	-0.02471	0.004239	5.593e-09	336965
rs12714629	C	T	rs9849399	C	A	1	Ever smoked	UKBB	European	0.009136	0.001418	1.19e-10	336067
rs12714629	C	T	rs9849399	C	A	1	Past tobacco smoking	UKBB	European	-0.02697	0.00378	9.652e-13	310749
rs12714629	C	T	rs9849399	C	A	1	Smoking status: previous	UKBB	European	0.00808	0.001388	5.777e-09	336024
rs12716979	G	T	rs11150604	T	A	0.95451	Alcohol intake frequency	UKBB	European	-0.02066	0.003667	1.746e-08	336965
rs12716979	G	T	rs12716979	G	T	1	Alcohol intake frequency	UKBB	European	-0.0203	0.003697	3.998e-08	336965
rs12716979	G	T	rs4889606	G	A	0.9958	Alcohol intake frequency	UKBB	European	-0.02011	0.003678	4.565e-08	336965
rs12716979	G	T	rs9939558	A	T	0.95451	Alcohol intake frequency	UKBB	European	-0.02072	0.003667	1.591e-08	336965
rs12928404	C	T	rs12928404	C	T	1	Alcohol intake frequency	UKBB	European	0.03202	0.003613	7.975e-19	336965
rs12928404	C	T	rs12928404	C	T	1	Qualifications: college or university degree	UKBB	European	-0.007968	0.001158	5.928e-12	334070
rs12928404	C	T	rs12928404	C	T	1	Qualifications: none	UKBB	European	0.005272	0.0009388	1.959e-08	334070
rs12928404	C	T	rs12928404	C	T	1	Years of educational attainment	27225129	European	-0.014	0.003	2.73e-08	328917
rs12928404	C	T	rs62036624	T	G	0.9272	Alcohol intake frequency	UKBB	European	0.03226	0.003621	5.132e-19	336965
rs12928404	C	T	rs62036624	T	G	0.9272	Qualifications: college or university degree	UKBB	European	-0.008174	0.00116	1.866e-12	334070
rs12928404	C	T	rs62036624	T	G	0.9272	Qualifications: none	UKBB	European	0.005366	0.0009408	1.174e-08	334070
rs12928404	C	T	rs62036624	T	G	0.9272	Years of educational attainment	27225129	European	-0.015	0.003	7.142e-09	328917
rs12928404	C	T	rs7187776	G	A	0.98254	Alcohol intake frequency	UKBB	European	0.03251	0.003618	2.54e-19	336965
rs12928404	C	T	rs7187776	G	A	0.98254	Qualifications: college or university degree	UKBB	European	-0.007948	0.001159	7.118e-12	334070
rs12928404	C	T	rs7187776	G	A	0.98254	Years of educational attainment	27225129	European	-0.014	0.003	1.418e-08	328917
rs12928404	C	T	rs78613234	C	T	0.9272	Alcohol intake frequency	UKBB	European	0.03224	0.003621	5.382e-19	336965
rs12928404	C	T	rs78613234	C	T	0.9272	Qualifications: college or university degree	UKBB	European	-0.00817	0.00116	1.912e-12	334070
rs12928404	C	T	rs78613234	C	T	0.9272	Qualifications: none	UKBB	European	0.005363	0.0009408	1.197e-08	334070
rs12928404	C	T	rs78613234	C	T	0.9272	Years of educational attainment	27225129	European	-0.015	0.003	7.739e-09	328917
rs12928404	C	T	rs8049439	C	T	0.97379	Alcohol intake frequency	UKBB	European	0.03244	0.003617	2.988e-19	336965
rs12928404	C	T	rs8049439	C	T	0.97379	Qualifications: college or university degree	UKBB	European	-0.007982	0.001159	5.709e-12	334070
rs12928404	C	T	rs8049439	C	T	0.97379	Qualifications: none	UKBB	European	0.005182	0.0009398	3.498e-08	334070
rs12928404	C	T	rs8049439	C	T	0.97379	Years of educational attainment	27225129	European	-0.015	0.003	2.686e-09	328917
rs12928404	C	T	rs8049439	C	T	0.97379	Educational attainment years of education	27225129	European	NA	NA	7e-11	-
rs12957223	C	T	rs12957223	C	T	1	Qualifications: A levels or as levels or equivalent	UKBB	European	-0.006595	0.001094	1.647e-09	334070
rs12957223	C	T	rs12963047	T	C	0.95676	Qualifications: A levels or as levels or equivalent	UKBB	European	-0.006407	0.001093	4.578e-09	334070
rs12957223	C	T	rs17387778	C	G	0.92666	Qualifications: A levels or as levels or equivalent	UKBB	European	-0.006749	0.001095	7.189e-10	334070
rs12969709	A	C	rs12969709	A	C	1	Alcohol intake frequency	UKBB	European	0.02251	0.004016	2.068e-08	336965
rs12969709	A	C	rs8089364	C	T	0.99495	Alcohol intake frequency	UKBB	European	0.02264	0.004018	1.767e-08	336965
rs12969709	A	C	rs8097210	G	T	0.99495	Alcohol intake frequency	UKBB	European	0.02275	0.004015	1.468e-08	336965
rs12969709	A	C	rs921971	C	T	0.99495	Alcohol intake frequency	UKBB	European	0.02261	0.004015	1.783e-08	336965
rs13107325	T	C	rs13107325	T	C	1	Alcohol intake frequency	UKBB	European	0.05053	0.006762	7.88e-14	336965
rs13107325	T	C	rs13107325	T	C	1	Qualifications: college or university degree	UKBB	European	-0.01236	0.002169	1.194e-08	334070
rs13107325	T	C	rs13135092	G	A	0.92421	Alcohol intake frequency	UKBB	European	0.04975	0.006469	1.479e-14	336965
rs13107325	T	C	rs13135092	G	A	0.92421	Qualifications: college or university degree	UKBB	European	-0.01152	0.002075	2.82e-08	334070
rs13107325	T	C	rs35225200	C	A	0.84813	Alcohol intake frequency	UKBB	European	0.04726	0.006636	1.067e-12	336965
rs13107325	T	C	rs35225200	C	A	0.84813	Qualifications: college or university degree	UKBB	European	-0.01205	0.002128	1.504e-08	334070
rs13107325	T	C	rs35518360	T	A	0.84813	Alcohol intake frequency	UKBB	European	0.04773	0.006624	5.759e-13	336965
rs13107325	T	C	rs35518360	T	A	0.84813	Qualifications: college or university degree	UKBB	European	-0.01219	0.002124	9.481e-09	334070
rs13135092	A	G	rs13107325	C	T	0.92421	Alcohol intake frequency	UKBB	European	-0.05053	0.006762	7.88e-14	336965
rs13135092	A	G	rs13107325	C	T	0.92421	Qualifications: college or university degree	UKBB	European	0.01236	0.002169	1.194e-08	334070
rs13135092	A	G	rs13135092	A	G	1	Alcohol intake frequency	UKBB	European	-0.04975	0.006469	1.479e-14	336965
rs13135092	A	G	rs13135092	A	G	1	Qualifications: college or university degree	UKBB	European	0.01152	0.002075	2.82e-08	334070
rs13135092	A	G	rs35225200	A	C	0.91769	Alcohol intake frequency	UKBB	European	-0.04726	0.006636	1.067e-12	336965
rs13135092	A	G	rs35225200	A	C	0.91769	Qualifications: college or university degree	UKBB	European	0.01205	0.002128	1.504e-08	334070
rs13135092	A	G	rs35518360	A	T	0.91769	Alcohol intake frequency	UKBB	European	-0.04773	0.006624	5.759e-13	336965
rs13135092	A	G	rs35518360	A	T	0.91769	Qualifications: college or university degree	UKBB	European	0.01219	0.002124	9.481e-09	334070
rs13239071	A	G	rs11764677	T	C	0.93875	Past tobacco smoking	UKBB	European	0.01931	0.003354	8.565e-09	310749
rs13239071	A	G	rs13239071	A	G	1	Past tobacco smoking	UKBB	European	0.01927	0.003354	9.168e-09	310749
rs13239071	A	G	rs35303290	T	C	0.93447	Past tobacco smoking	UKBB	European	0.01926	0.003355	9.404e-09	310749
rs13262595	A	G	rs13262595	A	G	1	Qualifications: none	UKBB	European	0.006056	0.0009288	7.055e-11	334070
rs13262595	A	G	rs4129585	A	C	0.99598	Qualifications: none	UKBB	European	0.006057	0.0009285	6.871e-11	334070
rs13383034	C	T	rs13383034	C	T	1	Ever smoked	UKBB	European	-0.007121	0.001293	3.674e-08	336067
rs13383034	C	T	rs13383034	C	T	1	Pack years adult smoking as proportion of life span exposed to smoking	UKBB	European	-0.02621	0.004749	3.432e-08	101726
rs13383034	C	T	rs13383034	C	T	1	Pack years of smoking preview only	UKBB	European	-0.02626	0.004733	2.906e-08	101726
rs13383034	C	T	rs13386862	G	A	0.95426	Ever smoked	UKBB	European	-0.007238	0.00129	2.001e-08	336067
rs13383034	C	T	rs7568987	A	G	0.99539	Ever smoked	UKBB	European	-0.007224	0.001295	2.407e-08	336067
rs13383034	C	T	rs7568987	A	G	0.99539	Pack years adult smoking as proportion of life span exposed to smoking	UKBB	European	-0.02641	0.004756	2.814e-08	101726
rs13383034	C	T	rs7568987	A	G	0.99539	Pack years of smoking preview only	UKBB	European	-0.02641	0.00474	2.517e-08	101726
rs13383034	C	T	rs7569203	A	C	0.99539	Pack years adult smoking as proportion of life span exposed to smoking	UKBB	European	-0.02667	0.00474	1.83e-08	101726
rs13383034	C	T	rs7569203	A	C	0.99539	Pack years of smoking preview only	UKBB	European	-0.02671	0.004724	1.574e-08	101726
rs1338549	T	G	rs12189679	A	G	0.99602	Alcohol intake frequency	UKBB	European	-0.02057	0.003564	7.861e-09	336965
rs1338549	T	G	rs12189679	A	G	0.99602	Average weekly red wine intake	UKBB	European	0.01368	0.002414	1.449e-08	241008
rs1338549	T	G	rs12189679	A	G	0.99602	Qualifications: A levels or as levels or equivalent	UKBB	European	0.009613	0.001095	1.665e-18	334070
rs1338549	T	G	rs12189679	A	G	0.99602	Qualifications: college or university degree	UKBB	European	0.01248	0.001142	8.648e-28	334070
rs1338549	T	G	rs12189679	A	G	0.99602	Qualifications: CSEs or equivalent	UKBB	European	-0.00574	0.000833	5.562e-12	334070
rs1338549	T	G	rs12189679	A	G	0.99602	Qualifications: none	UKBB	European	-0.007287	0.0009263	3.628e-15	334070
rs1338549	T	G	rs12189679	A	G	0.99602	Qualifications: O levels or GCSEs or equivalent	UKBB	European	0.007008	0.001222	9.874e-09	334070
rs1338549	T	G	rs12189679	A	G	0.99602	Years of educational attainment	27225129	European	0.021	0.002	1.077e-16	328917
rs1338549	T	G	rs1338549	T	G	1	Alcohol intake frequency	UKBB	European	-0.02076	0.003571	6.14e-09	336965
rs1338549	T	G	rs1338549	T	G	1	Average weekly red wine intake	UKBB	European	0.01362	0.002419	1.802e-08	241008
rs1338549	T	G	rs1338549	T	G	1	Qualifications: A levels or as levels or equivalent	UKBB	European	0.009607	0.001097	2.042e-18	334070
rs1338549	T	G	rs1338549	T	G	1	Qualifications: college or university degree	UKBB	European	0.01258	0.001145	4.181e-28	334070
rs1338549	T	G	rs1338549	T	G	1	Qualifications: CSEs or equivalent	UKBB	European	-0.005673	0.0008346	1.07e-11	334070
rs1338549	T	G	rs1338549	T	G	1	Qualifications: none	UKBB	European	-0.007378	0.0009281	1.871e-15	334070
rs1338549	T	G	rs1338549	T	G	1	Qualifications: O levels or GCSEs or equivalent	UKBB	European	0.007041	0.001225	9.015e-09	334070
rs1338549	T	G	rs1338549	T	G	1	Years of educational attainment	27225129	European	0.021	0.002	8.256e-17	328917
rs1338549	T	G	rs1933721	G	C	0.99602	Alcohol intake frequency	UKBB	European	-0.02063	0.00357	7.559e-09	336965
rs1338549	T	G	rs1933721	G	C	0.99602	Average weekly red wine intake	UKBB	European	0.01344	0.002418	2.716e-08	241008
rs1338549	T	G	rs1933721	G	C	0.99602	Qualifications: A levels or as levels or equivalent	UKBB	European	0.009592	0.001097	2.234e-18	334070
rs1338549	T	G	rs1933721	G	C	0.99602	Qualifications: college or university degree	UKBB	European	0.01252	0.001144	7.297e-28	334070
rs1338549	T	G	rs1933721	G	C	0.99602	Qualifications: CSEs or equivalent	UKBB	European	-0.005686	0.0008343	9.409e-12	334070
rs1338549	T	G	rs1933721	G	C	0.99602	Qualifications: none	UKBB	European	-0.007358	0.0009277	2.178e-15	334070
rs1338549	T	G	rs1933721	G	C	0.99602	Qualifications: O levels or GCSEs or equivalent	UKBB	European	0.00707	0.001224	7.724e-09	334070
rs1338549	T	G	rs1933721	G	C	0.99602	Years of educational attainment	27225129	European	0.021	0.002	5.216e-17	328917
rs1338549	T	G	rs2039722	G	A	0.99208	Alcohol intake frequency	UKBB	European	-0.02064	0.003567	7.215e-09	336965
rs1338549	T	G	rs2039722	G	A	0.99208	Average weekly red wine intake	UKBB	European	0.01344	0.002416	2.659e-08	241008
rs1338549	T	G	rs2039722	G	A	0.99208	Qualifications: A levels or as levels or equivalent	UKBB	European	0.009567	0.001096	2.551e-18	334070
rs1338549	T	G	rs2039722	G	A	0.99208	Qualifications: college or university degree	UKBB	European	0.01247	0.001143	1.093e-27	334070
rs1338549	T	G	rs2039722	G	A	0.99208	Qualifications: CSEs or equivalent	UKBB	European	-0.005705	0.0008336	7.682e-12	334070
rs1338549	T	G	rs2039722	G	A	0.99208	Qualifications: none	UKBB	European	-0.007403	0.0009269	1.384e-15	334070
rs1338549	T	G	rs2039722	G	A	0.99208	Qualifications: O levels or GCSEs or equivalent	UKBB	European	0.006965	0.001223	1.244e-08	334070
rs1338549	T	G	rs2039722	G	A	0.99208	Years of educational attainment	27225129	European	0.021	0.002	1.08e-16	328917
rs13386862	A	G	rs13383034	T	C	0.95426	Ever smoked	UKBB	European	0.007121	0.001293	3.674e-08	336067
rs13386862	A	G	rs13383034	T	C	0.95426	Pack years adult smoking as proportion of life span exposed to smoking	UKBB	European	0.02621	0.004749	3.432e-08	101726
rs13386862	A	G	rs13383034	T	C	0.95426	Pack years of smoking preview only	UKBB	European	0.02626	0.004733	2.906e-08	101726
rs13386862	A	G	rs13386862	A	G	1	Ever smoked	UKBB	European	0.007238	0.00129	2.001e-08	336067
rs13386862	A	G	rs7568987	G	A	0.94969	Ever smoked	UKBB	European	0.007224	0.001295	2.407e-08	336067
rs13386862	A	G	rs7568987	G	A	0.94969	Pack years adult smoking as proportion of life span exposed to smoking	UKBB	European	0.02641	0.004756	2.814e-08	101726
rs13386862	A	G	rs7568987	G	A	0.94969	Pack years of smoking preview only	UKBB	European	0.02641	0.00474	2.517e-08	101726
rs13386862	A	G	rs7569203	C	A	0.94981	Pack years adult smoking as proportion of life span exposed to smoking	UKBB	European	0.02667	0.00474	1.83e-08	101726
rs13386862	A	G	rs7569203	C	A	0.94981	Pack years of smoking preview only	UKBB	European	0.02671	0.004724	1.574e-08	101726
rs1375566	G	A	rs1375566	G	A	1	Alcohol intake frequency	UKBB	European	-0.02079	0.003686	1.706e-08	336965
rs1375566	G	A	rs1375566	G	A	1	Ever smoked	UKBB	European	0.009327	0.001233	4.005e-14	336067
rs1375566	G	A	rs1375566	G	A	1	Past tobacco smoking	UKBB	European	-0.02737	0.003285	7.997e-17	310749
rs1375566	G	A	rs1375566	G	A	1	Smoking status: previous	UKBB	European	0.008764	0.001207	3.796e-13	336024
rs1375566	G	A	rs1449386	T	G	0.99572	Alcohol intake frequency	UKBB	European	-0.02086	0.003684	1.499e-08	336965
rs1375566	G	A	rs1449386	T	G	0.99572	Ever smoked	UKBB	European	0.009458	0.001233	1.698e-14	336067
rs1375566	G	A	rs1449386	T	G	0.99572	Past tobacco smoking	UKBB	European	-0.02762	0.003284	4.067e-17	310749
rs1375566	G	A	rs1449386	T	G	0.99572	Smoking status: previous	UKBB	European	0.008812	0.001206	2.736e-13	336024
rs1375566	G	A	rs62250501	C	G	1	Alcohol intake frequency	UKBB	European	-0.02107	0.003677	1.009e-08	336965
rs1375566	G	A	rs62250501	C	G	1	Ever smoked	UKBB	European	0.009263	0.00123	5.154e-14	336067
rs1375566	G	A	rs62250501	C	G	1	Past tobacco smoking	UKBB	European	-0.02722	0.003277	9.795e-17	310749
rs1375566	G	A	rs62250501	C	G	1	Smoking status: previous	UKBB	European	0.008725	0.001204	4.208e-13	336024
rs1375566	G	A	rs7617323	G	T	1	Alcohol intake frequency	UKBB	European	-0.0212	0.003677	8.095e-09	336965
rs1375566	G	A	rs7617323	G	T	1	Ever smoked	UKBB	European	0.009305	0.00123	3.915e-14	336067
rs1375566	G	A	rs7617323	G	T	1	Past tobacco smoking	UKBB	European	-0.02728	0.003277	8.495e-17	310749
rs1375566	G	A	rs7617323	G	T	1	Smoking status: previous	UKBB	European	0.008735	0.001203	3.916e-13	336024
rs1391438	T	C	rs1391438	T	C	1	Qualifications: college or university degree	UKBB	European	0.009758	0.001231	2.195e-15	334070
rs1391438	T	C	rs1391438	T	C	1	Years of educational attainment	27225129	European	0.017	0.003	8.617e-11	328917
rs1391438	T	C	rs1391441	G	A	0.9818	Qualifications: college or university degree	UKBB	European	0.009794	0.001229	1.567e-15	334070
rs1391438	T	C	rs1391441	G	A	0.9818	Years of educational attainment	27225129	European	0.017	0.003	2.025e-10	328917
rs1391438	T	C	rs6533182	C	G	0.89314	Qualifications: college or university degree	UKBB	European	0.009498	0.001212	4.642e-15	334070
rs1391438	T	C	rs6533182	C	G	0.89314	Years of educational attainment	27225129	European	0.017	0.003	1.571e-10	328917
rs1391438	T	C	rs7655890	G	T	0.9909	Qualifications: college or university degree	UKBB	European	0.009792	0.001228	1.571e-15	334070
rs1391438	T	C	rs7655890	G	T	0.9909	Years of educational attainment	27225129	European	0.017	0.003	1.981e-10	328917
rs1429934	C	T	rs1429934	C	T	1	Alcohol intake frequency	UKBB	European	0.02871	0.003765	2.405e-14	336965
rs1429934	C	T	rs1429934	C	T	1	Average weekly red wine intake	UKBB	European	-0.01711	0.00256	2.304e-11	241008
rs1429934	C	T	rs1429934	C	T	1	Years of educational attainment	27225129	European	-0.014	0.003	3.918e-08	328917
rs1429934	C	T	rs1623003	C	T	0.98688	Alcohol intake frequency	UKBB	European	0.02901	0.003777	1.575e-14	336965
rs1429934	C	T	rs1623003	C	T	0.98688	Average weekly red wine intake	UKBB	European	-0.0171	0.002568	2.792e-11	241008
rs1429934	C	T	rs1623003	C	T	0.98688	Years of educational attainment	27225129	European	-0.015	0.003	1.322e-08	328917
rs1429934	C	T	rs1788762	G	C	0.9524	Alcohol intake frequency	UKBB	European	0.03042	0.00373	3.538e-16	336965
rs1429934	C	T	rs1788762	G	C	0.9524	Average weekly red wine intake	UKBB	European	-0.01887	0.002537	1.022e-13	241008
rs1429934	C	T	rs1788762	G	C	0.9524	Qualifications: college or university degree	UKBB	European	-0.006544	0.001195	4.406e-08	334070
rs1429934	C	T	rs1788762	G	C	0.9524	Years of educational attainment	27225129	European	-0.014	0.003	1.936e-08	328917
rs1429934	C	T	rs1788763	C	T	0.9524	Alcohol intake frequency	UKBB	European	0.03043	0.00373	3.432e-16	336965
rs1429934	C	T	rs1788763	C	T	0.9524	Average weekly red wine intake	UKBB	European	-0.01889	0.002537	9.742e-14	241008
rs1429934	C	T	rs1788763	C	T	0.9524	Qualifications: college or university degree	UKBB	European	-0.006558	0.001196	4.134e-08	334070
rs1429934	C	T	rs1788763	C	T	0.9524	Years of educational attainment	27225129	European	-0.014	0.003	1.934e-08	328917
rs1429934	C	T	rs2472610	T	C	0.9524	Alcohol intake frequency	UKBB	European	0.03047	0.003731	3.17e-16	336965
rs1429934	C	T	rs2472610	T	C	0.9524	Average weekly red wine intake	UKBB	European	-0.01886	0.002537	1.048e-13	241008
rs1429934	C	T	rs2472610	T	C	0.9524	Qualifications: college or university degree	UKBB	European	-0.006537	0.001196	4.575e-08	334070
rs1429934	C	T	rs2472610	T	C	0.9524	Years of educational attainment	27225129	European	-0.015	0.003	9.731e-09	328917
rs1486108	T	A	rs1026997	C	T	1	Qualifications: college or university degree	UKBB	European	-0.007854	0.00114	5.584e-12	334070
rs1486108	T	A	rs1026998	T	G	1	Qualifications: college or university degree	UKBB	European	-0.007849	0.00114	5.748e-12	334070
rs1486108	T	A	rs1026999	T	C	1	Qualifications: college or university degree	UKBB	European	-0.007849	0.00114	5.748e-12	334070
rs1486108	T	A	rs1486108	T	A	1	Qualifications: college or university degree	UKBB	European	-0.007867	0.001139	4.877e-12	334070
rs1486108	T	A	rs2422134	C	G	1	Qualifications: college or university degree	UKBB	European	-0.007852	0.00114	5.691e-12	334070
rs1572198	T	C	rs1572198	T	C	1	Years of educational attainment	27225129	European	-0.023	0.003	7.941e-17	328917
rs1572198	T	C	rs17178205	G	A	1	Qualifications: A levels or as levels or equivalent	UKBB	European	-0.008603	0.001239	3.809e-12	334070
rs1572198	T	C	rs17178205	G	A	1	Qualifications: college or university degree	UKBB	European	-0.01225	0.001292	2.636e-21	334070
rs1572198	T	C	rs17178205	G	A	1	Qualifications: none	UKBB	European	0.008137	0.001048	8.102e-15	334070
rs1572198	T	C	rs17178205	G	A	1	Years of educational attainment	27225129	European	-0.023	0.003	1.087e-16	328917
rs1572198	T	C	rs73207491	T	C	1	Qualifications: A levels or as levels or equivalent	UKBB	European	-0.008579	0.001239	4.399e-12	334070
rs1572198	T	C	rs73207491	T	C	1	Qualifications: college or university degree	UKBB	European	-0.0123	0.001293	1.804e-21	334070
rs1572198	T	C	rs73207491	T	C	1	Qualifications: none	UKBB	European	0.008134	0.001048	8.439e-15	334070
rs1572198	T	C	rs73207491	T	C	1	Years of educational attainment	27225129	European	-0.023	0.003	1.709e-16	328917
rs1572198	T	C	rs7334317	A	G	1	Qualifications: A levels or as levels or equivalent	UKBB	European	-0.008603	0.001239	3.803e-12	334070
rs1572198	T	C	rs7334317	A	G	1	Qualifications: college or university degree	UKBB	European	-0.01225	0.001292	2.63e-21	334070
rs1572198	T	C	rs7334317	A	G	1	Qualifications: none	UKBB	European	0.008138	0.001048	8.057e-15	334070
rs1572198	T	C	rs7334317	A	G	1	Years of educational attainment	27225129	European	-0.023	0.003	1.101e-16	328917
rs1572198	T	C	rs9527691	A	G	1	Qualifications: A levels or as levels or equivalent	UKBB	European	-0.008579	0.001238	4.22e-12	334070
rs1572198	T	C	rs9527691	A	G	1	Qualifications: college or university degree	UKBB	European	-0.01218	0.001291	4.016e-21	334070
rs1572198	T	C	rs9527691	A	G	1	Qualifications: none	UKBB	European	0.008136	0.001047	7.838e-15	334070
rs1572198	T	C	rs9527691	A	G	1	Years of educational attainment	27225129	European	-0.023	0.003	8.688e-17	328917
rs1620977	A	G	rs1620977	A	G	1	Qualifications: college or university degree	UKBB	European	0.01001	0.001288	8.08e-15	334070
rs1620977	A	G	rs1620977	A	G	1	Years of educational attainment	27225129	European	0.02	0.003	1.686e-11	328917
rs17023032	A	C	rs12494446	A	G	0.99572	Alcohol intake frequency	UKBB	European	0.0211	0.003677	9.556e-09	336965
rs17023032	A	C	rs12494446	A	G	0.99572	Ever smoked	UKBB	European	-0.009396	0.00123	2.227e-14	336067
rs17023032	A	C	rs12494446	A	G	0.99572	Past tobacco smoking	UKBB	European	0.02746	0.003277	5.316e-17	310749
rs17023032	A	C	rs12494446	A	G	0.99572	Smoking status: previous	UKBB	European	-0.008789	0.001203	2.82e-13	336024
rs17023032	A	C	rs12639564	G	A	0.99572	Alcohol intake frequency	UKBB	European	0.02098	0.003683	1.23e-08	336965
rs17023032	A	C	rs12639564	G	A	0.99572	Ever smoked	UKBB	European	-0.009445	0.001232	1.813e-14	336067
rs17023032	A	C	rs12639564	G	A	0.99572	Past tobacco smoking	UKBB	European	0.0276	0.003283	4.229e-17	310749
rs17023032	A	C	rs12639564	G	A	0.99572	Smoking status: previous	UKBB	European	-0.008809	0.001206	2.756e-13	336024
rs17023032	A	C	rs1449386	G	T	0.99572	Alcohol intake frequency	UKBB	European	0.02086	0.003684	1.499e-08	336965
rs17023032	A	C	rs1449386	G	T	0.99572	Ever smoked	UKBB	European	-0.009458	0.001233	1.698e-14	336067
rs17023032	A	C	rs1449386	G	T	0.99572	Past tobacco smoking	UKBB	European	0.02762	0.003284	4.067e-17	310749
rs17023032	A	C	rs1449386	G	T	0.99572	Smoking status: previous	UKBB	European	-0.008812	0.001206	2.736e-13	336024
rs17023032	A	C	rs17023032	A	C	1	Alcohol intake frequency	UKBB	European	0.02104	0.003677	1.059e-08	336965
rs17023032	A	C	rs17023032	A	C	1	Ever smoked	UKBB	European	-0.009381	0.00123	2.452e-14	336067
rs17023032	A	C	rs17023032	A	C	1	Past tobacco smoking	UKBB	European	0.02739	0.003277	6.35e-17	310749
rs17023032	A	C	rs17023032	A	C	1	Smoking status: previous	UKBB	European	-0.008767	0.001203	3.233e-13	336024
rs17023032	A	C	rs7617323	T	G	0.99146	Alcohol intake frequency	UKBB	European	0.0212	0.003677	8.095e-09	336965
rs17023032	A	C	rs7617323	T	G	0.99146	Ever smoked	UKBB	European	-0.009305	0.00123	3.915e-14	336067
rs17023032	A	C	rs7617323	T	G	0.99146	Past tobacco smoking	UKBB	European	0.02728	0.003277	8.495e-17	310749
rs17023032	A	C	rs7617323	T	G	0.99146	Smoking status: previous	UKBB	European	-0.008735	0.001203	3.916e-13	336024
rs17175602	C	T	rs11663816	C	T	1	Alcohol intake frequency	UKBB	European	0.02195	0.004013	4.506e-08	336965
rs1726866	G	A	rs10246939	C	T	0.99202	Alcohol intake frequency	UKBB	European	0.02091	0.00357	4.727e-09	336965
rs1726866	G	A	rs10246939	C	T	0.99202	Average weekly red wine intake	UKBB	European	-0.01846	0.002421	2.434e-14	241008
rs1726866	G	A	rs1726866	G	A	1	Alcohol intake frequency	UKBB	European	0.02101	0.00357	3.995e-09	336965
rs1726866	G	A	rs1726866	G	A	1	Average weekly red wine intake	UKBB	European	-0.0182	0.002422	5.665e-14	241008
rs1726866	G	A	rs4726481	T	G	0.85099	Alcohol intake frequency	UKBB	European	0.0224	0.003644	7.89e-10	336965
rs1726866	G	A	rs4726481	T	G	0.85099	Average weekly red wine intake	UKBB	European	-0.0191	0.002473	1.155e-14	241008
rs1726866	G	A	rs713598	G	C	0.85446	Alcohol intake frequency	UKBB	European	0.02163	0.003624	2.388e-09	336965
rs1726866	G	A	rs713598	G	C	0.85446	Average weekly red wine intake	UKBB	European	-0.01923	0.002459	5.317e-15	241008
rs17460541	G	T	rs1155666	T	C	1	Alcohol intake frequency	UKBB	European	-0.02082	0.003675	1.48e-08	336965
rs17460541	G	T	rs1155666	T	C	1	Ever smoked	UKBB	European	0.009278	0.00123	4.535e-14	336067
rs17460541	G	T	rs1155666	T	C	1	Past tobacco smoking	UKBB	European	-0.02766	0.003275	3.097e-17	310749
rs17460541	G	T	rs1155666	T	C	1	Smoking status: previous	UKBB	European	0.008799	0.001203	2.587e-13	336024
rs17460541	G	T	rs1368750	T	C	1	Alcohol intake frequency	UKBB	European	-0.02082	0.003675	1.475e-08	336965
rs17460541	G	T	rs1368750	T	C	1	Ever smoked	UKBB	European	0.009278	0.00123	4.546e-14	336067
rs17460541	G	T	rs1368750	T	C	1	Past tobacco smoking	UKBB	European	-0.02766	0.003276	3.094e-17	310749
rs17460541	G	T	rs1368750	T	C	1	Smoking status: previous	UKBB	European	0.0088	0.001203	2.578e-13	336024
rs17460541	G	T	rs17460541	G	T	1	Alcohol intake frequency	UKBB	European	-0.0209	0.00368	1.363e-08	336965
rs17460541	G	T	rs17460541	G	T	1	Ever smoked	UKBB	European	0.00934	0.001231	3.347e-14	336067
rs17460541	G	T	rs17460541	G	T	1	Past tobacco smoking	UKBB	European	-0.02767	0.00328	3.334e-17	310749
rs17460541	G	T	rs17460541	G	T	1	Smoking status: previous	UKBB	European	0.008798	0.001205	2.811e-13	336024
rs17460541	G	T	rs62250714	G	A	1	Alcohol intake frequency	UKBB	European	-0.02089	0.003678	1.339e-08	336965
rs17460541	G	T	rs62250714	G	A	1	Ever smoked	UKBB	European	0.009369	0.001231	2.679e-14	336067
rs17460541	G	T	rs62250714	G	A	1	Past tobacco smoking	UKBB	European	-0.02776	0.003278	2.459e-17	310749
rs17460541	G	T	rs62250714	G	A	1	Smoking status: previous	UKBB	European	0.008815	0.001204	2.442e-13	336024
rs17460541	G	T	rs62250715	G	A	1	Alcohol intake frequency	UKBB	European	-0.02089	0.003678	1.355e-08	336965
rs17460541	G	T	rs62250715	G	A	1	Ever smoked	UKBB	European	0.009376	0.001231	2.563e-14	336067
rs17460541	G	T	rs62250715	G	A	1	Past tobacco smoking	UKBB	European	-0.0278	0.003278	2.245e-17	310749
rs17460541	G	T	rs62250715	G	A	1	Smoking status: previous	UKBB	European	0.008824	0.001204	2.293e-13	336024
rs17652520	A	G	rs17650860	A	G	0.98389	Alcohol intake frequency	UKBB	European	0.02666	0.004252	3.6e-10	336965
rs17652520	A	G	rs17650860	A	G	0.98389	Qualifications: college or university degree	UKBB	European	-0.009186	0.001363	1.58e-11	334070
rs17652520	A	G	rs17650872	T	G	0.98389	Alcohol intake frequency	UKBB	European	0.02687	0.004241	2.36e-10	336965
rs17652520	A	G	rs17650872	T	G	0.98389	Qualifications: college or university degree	UKBB	European	-0.009122	0.001359	1.934e-11	334070
rs17652520	A	G	rs17650901	G	A	0.98389	Alcohol intake frequency	UKBB	European	0.02683	0.00424	2.476e-10	336965
rs17652520	A	G	rs17650901	G	A	0.98389	Qualifications: college or university degree	UKBB	European	-0.009109	0.001359	2.043e-11	334070
rs17652520	A	G	rs17652520	A	G	1	Alcohol intake frequency	UKBB	European	0.02702	0.00422	1.524e-10	336965
rs17652520	A	G	rs17652520	A	G	1	Qualifications: college or university degree	UKBB	European	-0.008726	0.001353	1.114e-10	334070
rs17652520	A	G	rs62063282	A	G	0.98389	Alcohol intake frequency	UKBB	European	0.02672	0.004242	3.005e-10	336965
rs17652520	A	G	rs62063282	A	G	0.98389	Qualifications: college or university degree	UKBB	European	-0.009131	0.00136	1.87e-11	334070
rs17690703	C	T	rs1358071	A	C	0.88702	Alcohol intake frequency	UKBB	European	-0.02501	0.003987	3.581e-10	336965
rs17690703	C	T	rs1358071	A	C	0.88702	Qualifications: college or university degree	UKBB	European	0.007885	0.001278	6.849e-10	334070
rs17690703	C	T	rs17690703	C	T	1	Alcohol intake frequency	UKBB	European	-0.02656	0.004013	3.643e-11	336965
rs17690703	C	T	rs17690703	C	T	1	Qualifications: college or university degree	UKBB	European	0.008141	0.001286	2.474e-10	334070
rs17690703	C	T	rs58089049	C	T	0.89577	Alcohol intake frequency	UKBB	European	-0.02464	0.003991	6.711e-10	336965
rs17690703	C	T	rs58089049	C	T	0.89577	Qualifications: college or university degree	UKBB	European	0.007974	0.001279	4.542e-10	334070
rs17690703	C	T	rs7207400	T	C	0.8827	Alcohol intake frequency	UKBB	European	-0.02506	0.003987	3.252e-10	336965
rs17690703	C	T	rs7207400	T	C	0.8827	Qualifications: college or university degree	UKBB	European	0.008023	0.001278	3.415e-10	334070
rs199442	A	G	rs199437	A	T	0.98963	Qualifications: college or university degree	UKBB	European	-0.008487	0.001333	1.92e-10	334070
rs199442	A	G	rs199442	A	G	1	Qualifications: college or university degree	UKBB	European	-0.008457	0.001334	2.306e-10	334070
rs199442	A	G	rs199444	C	T	1	Qualifications: college or university degree	UKBB	European	-0.008449	0.001334	2.396e-10	334070
rs199442	A	G	rs199449	A	G	1	Qualifications: college or university degree	UKBB	European	-0.008445	0.001334	2.441e-10	334070
rs199442	A	G	rs199531	C	T	0.99479	Qualifications: college or university degree	UKBB	European	-0.008377	0.001329	2.956e-10	334070
rs200739311	C	T	rs34495106	G	A	0.84994	Alcohol intake frequency	UKBB	European	0.02043	0.003715	3.809e-08	336965
rs200739311	C	T	rs34495106	G	A	0.84994	Ever smoked	UKBB	European	-0.009458	0.001243	2.756e-14	336067
rs200739311	C	T	rs34495106	G	A	0.84994	Past tobacco smoking	UKBB	European	0.02792	0.00331	3.362e-17	310749
rs200739311	C	T	rs34495106	G	A	0.84994	Smoking status: previous	UKBB	European	-0.008807	0.001216	4.381e-13	336024
rs200739311	C	T	rs6788098	T	A	0.84601	Alcohol intake frequency	UKBB	European	0.02097	0.003675	1.157e-08	336965
rs200739311	C	T	rs6788098	T	A	0.84601	Ever smoked	UKBB	European	-0.009414	0.00123	1.935e-14	336067
rs200739311	C	T	rs6788098	T	A	0.84601	Past tobacco smoking	UKBB	European	0.02778	0.003276	2.24e-17	310749
rs200739311	C	T	rs6788098	T	A	0.84601	Smoking status: previous	UKBB	European	-0.008865	0.001203	1.723e-13	336024
rs2039722	G	A	rs1933721	G	C	0.99602	Alcohol intake frequency	UKBB	European	-0.02063	0.00357	7.559e-09	336965
rs2039722	G	A	rs1933721	G	C	0.99602	Average weekly red wine intake	UKBB	European	0.01344	0.002418	2.716e-08	241008
rs2039722	G	A	rs1933721	G	C	0.99602	Qualifications: A levels or as levels or equivalent	UKBB	European	0.009592	0.001097	2.234e-18	334070
rs2039722	G	A	rs1933721	G	C	0.99602	Qualifications: college or university degree	UKBB	European	0.01252	0.001144	7.297e-28	334070
rs2039722	G	A	rs1933721	G	C	0.99602	Qualifications: CSEs or equivalent	UKBB	European	-0.005686	0.0008343	9.409e-12	334070
rs2039722	G	A	rs1933721	G	C	0.99602	Qualifications: none	UKBB	European	-0.007358	0.0009277	2.178e-15	334070
rs2039722	G	A	rs1933721	G	C	0.99602	Qualifications: O levels or GCSEs or equivalent	UKBB	European	0.00707	0.001224	7.724e-09	334070
rs2039722	G	A	rs1933721	G	C	0.99602	Years of educational attainment	27225129	European	0.021	0.002	5.216e-17	328917
rs2039722	G	A	rs2039722	G	A	1	Alcohol intake frequency	UKBB	European	-0.02064	0.003567	7.215e-09	336965
rs2039722	G	A	rs2039722	G	A	1	Average weekly red wine intake	UKBB	European	0.01344	0.002416	2.659e-08	241008
rs2039722	G	A	rs2039722	G	A	1	Qualifications: A levels or as levels or equivalent	UKBB	European	0.009567	0.001096	2.551e-18	334070
rs2039722	G	A	rs2039722	G	A	1	Qualifications: college or university degree	UKBB	European	0.01247	0.001143	1.093e-27	334070
rs2039722	G	A	rs2039722	G	A	1	Qualifications: CSEs or equivalent	UKBB	European	-0.005705	0.0008336	7.682e-12	334070
rs2039722	G	A	rs2039722	G	A	1	Qualifications: none	UKBB	European	-0.007403	0.0009269	1.384e-15	334070
rs2039722	G	A	rs2039722	G	A	1	Qualifications: O levels or GCSEs or equivalent	UKBB	European	0.006965	0.001223	1.244e-08	334070
rs2039722	G	A	rs2039722	G	A	1	Years of educational attainment	27225129	European	0.021	0.002	1.08e-16	328917
rs2039722	G	A	rs4142530	C	T	0.99602	Alcohol intake frequency	UKBB	European	-0.02048	0.003562	8.952e-09	336965
rs2039722	G	A	rs4142530	C	T	0.99602	Average weekly red wine intake	UKBB	European	0.0135	0.002413	2.202e-08	241008
rs2039722	G	A	rs4142530	C	T	0.99602	Qualifications: A levels or as levels or equivalent	UKBB	European	0.009589	0.001095	1.948e-18	334070
rs2039722	G	A	rs4142530	C	T	0.99602	Qualifications: college or university degree	UKBB	European	0.01249	0.001142	7.807e-28	334070
rs2039722	G	A	rs4142530	C	T	0.99602	Qualifications: CSEs or equivalent	UKBB	European	-0.005718	0.0008326	6.566e-12	334070
rs2039722	G	A	rs4142530	C	T	0.99602	Qualifications: none	UKBB	European	-0.007383	0.0009258	1.535e-15	334070
rs2039722	G	A	rs4142530	C	T	0.99602	Qualifications: O levels or GCSEs or equivalent	UKBB	European	0.007002	0.001222	1.003e-08	334070
rs2039722	G	A	rs4142530	C	T	0.99602	Years of educational attainment	27225129	European	0.021	0.002	9.863e-17	328917
rs2039722	G	A	rs9401250	T	C	0.99602	Alcohol intake frequency	UKBB	European	-0.02049	0.003566	9.148e-09	336965
rs2039722	G	A	rs9401250	T	C	0.99602	Average weekly red wine intake	UKBB	European	0.01344	0.002416	2.656e-08	241008
rs2039722	G	A	rs9401250	T	C	0.99602	Qualifications: A levels or as levels or equivalent	UKBB	European	0.009617	0.001096	1.69e-18	334070
rs2039722	G	A	rs9401250	T	C	0.99602	Qualifications: college or university degree	UKBB	European	0.01243	0.001143	1.526e-27	334070
rs2039722	G	A	rs9401250	T	C	0.99602	Qualifications: CSEs or equivalent	UKBB	European	-0.005704	0.0008335	7.752e-12	334070
rs2039722	G	A	rs9401250	T	C	0.99602	Qualifications: none	UKBB	European	-0.007402	0.0009268	1.387e-15	334070
rs2039722	G	A	rs9401250	T	C	0.99602	Qualifications: O levels or GCSEs or equivalent	UKBB	European	0.007042	0.001223	8.534e-09	334070
rs2039722	G	A	rs9401250	T	C	0.99602	Years of educational attainment	27225129	European	0.021	0.002	1.277e-16	328917
rs2081194	G	C	rs2081194	G	C	1	Alcohol intake frequency	UKBB	European	-0.02207	0.003719	2.95e-09	336965
rs2081194	G	C	rs739320	T	C	0.848	Alcohol intake frequency	UKBB	European	-0.02079	0.003717	2.237e-08	336965
rs2155290	C	G	rs11214441	T	A	0.98792	Current tobacco smoking	UKBB	European	-0.007925	0.001357	5.188e-09	337030
rs2155290	C	G	rs11214441	T	A	0.98792	Ever smoked	UKBB	European	-0.01521	0.001221	1.194e-35	336067
rs2155290	C	G	rs11214441	T	A	0.98792	Past tobacco smoking	UKBB	European	0.04076	0.003254	5.399e-36	310749
rs2155290	C	G	rs11214441	T	A	0.98792	Smoking status: current	UKBB	European	-0.004238	0.0007535	1.866e-08	336024
rs2155290	C	G	rs11214441	T	A	0.98792	Smoking status: previous	UKBB	European	-0.01175	0.001194	7.352e-23	336024
rs2155290	C	G	rs11214441	T	A	0.98792	Tobacco smoking: ex-smoker	UKBB	European	-0.02069	0.002422	1.334e-17	83133
rs2155290	C	G	rs2155284	G	C	0.98792	Current tobacco smoking	UKBB	European	-0.007955	0.001357	4.525e-09	337030
rs2155290	C	G	rs2155284	G	C	0.98792	Ever smoked	UKBB	European	-0.01519	0.001221	1.489e-35	336067
rs2155290	C	G	rs2155284	G	C	0.98792	Past tobacco smoking	UKBB	European	0.04072	0.003253	6.351e-36	310749
rs2155290	C	G	rs2155284	G	C	0.98792	Smoking status: current	UKBB	European	-0.00426	0.0007534	1.569e-08	336024
rs2155290	C	G	rs2155284	G	C	0.98792	Smoking status: previous	UKBB	European	-0.01172	0.001194	9.668e-23	336024
rs2155290	C	G	rs2155284	G	C	0.98792	Tobacco smoking: ex-smoker	UKBB	European	-0.02065	0.002422	1.514e-17	83133
rs2155290	C	G	rs2155290	C	G	1	Current tobacco smoking	UKBB	European	-0.007603	0.001359	2.199e-08	337030
rs2155290	C	G	rs2155290	C	G	1	Ever smoked	UKBB	European	-0.01526	0.001222	9.827e-36	336067
rs2155290	C	G	rs2155290	C	G	1	Past tobacco smoking	UKBB	European	0.04095	0.003258	3.294e-36	310749
rs2155290	C	G	rs2155290	C	G	1	Smoking status: previous	UKBB	European	-0.01181	0.001196	5.511e-23	336024
rs2155290	C	G	rs2155290	C	G	1	Tobacco smoking: ex-smoker	UKBB	European	-0.02065	0.002425	1.686e-17	83133
rs2155290	C	G	rs2186707	T	A	0.98792	Current tobacco smoking	UKBB	European	-0.007955	0.001357	4.525e-09	337030
rs2155290	C	G	rs2186707	T	A	0.98792	Ever smoked	UKBB	European	-0.01519	0.001221	1.492e-35	336067
rs2155290	C	G	rs2186707	T	A	0.98792	Past tobacco smoking	UKBB	European	0.04071	0.003253	6.359e-36	310749
rs2155290	C	G	rs2186707	T	A	0.98792	Smoking status: current	UKBB	European	-0.00426	0.0007534	1.569e-08	336024
rs2155290	C	G	rs2186707	T	A	0.98792	Smoking status: previous	UKBB	European	-0.01172	0.001194	9.676e-23	336024
rs2155290	C	G	rs2186707	T	A	0.98792	Tobacco smoking: ex-smoker	UKBB	European	-0.02065	0.002422	1.513e-17	83133
rs2155290	C	G	rs2212449	G	T	0.98792	Current tobacco smoking	UKBB	European	-0.007955	0.001357	4.525e-09	337030
rs2155290	C	G	rs2212449	G	T	0.98792	Ever smoked	UKBB	European	-0.01519	0.001221	1.489e-35	336067
rs2155290	C	G	rs2212449	G	T	0.98792	Past tobacco smoking	UKBB	European	0.04072	0.003253	6.351e-36	310749
rs2155290	C	G	rs2212449	G	T	0.98792	Smoking status: current	UKBB	European	-0.00426	0.0007534	1.569e-08	336024
rs2155290	C	G	rs2212449	G	T	0.98792	Smoking status: previous	UKBB	European	-0.01172	0.001194	9.668e-23	336024
rs2155290	C	G	rs2212449	G	T	0.98792	Tobacco smoking: ex-smoker	UKBB	European	-0.02065	0.002422	1.514e-17	83133
rs2163971	T	C	rs2163971	T	C	1	Alcohol intake frequency	UKBB	European	-0.0207	0.00359	8.082e-09	336965
rs2163971	T	C	rs2163971	T	C	1	Ever smoked	UKBB	European	0.008009	0.001201	2.614e-11	336067
rs2163971	T	C	rs2163971	T	C	1	Past tobacco smoking	UKBB	European	-0.02364	0.003199	1.464e-13	310749
rs2163971	T	C	rs2163971	T	C	1	Smoking status: previous	UKBB	European	0.007527	0.001175	1.504e-10	336024
rs2186709	A	G	rs11214441	A	T	0.99192	Current tobacco smoking	UKBB	European	0.007925	0.001357	5.188e-09	337030
rs2186709	A	G	rs11214441	A	T	0.99192	Ever smoked	UKBB	European	0.01521	0.001221	1.194e-35	336067
rs2186709	A	G	rs11214441	A	T	0.99192	Past tobacco smoking	UKBB	European	-0.04076	0.003254	5.399e-36	310749
rs2186709	A	G	rs11214441	A	T	0.99192	Smoking status: current	UKBB	European	0.004238	0.0007535	1.866e-08	336024
rs2186709	A	G	rs11214441	A	T	0.99192	Smoking status: previous	UKBB	European	0.01175	0.001194	7.352e-23	336024
rs2186709	A	G	rs11214441	A	T	0.99192	Tobacco smoking: ex-smoker	UKBB	European	0.02069	0.002422	1.334e-17	83133
rs2186709	A	G	rs2155284	C	G	0.99192	Current tobacco smoking	UKBB	European	0.007955	0.001357	4.525e-09	337030
rs2186709	A	G	rs2155284	C	G	0.99192	Ever smoked	UKBB	European	0.01519	0.001221	1.489e-35	336067
rs2186709	A	G	rs2155284	C	G	0.99192	Past tobacco smoking	UKBB	European	-0.04072	0.003253	6.351e-36	310749
rs2186709	A	G	rs2155284	C	G	0.99192	Smoking status: current	UKBB	European	0.00426	0.0007534	1.569e-08	336024
rs2186709	A	G	rs2155284	C	G	0.99192	Smoking status: previous	UKBB	European	0.01172	0.001194	9.668e-23	336024
rs2186709	A	G	rs2155284	C	G	0.99192	Tobacco smoking: ex-smoker	UKBB	European	0.02065	0.002422	1.514e-17	83133
rs2186709	A	G	rs2186707	A	T	0.99192	Current tobacco smoking	UKBB	European	0.007955	0.001357	4.525e-09	337030
rs2186709	A	G	rs2186707	A	T	0.99192	Ever smoked	UKBB	European	0.01519	0.001221	1.492e-35	336067
rs2186709	A	G	rs2186707	A	T	0.99192	Past tobacco smoking	UKBB	European	-0.04071	0.003253	6.359e-36	310749
rs2186709	A	G	rs2186707	A	T	0.99192	Smoking status: current	UKBB	European	0.00426	0.0007534	1.569e-08	336024
rs2186709	A	G	rs2186707	A	T	0.99192	Smoking status: previous	UKBB	European	0.01172	0.001194	9.676e-23	336024
rs2186709	A	G	rs2186707	A	T	0.99192	Tobacco smoking: ex-smoker	UKBB	European	0.02065	0.002422	1.513e-17	83133
rs2186709	A	G	rs2186709	A	G	1	Current tobacco smoking	UKBB	European	0.008059	0.001358	2.952e-09	337030
rs2186709	A	G	rs2186709	A	G	1	Ever smoked	UKBB	European	0.01517	0.001222	2.283e-35	336067
rs2186709	A	G	rs2186709	A	G	1	Past tobacco smoking	UKBB	European	-0.04034	0.003257	3.116e-35	310749
rs2186709	A	G	rs2186709	A	G	1	Smoking status: current	UKBB	European	0.004324	0.0007542	9.868e-09	336024
rs2186709	A	G	rs2186709	A	G	1	Smoking status: previous	UKBB	European	0.0115	0.001195	6.597e-22	336024
rs2186709	A	G	rs2186709	A	G	1	Tobacco smoking: ex-smoker	UKBB	European	0.02051	0.002424	2.659e-17	83133
rs2186709	A	G	rs9919670	A	G	0.99596	Current tobacco smoking	UKBB	European	0.007949	0.001357	4.659e-09	337030
rs2186709	A	G	rs9919670	A	G	0.99596	Ever smoked	UKBB	European	0.01521	0.001221	1.194e-35	336067
rs2186709	A	G	rs9919670	A	G	0.99596	Past tobacco smoking	UKBB	European	-0.04076	0.003254	5.392e-36	310749
rs2186709	A	G	rs9919670	A	G	0.99596	Smoking status: current	UKBB	European	0.00425	0.0007535	1.698e-08	336024
rs2186709	A	G	rs9919670	A	G	0.99596	Smoking status: previous	UKBB	European	0.01174	0.001194	8.547e-23	336024
rs2186709	A	G	rs9919670	A	G	0.99596	Tobacco smoking: ex-smoker	UKBB	European	0.02062	0.002422	1.72e-17	83133
rs2243967	C	T	rs62073157	A	G	0.96236	Alcohol intake frequency	UKBB	European	0.02549	0.004303	3.133e-09	336965
rs2243967	C	T	rs62073157	A	G	0.96236	Qualifications: college or university degree	UKBB	European	-0.00927	0.001379	1.802e-11	334070
rs2280406	G	A	rs11713193	G	A	0.97642	Alcohol intake frequency	UKBB	European	-0.02141	0.003551	1.642e-09	336965
rs2280406	G	A	rs11713193	G	A	0.97642	Qualifications: A levels or as levels or equivalent	UKBB	European	0.01057	0.001091	3.351e-22	334070
rs2280406	G	A	rs11713193	G	A	0.97642	Qualifications: college or university degree	UKBB	European	0.01369	0.001138	2.532e-33	334070
rs2280406	G	A	rs11713193	G	A	0.97642	Qualifications: none	UKBB	European	-0.006492	0.0009227	1.976e-12	334070
rs2280406	G	A	rs11713193	G	A	0.97642	Years of educational attainment	27225129	European	0.022	0.002	6.864e-19	328917
rs2280406	G	A	rs11713193	G	A	0.97642	Age completed full time education	UKBB	European	0.01515	0.002426	4.17e-10	226899
rs2280406	G	A	rs2230590	T	C	0.97642	Alcohol intake frequency	UKBB	European	-0.02122	0.003554	2.373e-09	336965
rs2280406	G	A	rs2230590	T	C	0.97642	Alcohol intake versus 10 years previously	UKBB	European	-0.01019	0.001846	3.4e-08	313248
rs2280406	G	A	rs2230590	T	C	0.97642	Qualifications: A levels or as levels or equivalent	UKBB	European	0.01059	0.001091	3.064e-22	334070
rs2280406	G	A	rs2230590	T	C	0.97642	Qualifications: college or university degree	UKBB	European	0.01382	0.001139	7.035e-34	334070
rs2280406	G	A	rs2230590	T	C	0.97642	Qualifications: none	UKBB	European	-0.006401	0.0009233	4.118e-12	334070
rs2280406	G	A	rs2230590	T	C	0.97642	Years of educational attainment	27225129	European	0.021	0.002	2.868e-18	328917
rs2280406	G	A	rs2230590	T	C	0.97642	Age completed full time education	UKBB	European	0.01487	0.002427	9.033e-10	226899
rs2280406	G	A	rs2280406	G	A	1	Alcohol intake frequency	UKBB	European	-0.02066	0.00355	5.944e-09	336965
rs2280406	G	A	rs2280406	G	A	1	Alcohol intake versus 10 years previously	UKBB	European	-0.01009	0.001844	4.4e-08	313248
rs2280406	G	A	rs2280406	G	A	1	Qualifications: A levels or as levels or equivalent	UKBB	European	0.01036	0.00109	2.167e-21	334070
rs2280406	G	A	rs2280406	G	A	1	Qualifications: college or university degree	UKBB	European	0.01344	0.001137	3.248e-32	334070
rs2280406	G	A	rs2280406	G	A	1	Qualifications: none	UKBB	European	-0.006323	0.0009223	7.128e-12	334070
rs2280406	G	A	rs2280406	G	A	1	Years of educational attainment	27225129	European	0.021	0.002	4.129e-17	328917
rs2280406	G	A	rs2280406	G	A	1	Age completed full time education	UKBB	European	0.01463	0.002423	1.583e-09	226899
rs2280406	G	A	rs6795703	C	T	0.98032	Alcohol intake frequency	UKBB	European	-0.02151	0.003554	1.438e-09	336965
rs2280406	G	A	rs6795703	C	T	0.98032	Qualifications: A levels or as levels or equivalent	UKBB	European	0.01054	0.001092	4.777e-22	334070
rs2280406	G	A	rs6795703	C	T	0.98032	Qualifications: college or university degree	UKBB	European	0.01369	0.001139	2.705e-33	334070
rs2280406	G	A	rs6795703	C	T	0.98032	Qualifications: none	UKBB	European	-0.006487	0.0009233	2.134e-12	334070
rs2280406	G	A	rs6795703	C	T	0.98032	Years of educational attainment	27225129	European	0.022	0.002	9.529e-19	328917
rs2280406	G	A	rs6795703	C	T	0.98032	Age completed full time education	UKBB	European	0.01517	0.002427	4.075e-10	226899
rs2280406	G	A	rs7634084	A	T	0.98032	Alcohol intake frequency	UKBB	European	-0.0215	0.003551	1.412e-09	336965
rs2280406	G	A	rs7634084	A	T	0.98032	Qualifications: A levels or as levels or equivalent	UKBB	European	0.01064	0.001091	1.745e-22	334070
rs2280406	G	A	rs7634084	A	T	0.98032	Qualifications: college or university degree	UKBB	European	0.01374	0.001138	1.412e-33	334070
rs2280406	G	A	rs7634084	A	T	0.98032	Qualifications: none	UKBB	European	-0.006555	0.0009226	1.203e-12	334070
rs2280406	G	A	rs7634084	A	T	0.98032	Years of educational attainment	27225129	European	0.022	0.002	2.17e-18	328917
rs2280406	G	A	rs7634084	A	T	0.98032	Age completed full time education	UKBB	European	0.01529	0.002425	2.891e-10	226899
rs2287922	A	G	rs11666792	A	G	0.99602	Alcohol intake frequency	UKBB	European	-0.02028	0.003569	1.336e-08	336965
rs2287922	A	G	rs11878908	T	C	0.99208	Alcohol intake frequency	UKBB	European	-0.02047	0.003569	9.701e-09	336965
rs2287922	A	G	rs2287921	C	T	0.99208	Alcohol intake frequency	UKBB	European	-0.02053	0.003567	8.69e-09	336965
rs2287922	A	G	rs2287922	A	G	1	Alcohol intake frequency	UKBB	European	-0.0208	0.003568	5.615e-09	336965
rs2287922	A	G	rs8112983	C	T	0.99208	Alcohol intake frequency	UKBB	European	-0.02071	0.003568	6.453e-09	336965
rs2298527	G	C	rs10891490	T	C	1	Current tobacco smoking	UKBB	European	0.007488	0.001346	2.684e-08	337030
rs2298527	G	C	rs10891490	T	C	1	Ever smoked	UKBB	European	0.01495	0.001211	5.498e-35	336067
rs2298527	G	C	rs10891490	T	C	1	Past tobacco smoking	UKBB	European	-0.03948	0.003229	2.296e-34	310749
rs2298527	G	C	rs10891490	T	C	1	Smoking status: previous	UKBB	European	0.01136	0.001185	9.483e-22	336024
rs2298527	G	C	rs10891490	T	C	1	Tobacco smoking: ex-smoker	UKBB	European	0.01951	0.002404	4.932e-16	83133
rs2298527	G	C	rs2298527	G	C	1	Current tobacco smoking	UKBB	European	0.007449	0.001346	3.144e-08	337030
rs2298527	G	C	rs2298527	G	C	1	Ever smoked	UKBB	European	0.01495	0.001211	5.155e-35	336067
rs2298527	G	C	rs2298527	G	C	1	Past tobacco smoking	UKBB	European	-0.03946	0.003228	2.4e-34	310749
rs2298527	G	C	rs2298527	G	C	1	Smoking status: previous	UKBB	European	0.01136	0.001185	9.421e-22	336024
rs2298527	G	C	rs2298527	G	C	1	Tobacco smoking: ex-smoker	UKBB	European	0.01955	0.002403	4.213e-16	83133
rs2298527	G	C	rs7105462	G	A	0.992	Current tobacco smoking	UKBB	European	0.007544	0.001348	2.182e-08	337030
rs2298527	G	C	rs7105462	G	A	0.992	Ever smoked	UKBB	European	0.015	0.001213	4.059e-35	336067
rs2298527	G	C	rs7105462	G	A	0.992	Past tobacco smoking	UKBB	European	-0.0394	0.003232	3.475e-34	310749
rs2298527	G	C	rs7105462	G	A	0.992	Smoking status: previous	UKBB	European	0.01131	0.001186	1.544e-21	336024
rs2298527	G	C	rs7105462	G	A	0.992	Tobacco smoking: ex-smoker	UKBB	European	0.01945	0.002406	6.453e-16	83133
rs2298527	G	C	rs7106434	T	C	0.99598	Current tobacco smoking	UKBB	European	0.007445	0.001346	3.204e-08	337030
rs2298527	G	C	rs7106434	T	C	0.99598	Ever smoked	UKBB	European	0.01495	0.001211	5.216e-35	336067
rs2298527	G	C	rs7106434	T	C	0.99598	Past tobacco smoking	UKBB	European	-0.03946	0.003228	2.336e-34	310749
rs2298527	G	C	rs7106434	T	C	0.99598	Smoking status: previous	UKBB	European	0.01136	0.001185	9.25e-22	336024
rs2298527	G	C	rs7106434	T	C	0.99598	Tobacco smoking: ex-smoker	UKBB	European	0.01957	0.002403	3.869e-16	83133
rs2298527	G	C	rs7947502	C	T	0.992	Current tobacco smoking	UKBB	European	0.007531	0.001347	2.278e-08	337030
rs2298527	G	C	rs7947502	C	T	0.992	Ever smoked	UKBB	European	0.01499	0.001212	4.1e-35	336067
rs2298527	G	C	rs7947502	C	T	0.992	Past tobacco smoking	UKBB	European	-0.03943	0.003231	2.977e-34	310749
rs2298527	G	C	rs7947502	C	T	0.992	Smoking status: previous	UKBB	European	0.01131	0.001186	1.453e-21	336024
rs2298527	G	C	rs7947502	C	T	0.992	Tobacco smoking: ex-smoker	UKBB	European	0.01948	0.002406	5.706e-16	83133
rs2362111	C	G	rs17487515	G	A	1	Qualifications: A levels or as levels or equivalent	UKBB	European	-0.006201	0.001095	1.488e-08	334070
rs2362111	C	G	rs17487515	G	A	1	Qualifications: college or university degree	UKBB	European	-0.007747	0.001142	1.186e-11	334070
rs2362111	C	G	rs17487515	G	A	1	Qualifications: none	UKBB	European	0.006304	0.0009261	9.948e-12	334070
rs2362111	C	G	rs17487515	G	A	1	Years of educational attainment	27225129	European	-0.014	0.002	6.392e-09	328917
rs2362111	C	G	rs17559709	A	G	1	Qualifications: A levels or as levels or equivalent	UKBB	European	-0.006199	0.001095	1.497e-08	334070
rs2362111	C	G	rs17559709	A	G	1	Qualifications: college or university degree	UKBB	European	-0.00774	0.001142	1.231e-11	334070
rs2362111	C	G	rs17559709	A	G	1	Qualifications: none	UKBB	European	0.006308	0.0009261	9.691e-12	334070
rs2362111	C	G	rs17559709	A	G	1	Years of educational attainment	27225129	European	-0.014	0.002	6.464e-09	328917
rs2362111	C	G	rs2362108	A	G	1	Qualifications: A levels or as levels or equivalent	UKBB	European	-0.006222	0.001095	1.334e-08	334070
rs2362111	C	G	rs2362108	A	G	1	Qualifications: college or university degree	UKBB	European	-0.007748	0.001142	1.186e-11	334070
rs2362111	C	G	rs2362108	A	G	1	Qualifications: none	UKBB	European	0.006321	0.0009263	8.873e-12	334070
rs2362111	C	G	rs2362108	A	G	1	Years of educational attainment	27225129	European	-0.014	0.002	5.934e-09	328917
rs2362111	C	G	rs2362109	T	C	1	Qualifications: A levels or as levels or equivalent	UKBB	European	-0.006208	0.001095	1.435e-08	334070
rs2362111	C	G	rs2362109	T	C	1	Qualifications: college or university degree	UKBB	European	-0.00774	0.001142	1.237e-11	334070
rs2362111	C	G	rs2362109	T	C	1	Qualifications: none	UKBB	European	0.006311	0.0009262	9.5e-12	334070
rs2362111	C	G	rs2362109	T	C	1	Years of educational attainment	27225129	European	-0.014	0.002	5.551e-09	328917
rs2362111	C	G	rs2362111	C	G	1	Years of educational attainment	27225129	European	-0.014	0.002	7.043e-09	328917
rs2429915	C	G	rs2447095	G	A	0.94146	Alcohol usually taken with meals	UKBB	European	-0.008576	0.001554	3.456e-08	172454
rs2447097	T	G	rs2447095	A	G	0.92187	Alcohol usually taken with meals	UKBB	European	0.008576	0.001554	3.456e-08	172454
rs2509096	A	G	rs7110786	C	T	0.82172	Qualifications: A levels or as levels or equivalent	UKBB	European	-0.007321	0.001103	3.143e-11	334070
rs2509096	A	G	rs7110786	C	T	0.82172	Qualifications: college or university degree	UKBB	European	-0.006632	0.00115	8.154e-09	334070
rs2509096	A	G	rs7110786	C	T	0.82172	Qualifications: none	UKBB	European	0.006642	0.0009326	1.07e-12	334070
rs2509096	A	G	rs7110786	C	T	0.82172	Age completed full time education	UKBB	European	-0.01615	0.002449	4.206e-11	226899
rs2526397	T	G	rs2526384	T	C	0.91842	Years of educational attainment	27225129	European	-0.023	0.003	4.551e-18	328917
rs2526397	T	G	rs2526390	T	C	0.92258	Qualifications: A levels or as levels or equivalent	UKBB	European	-0.007215	0.001151	3.635e-10	334070
rs2526397	T	G	rs2526390	T	C	0.92258	Qualifications: college or university degree	UKBB	European	-0.01153	0.001201	7.557e-22	334070
rs2526397	T	G	rs2526390	T	C	0.92258	Qualifications: none	UKBB	European	0.005385	0.0009735	3.169e-08	334070
rs2526397	T	G	rs2526390	T	C	0.92258	Years of educational attainment	27225129	European	-0.023	0.003	1.813e-17	328917
rs2526397	T	G	rs2526390	T	C	0.92258	Age completed full time education	UKBB	European	-0.01493	0.00255	4.752e-09	226899
rs2526397	T	G	rs2526397	T	G	1	Qualifications: A levels or as levels or equivalent	UKBB	European	-0.007296	0.001143	1.732e-10	334070
rs2526397	T	G	rs2526397	T	G	1	Qualifications: college or university degree	UKBB	European	-0.01164	0.001192	1.607e-22	334070
rs2526397	T	G	rs2526397	T	G	1	Qualifications: none	UKBB	European	0.00548	0.0009667	1.443e-08	334070
rs2526397	T	G	rs2526397	T	G	1	Years of educational attainment	27225129	European	-0.022	0.003	2.317e-17	328917
rs2526397	T	G	rs2526397	T	G	1	Age completed full time education	UKBB	European	-0.01482	0.002533	4.933e-09	226899
rs2526397	T	G	rs2526398	C	G	1	Qualifications: A levels or as levels or equivalent	UKBB	European	-0.007358	0.001143	1.214e-10	334070
rs2526397	T	G	rs2526398	C	G	1	Qualifications: college or university degree	UKBB	European	-0.01159	0.001192	2.395e-22	334070
rs2526397	T	G	rs2526398	C	G	1	Qualifications: none	UKBB	European	0.005463	0.0009668	1.599e-08	334070
rs2526397	T	G	rs2526398	C	G	1	Years of educational attainment	27225129	European	-0.022	0.003	2.822e-17	328917
rs2526397	T	G	rs2526398	C	G	1	Age completed full time education	UKBB	European	-0.01465	0.002533	7.431e-09	226899
rs2526397	T	G	rs2624841	T	C	0.91842	Qualifications: A levels or as levels or equivalent	UKBB	European	-0.007187	0.001152	4.346e-10	334070
rs2526397	T	G	rs2624841	T	C	0.91842	Qualifications: college or university degree	UKBB	European	-0.01152	0.001201	8.621e-22	334070
rs2526397	T	G	rs2624841	T	C	0.91842	Qualifications: none	UKBB	European	0.00539	0.000974	3.14e-08	334070
rs2526397	T	G	rs2624841	T	C	0.91842	Years of educational attainment	27225129	European	-0.023	0.003	2.398e-18	328917
rs2526397	T	G	rs2624841	T	C	0.91842	Age completed full time education	UKBB	European	-0.01494	0.002552	4.738e-09	226899
rs2532387	T	G	rs17576954	C	T	0.96215	Alcohol intake frequency	UKBB	European	0.02689	0.004239	2.257e-10	336965
rs2532387	T	G	rs17576954	C	T	0.96215	Qualifications: college or university degree	UKBB	European	-0.009085	0.001359	2.284e-11	334070
rs2532387	T	G	rs3912060	T	C	0.96215	Alcohol intake frequency	UKBB	European	0.02695	0.00424	2.046e-10	336965
rs2532387	T	G	rs3912060	T	C	0.96215	Qualifications: college or university degree	UKBB	European	-0.009081	0.001359	2.35e-11	334070
rs2532387	T	G	rs62060842	A	T	0.96215	Alcohol intake frequency	UKBB	European	0.02684	0.004238	2.418e-10	336965
rs2532387	T	G	rs62060842	A	T	0.96215	Qualifications: college or university degree	UKBB	European	-0.009093	0.001358	2.177e-11	334070
rs2616832	T	G	rs2616832	T	G	1	Years of educational attainment	27225129	European	0.015	0.002	1.991e-09	328917
rs2616832	T	G	rs2783990	T	C	0.96356	Years of educational attainment	27225129	European	0.015	0.002	6.056e-10	328917
rs2616832	T	G	rs2783991	G	A	0.9596	Years of educational attainment	27225129	European	0.015	0.002	5.551e-10	328917
rs2616832	T	G	rs2785738	G	A	0.96356	Years of educational attainment	27225129	European	0.015	0.002	5.192e-10	328917
rs2638282	A	G	rs2452170	A	G	0.99602	Alcohol intake frequency	UKBB	European	-0.01986	0.003574	2.75e-08	336965
rs2638282	A	G	rs2638282	A	G	1	Alcohol intake frequency	UKBB	European	-0.01982	0.003574	2.915e-08	336965
rs2638282	A	G	rs584768	A	G	0.99602	Alcohol intake frequency	UKBB	European	-0.01987	0.003574	2.724e-08	336965
rs2638282	A	G	rs676388	C	T	0.99204	Alcohol intake frequency	UKBB	European	-0.01992	0.003571	2.444e-08	336965
rs26579	C	G	rs26579	C	G	1	Qualifications: A levels or as levels or equivalent	UKBB	European	-0.007482	0.001122	2.574e-11	334070
rs26579	C	G	rs26579	C	G	1	Qualifications: college or university degree	UKBB	European	-0.008994	0.00117	1.526e-14	334070
rs26579	C	G	rs26579	C	G	1	Qualifications: none	UKBB	European	0.007551	0.0009488	1.752e-15	334070
rs26579	C	G	rs26579	C	G	1	Qualifications: O levels or GCSEs or equivalent	UKBB	European	-0.007776	0.001252	5.315e-10	334070
rs26579	C	G	rs26579	C	G	1	Qualifications: other professional qualifications	UKBB	European	-0.006526	0.001143	1.144e-08	334070
rs26579	C	G	rs26579	C	G	1	Years of educational attainment	27225129	European	-0.016	0.003	5.074e-10	328917
rs26579	C	G	rs34338	T	C	0.94829	Qualifications: A levels or as levels or equivalent	UKBB	European	-0.007599	0.001118	1.068e-11	334070
rs26579	C	G	rs34338	T	C	0.94829	Qualifications: college or university degree	UKBB	European	-0.009212	0.001166	2.824e-15	334070
rs26579	C	G	rs34338	T	C	0.94829	Qualifications: none	UKBB	European	0.007747	0.0009456	2.564e-16	334070
rs26579	C	G	rs34338	T	C	0.94829	Qualifications: O levels or GCSEs or equivalent	UKBB	European	-0.007763	0.001248	4.955e-10	334070
rs26579	C	G	rs34338	T	C	0.94829	Qualifications: other professional qualifications	UKBB	European	-0.007017	0.001139	7.351e-10	334070
rs26579	C	G	rs34338	T	C	0.94829	Years of educational attainment	27225129	European	-0.016	0.003	5.601e-11	328917
rs26579	C	G	rs410671	G	A	0.94829	Qualifications: A levels or as levels or equivalent	UKBB	European	-0.00754	0.001118	1.536e-11	334070
rs26579	C	G	rs410671	G	A	0.94829	Qualifications: college or university degree	UKBB	European	-0.009197	0.001166	3.126e-15	334070
rs26579	C	G	rs410671	G	A	0.94829	Qualifications: none	UKBB	European	0.007746	0.0009456	2.573e-16	334070
rs26579	C	G	rs410671	G	A	0.94829	Qualifications: O levels or GCSEs or equivalent	UKBB	European	-0.007765	0.001248	4.907e-10	334070
rs26579	C	G	rs410671	G	A	0.94829	Qualifications: other professional qualifications	UKBB	European	-0.006973	0.001139	9.384e-10	334070
rs26579	C	G	rs410671	G	A	0.94829	Years of educational attainment	27225129	European	-0.016	0.003	6.82e-11	328917
rs2732631	G	T	rs11079733	T	A	0.97866	Alcohol intake frequency	UKBB	European	-0.02554	0.004295	2.768e-09	336965
rs2732631	G	T	rs11079733	T	A	0.97866	Qualifications: college or university degree	UKBB	European	0.009235	0.001377	1.974e-11	334070
rs27721	A	G	rs254777	G	C	0.9847	Qualifications: none	UKBB	European	-0.005854	0.001066	4.031e-08	334070
rs27721	A	G	rs27721	A	G	1	Qualifications: none	UKBB	European	-0.005826	0.001063	4.293e-08	334070
rs27721	A	G	rs384005	T	C	0.9847	Qualifications: none	UKBB	European	-0.005811	0.001063	4.568e-08	334070
rs2799081	C	T	rs6456814	A	C	0.80119	Ever smoked	UKBB	European	-0.007564	0.001379	4.105e-08	336067
rs2799081	C	T	rs6456814	A	C	0.80119	Past tobacco smoking	UKBB	European	0.02004	0.00367	4.753e-08	310749
rs2799081	C	T	rs7757003	A	G	0.80119	Ever smoked	UKBB	European	-0.007545	0.001379	4.428e-08	336067
rs2815753	G	A	rs11209948	G	T	1	Qualifications: college or university degree	UKBB	European	-0.009234	0.00116	1.726e-15	334070
rs2815753	G	A	rs2568956	T	C	1	Qualifications: college or university degree	UKBB	European	-0.009433	0.00116	4.337e-16	334070
rs2815753	G	A	rs2815753	G	A	1	Qualifications: college or university degree	UKBB	European	-0.009517	0.001161	2.493e-16	334070
rs2815753	G	A	rs3101336	T	C	1	Qualifications: college or university degree	UKBB	European	-0.00932	0.001161	9.764e-16	334070
rs2815753	G	A	rs3101337	C	T	1	Qualifications: college or university degree	UKBB	European	-0.009351	0.00116	7.776e-16	334070
rs28400014	G	C	rs11667321	G	A	0.99202	Alcohol intake frequency	UKBB	European	0.02062	0.003586	8.939e-09	336965
rs28400014	G	C	rs12460295	G	T	0.93791	Alcohol intake frequency	UKBB	European	0.02074	0.003591	7.66e-09	336965
rs28400014	G	C	rs12462324	G	A	0.93791	Alcohol intake frequency	UKBB	European	0.02074	0.003591	7.692e-09	336965
rs28400014	G	C	rs28400014	G	C	1	Alcohol intake frequency	UKBB	European	0.0205	0.003586	1.085e-08	336965
rs28400014	G	C	rs8106205	C	T	0.996	Alcohol intake frequency	UKBB	European	0.0206	0.003585	9.144e-09	336965
rs28429148	A	G	rs8047587	T	G	0.9448	Alcohol intake frequency	UKBB	European	0.02116	0.003586	3.613e-09	336965
rs28633885	C	T	rs141186521	A	G	0.82683	Qualifications: college or university degree	UKBB	European	-0.008154	0.001154	1.609e-12	334070
rs28633885	C	T	rs141186521	A	G	0.82683	Years of educational attainment	27225129	European	-0.014	0.002	8.821e-09	328917
rs28712821	A	G	rs11940694	G	A	0.98748	Alcohol consumption	27911795	European	-0.0136	0.001994	9e-12	-
rs28712821	A	G	rs11940694	G	A	0.98748	Alcohol consumption	28937693	European	-0.027	0.003047	8e-19	-
rs28712821	A	G	rs11940694	G	A	0.98748	Alcohol consumption	28937693	European	-0.026	0.004244	9e-10	-
rs28712821	A	G	rs11940694	G	A	0.98748	Alcohol consumption in current drinkers	28937693	European	-0.027	0.003128	6e-18	-
rs28712821	A	G	rs11940694	G	A	0.98748	Alcohol intake frequency	UKBB	European	-0.04349	0.003665	1.752e-32	336965
rs28712821	A	G	rs28712821	A	G	1	Alcohol consumption	28937693	European	0.029	0.004447	7e-11	-
rs28712821	A	G	rs28712821	A	G	1	Alcohol intake frequency	UKBB	European	-0.04301	0.003664	8.252e-32	336965
rs28712821	A	G	rs4975013	G	A	0.89004	Alcohol intake frequency	UKBB	European	-0.04183	0.003694	1.034e-29	336965
rs2893843	A	G	rs12525187	A	G	1	Pack years of smoking preview only	UKBB	European	0.02569	0.004543	1.556e-08	101726
rs2893843	A	G	rs12525187	A	G	1	Qualifications: college or university degree	UKBB	European	-0.007203	0.001184	1.189e-09	334070
rs2893843	A	G	rs2893843	A	G	1	Pack years of smoking preview only	UKBB	European	0.02564	0.004566	1.98e-08	101726
rs2893843	A	G	rs2893843	A	G	1	Qualifications: college or university degree	UKBB	European	-0.007337	0.001191	7.167e-10	334070
rs2893843	A	G	rs4412193	A	G	1	Qualifications: college or university degree	UKBB	European	-0.007157	0.001187	1.62e-09	334070
rs2893843	A	G	rs9357005	C	A	1	Pack years of smoking preview only	UKBB	European	0.02581	0.004542	1.339e-08	101726
rs2893843	A	G	rs9357005	C	A	1	Qualifications: college or university degree	UKBB	European	-0.007162	0.001184	1.47e-09	334070
rs2893843	A	G	rs9358927	T	G	0.9958	Pack years of smoking preview only	UKBB	European	0.02555	0.004542	1.859e-08	101726
rs2893843	A	G	rs9358927	T	G	0.9958	Qualifications: college or university degree	UKBB	European	-0.007098	0.001184	2.061e-09	334070
rs2925630	C	T	rs2925629	C	T	1	Alcohol intake frequency	UKBB	European	0.0342	0.003715	3.449e-20	336965
rs2925630	C	T	rs2925629	C	T	1	Qualifications: college or university degree	UKBB	European	-0.008041	0.001191	1.452e-11	334070
rs2925630	C	T	rs2925629	C	T	1	Qualifications: none	UKBB	European	0.005306	0.0009655	3.899e-08	334070
rs2925630	C	T	rs2925630	C	T	1	Alcohol intake frequency	UKBB	European	0.03419	0.003716	3.564e-20	336965
rs2925630	C	T	rs2925630	C	T	1	Qualifications: college or university degree	UKBB	European	-0.008059	0.001191	1.316e-11	334070
rs2925630	C	T	rs2925630	C	T	1	Qualifications: none	UKBB	European	0.00532	0.0009655	3.595e-08	334070
rs2925630	C	T	rs9282862	C	T	0.99554	Alcohol intake frequency	UKBB	European	0.03377	0.003717	1.03e-19	336965
rs2925630	C	T	rs9282862	C	T	0.99554	Qualifications: college or university degree	UKBB	European	-0.008008	0.001191	1.795e-11	334070
rs2944822	T	C	rs11982081	A	C	1	Qualifications: college or university degree	UKBB	European	-0.007266	0.001144	2.163e-10	334070
rs2944822	T	C	rs2944822	T	C	1	Qualifications: college or university degree	UKBB	European	-0.007148	0.001144	4.156e-10	334070
rs2944822	T	C	rs2944829	A	G	1	Qualifications: college or university degree	UKBB	European	-0.007181	0.001145	3.602e-10	334070
rs2944822	T	C	rs2968532	A	G	1	Qualifications: college or university degree	UKBB	European	-0.007269	0.001145	2.173e-10	334070
rs2944822	T	C	rs2968533	A	G	1	Qualifications: college or university degree	UKBB	European	-0.007277	0.001145	2.067e-10	334070
rs303753	A	G	rs303753	A	G	1	Alcohol intake frequency	UKBB	European	0.03074	0.00376	2.974e-16	336965
rs303753	A	G	rs303753	A	G	1	Average weekly red wine intake	UKBB	European	-0.01981	0.002557	9.534e-15	241008
rs303753	A	G	rs303753	A	G	1	Qualifications: college or university degree	UKBB	European	-0.006756	0.001205	2.071e-08	334070
rs303753	A	G	rs303753	A	G	1	Years of educational attainment	27225129	European	-0.014	0.003	2.41e-08	328917
rs303753	A	G	rs303757	G	T	0.99124	Alcohol intake frequency	UKBB	European	0.03068	0.003749	2.781e-16	336965
rs303753	A	G	rs303757	G	T	0.99124	Average weekly red wine intake	UKBB	European	-0.01957	0.00255	1.657e-14	241008
rs303753	A	G	rs303757	G	T	0.99124	Qualifications: college or university degree	UKBB	European	-0.006768	0.001202	1.776e-08	334070
rs303753	A	G	rs303757	G	T	0.99124	Years of educational attainment	27225129	European	-0.015	0.003	9.424e-09	328917
rs303753	A	G	rs303760	T	C	0.97818	Alcohol intake frequency	UKBB	European	0.03062	0.003739	2.615e-16	336965
rs303753	A	G	rs303760	T	C	0.97818	Average weekly red wine intake	UKBB	European	-0.01958	0.002543	1.366e-14	241008
rs303753	A	G	rs303760	T	C	0.97818	Qualifications: college or university degree	UKBB	European	-0.006829	0.001198	1.205e-08	334070
rs303753	A	G	rs303760	T	C	0.97818	Years of educational attainment	27225129	European	-0.015	0.003	1.204e-08	328917
rs303753	A	G	rs303762	C	T	0.9825	Alcohol intake frequency	UKBB	European	0.03052	0.003743	3.555e-16	336965
rs303753	A	G	rs303762	C	T	0.9825	Average weekly red wine intake	UKBB	European	-0.01957	0.002545	1.492e-14	241008
rs303753	A	G	rs303762	C	T	0.9825	Qualifications: college or university degree	UKBB	European	-0.006727	0.0012	2.05e-08	334070
rs303753	A	G	rs303762	C	T	0.9825	Years of educational attainment	27225129	European	-0.015	0.003	1.308e-08	328917
rs303753	A	G	rs891389	T	C	0.9695	Alcohol intake frequency	UKBB	European	0.03062	0.003736	2.519e-16	336965
rs303753	A	G	rs891389	T	C	0.9695	Average weekly red wine intake	UKBB	European	-0.01942	0.002541	2.102e-14	241008
rs303753	A	G	rs891389	T	C	0.9695	Qualifications: college or university degree	UKBB	European	-0.006806	0.001197	1.312e-08	334070
rs303753	A	G	rs891389	T	C	0.9695	Years of educational attainment	27225129	European	-0.015	0.003	5.957e-09	328917
rs303754	G	T	rs11873508	G	A	0.92237	Alcohol intake frequency	UKBB	European	-0.03015	0.003587	4.242e-17	336965
rs303754	G	T	rs11873508	G	A	0.92237	Average weekly red wine intake	UKBB	European	0.01494	0.002433	8.276e-10	241008
rs303754	G	T	rs167336	C	T	0.92614	Alcohol intake frequency	UKBB	European	-0.02988	0.003588	8.222e-17	336965
rs303754	G	T	rs167336	C	T	0.92614	Average weekly red wine intake	UKBB	European	0.01491	0.002433	8.975e-10	241008
rs303754	G	T	rs303754	G	T	1	Alcohol intake frequency	UKBB	European	-0.02997	0.003583	6.04e-17	336965
rs303754	G	T	rs303754	G	T	1	Average weekly red wine intake	UKBB	European	0.01577	0.00243	8.549e-11	241008
rs303754	G	T	rs34385798	C	A	0.92237	Alcohol intake frequency	UKBB	European	-0.03017	0.003592	4.501e-17	336965
rs303754	G	T	rs34385798	C	A	0.92237	Average weekly red wine intake	UKBB	European	0.01498	0.002436	7.808e-10	241008
rs303762	T	C	rs1652342	T	C	0.98688	Alcohol intake frequency	UKBB	European	-0.03032	0.003732	4.462e-16	336965
rs303762	T	C	rs1652342	T	C	0.98688	Average weekly red wine intake	UKBB	European	0.01937	0.002538	2.301e-14	241008
rs303762	T	C	rs1652342	T	C	0.98688	Qualifications: college or university degree	UKBB	European	0.006716	0.001196	1.967e-08	334070
rs303762	T	C	rs1652342	T	C	0.98688	Years of educational attainment	27225129	European	0.015	0.003	8.753e-09	328917
rs303762	T	C	rs303760	C	T	0.99562	Alcohol intake frequency	UKBB	European	-0.03062	0.003739	2.615e-16	336965
rs303762	T	C	rs303760	C	T	0.99562	Average weekly red wine intake	UKBB	European	0.01958	0.002543	1.366e-14	241008
rs303762	T	C	rs303760	C	T	0.99562	Qualifications: college or university degree	UKBB	European	0.006829	0.001198	1.205e-08	334070
rs303762	T	C	rs303760	C	T	0.99562	Years of educational attainment	27225129	European	0.015	0.003	1.204e-08	328917
rs303762	T	C	rs303762	T	C	1	Alcohol intake frequency	UKBB	European	-0.03052	0.003743	3.555e-16	336965
rs303762	T	C	rs303762	T	C	1	Average weekly red wine intake	UKBB	European	0.01957	0.002545	1.492e-14	241008
rs303762	T	C	rs303762	T	C	1	Qualifications: college or university degree	UKBB	European	0.006727	0.0012	2.05e-08	334070
rs303762	T	C	rs303762	T	C	1	Years of educational attainment	27225129	European	0.015	0.003	1.308e-08	328917
rs303762	T	C	rs8094509	T	A	0.98688	Alcohol intake frequency	UKBB	European	-0.03036	0.003735	4.289e-16	336965
rs303762	T	C	rs8094509	T	A	0.98688	Average weekly red wine intake	UKBB	European	0.01945	0.00254	1.91e-14	241008
rs303762	T	C	rs8094509	T	A	0.98688	Qualifications: college or university degree	UKBB	European	0.006756	0.001197	1.654e-08	334070
rs303762	T	C	rs8094509	T	A	0.98688	Years of educational attainment	27225129	European	0.015	0.003	8.505e-09	328917
rs303762	T	C	rs891389	C	T	0.98688	Alcohol intake frequency	UKBB	European	-0.03062	0.003736	2.519e-16	336965
rs303762	T	C	rs891389	C	T	0.98688	Average weekly red wine intake	UKBB	European	0.01942	0.002541	2.102e-14	241008
rs303762	T	C	rs891389	C	T	0.98688	Qualifications: college or university degree	UKBB	European	0.006806	0.001197	1.312e-08	334070
rs303762	T	C	rs891389	C	T	0.98688	Years of educational attainment	27225129	European	0.015	0.003	5.957e-09	328917
rs3088215	A	C	rs3088215	A	C	1	Alcohol intake frequency	UKBB	European	-0.03243	0.00362	3.346e-19	336965
rs3088215	A	C	rs3088215	A	C	1	Qualifications: college or university degree	UKBB	European	0.008184	0.00116	1.752e-12	334070
rs3088215	A	C	rs3088215	A	C	1	Qualifications: none	UKBB	European	-0.005308	0.0009408	1.676e-08	334070
rs3088215	A	C	rs3088215	A	C	1	Years of educational attainment	27225129	European	0.015	0.003	5.593e-09	328917
rs3088215	A	C	rs55991577	C	T	1	Alcohol intake frequency	UKBB	European	-0.03242	0.003621	3.464e-19	336965
rs3088215	A	C	rs55991577	C	T	1	Qualifications: college or university degree	UKBB	European	0.00816	0.00116	2.038e-12	334070
rs3088215	A	C	rs55991577	C	T	1	Qualifications: none	UKBB	European	-0.005298	0.0009408	1.791e-08	334070
rs3088215	A	C	rs55991577	C	T	1	Years of educational attainment	27225129	European	0.015	0.003	6.725e-09	328917
rs3088215	A	C	rs56358680	A	G	1	Alcohol intake frequency	UKBB	European	-0.03242	0.003621	3.466e-19	336965
rs3088215	A	C	rs56358680	A	G	1	Qualifications: college or university degree	UKBB	European	0.00816	0.00116	2.034e-12	334070
rs3088215	A	C	rs56358680	A	G	1	Qualifications: none	UKBB	European	-0.005298	0.0009408	1.789e-08	334070
rs3088215	A	C	rs56358680	A	G	1	Years of educational attainment	27225129	European	0.015	0.003	6.314e-09	328917
rs3088215	A	C	rs62036624	G	T	1	Alcohol intake frequency	UKBB	European	-0.03226	0.003621	5.132e-19	336965
rs3088215	A	C	rs62036624	G	T	1	Qualifications: college or university degree	UKBB	European	0.008174	0.00116	1.866e-12	334070
rs3088215	A	C	rs62036624	G	T	1	Qualifications: none	UKBB	European	-0.005366	0.0009408	1.174e-08	334070
rs3088215	A	C	rs62036624	G	T	1	Years of educational attainment	27225129	European	0.015	0.003	7.142e-09	328917
rs3088215	A	C	rs78613234	T	C	1	Alcohol intake frequency	UKBB	European	-0.03224	0.003621	5.382e-19	336965
rs3088215	A	C	rs78613234	T	C	1	Qualifications: college or university degree	UKBB	European	0.00817	0.00116	1.912e-12	334070
rs3088215	A	C	rs78613234	T	C	1	Qualifications: none	UKBB	European	-0.005363	0.0009408	1.197e-08	334070
rs3088215	A	C	rs78613234	T	C	1	Years of educational attainment	27225129	European	0.015	0.003	7.739e-09	328917
rs34385798	A	C	rs11873508	A	G	1	Alcohol intake frequency	UKBB	European	0.03015	0.003587	4.242e-17	336965
rs34385798	A	C	rs11873508	A	G	1	Average weekly red wine intake	UKBB	European	-0.01494	0.002433	8.276e-10	241008
rs34385798	A	C	rs167336	T	C	0.99594	Alcohol intake frequency	UKBB	European	0.02988	0.003588	8.222e-17	336965
rs34385798	A	C	rs167336	T	C	0.99594	Average weekly red wine intake	UKBB	European	-0.01491	0.002433	8.975e-10	241008
rs34385798	A	C	rs34385798	A	C	1	Alcohol intake frequency	UKBB	European	0.03017	0.003592	4.501e-17	336965
rs34385798	A	C	rs34385798	A	C	1	Average weekly red wine intake	UKBB	European	-0.01498	0.002436	7.808e-10	241008
rs34385798	A	C	rs34833142	A	G	0.99594	Alcohol intake frequency	UKBB	European	0.03017	0.003587	4.146e-17	336965
rs34385798	A	C	rs34833142	A	G	0.99594	Average weekly red wine intake	UKBB	European	-0.01491	0.002433	8.897e-10	241008
rs35207189	G	T	rs35207189	G	T	1	Years of educational attainment	27225129	European	-0.014	0.002	8.976e-09	328917
rs35207189	G	T	rs7982404	C	T	1	Years of educational attainment	27225129	European	-0.014	0.002	1.76e-08	328917
rs35207189	G	T	rs8002302	G	A	1	Qualifications: college or university degree	UKBB	European	-0.007107	0.001142	4.918e-10	334070
rs35207189	G	T	rs8002302	G	A	1	Years of educational attainment	27225129	European	-0.014	0.002	8.343e-09	328917
rs35207189	G	T	rs987331	A	G	1	Qualifications: college or university degree	UKBB	European	-0.007116	0.001142	4.705e-10	334070
rs35207189	G	T	rs987331	A	G	1	Years of educational attainment	27225129	European	-0.014	0.002	1.155e-08	328917
rs35225200	A	C	rs13107325	C	T	0.84813	Alcohol intake frequency	UKBB	European	-0.05053	0.006762	7.88e-14	336965
rs35225200	A	C	rs13107325	C	T	0.84813	Qualifications: college or university degree	UKBB	European	0.01236	0.002169	1.194e-08	334070
rs35225200	A	C	rs13135092	A	G	0.91769	Alcohol intake frequency	UKBB	European	-0.04975	0.006469	1.479e-14	336965
rs35225200	A	C	rs13135092	A	G	0.91769	Qualifications: college or university degree	UKBB	European	0.01152	0.002075	2.82e-08	334070
rs35225200	A	C	rs35225200	A	C	1	Alcohol intake frequency	UKBB	European	-0.04726	0.006636	1.067e-12	336965
rs35225200	A	C	rs35225200	A	C	1	Qualifications: college or university degree	UKBB	European	0.01205	0.002128	1.504e-08	334070
rs35225200	A	C	rs35518360	A	T	1	Alcohol intake frequency	UKBB	European	-0.04773	0.006624	5.759e-13	336965
rs35225200	A	C	rs35518360	A	T	1	Qualifications: college or university degree	UKBB	European	0.01219	0.002124	9.481e-09	334070
rs35626515	C	A	rs2411453	G	T	0.96546	Alcohol intake frequency	UKBB	European	-0.03447	0.003624	1.917e-21	336965
rs35626515	C	A	rs2411453	G	T	0.96546	Qualifications: college or university degree	UKBB	European	0.008078	0.001162	3.543e-12	334070
rs35626515	C	A	rs2411453	G	T	0.96546	Qualifications: none	UKBB	European	-0.005544	0.0009418	3.932e-09	334070
rs35626515	C	A	rs35626515	C	A	1	Alcohol intake frequency	UKBB	European	-0.03372	0.003617	1.137e-20	336965
rs35626515	C	A	rs35626515	C	A	1	Qualifications: college or university degree	UKBB	European	0.007955	0.001159	6.762e-12	334070
rs35626515	C	A	rs35626515	C	A	1	Qualifications: none	UKBB	European	-0.005475	0.0009398	5.673e-09	334070
rs35793328	G	T	rs17207890	G	A	0.99553	Qualifications: A levels or as levels or equivalent	UKBB	European	-0.007183	0.001155	4.991e-10	334070
rs35793328	G	T	rs17207890	G	A	0.99553	Qualifications: college or university degree	UKBB	European	-0.007899	0.001205	5.528e-11	334070
rs35793328	G	T	rs17207890	G	A	0.99553	Qualifications: none	UKBB	European	0.006085	0.0009768	4.673e-10	334070
rs35793328	G	T	rs35793328	G	T	1	Qualifications: A levels or as levels or equivalent	UKBB	European	-0.007145	0.00116	7.283e-10	334070
rs35793328	G	T	rs35793328	G	T	1	Qualifications: college or university degree	UKBB	European	-0.007737	0.00121	1.625e-10	334070
rs35793328	G	T	rs35793328	G	T	1	Qualifications: none	UKBB	European	0.006175	0.0009811	3.101e-10	334070
rs362307	T	C	rs362307	T	C	1	Alcohol intake frequency	UKBB	European	0.04286	0.006775	2.534e-10	336965
rs362307	T	C	rs362307	T	C	1	Qualifications: college or university degree	UKBB	European	-0.01228	0.002172	1.547e-08	334070
rs362307	T	C	rs76034781	A	G	0.80253	Alcohol intake frequency	UKBB	European	0.04144	0.006683	5.589e-10	336965
rs374952396	G	T	chr17:44781143	C	A	0.91652	Qualifications: college or university degree	UKBB	European	-0.008643	0.00133	8.019e-11	334070
rs374952396	G	T	rs183211	A	G	0.91665	Qualifications: college or university degree	UKBB	European	-0.008492	0.001333	1.865e-10	334070
rs374952396	G	T	rs77819282	A	G	0.91208	Qualifications: college or university degree	UKBB	European	-0.008547	0.001336	1.568e-10	334070
rs3802764	A	T	rs10831431	T	C	1	Qualifications: A levels or as levels or equivalent	UKBB	European	0.007588	0.001122	1.375e-11	334070
rs3802764	A	T	rs10831431	T	C	1	Qualifications: college or university degree	UKBB	European	0.007773	0.001171	3.169e-11	334070
rs3802764	A	T	rs10831431	T	C	1	Qualifications: none	UKBB	European	-0.006628	0.0009493	2.928e-12	334070
rs3802764	A	T	rs10831431	T	C	1	Age completed full time education	UKBB	European	0.01457	0.002495	5.247e-09	226899
rs3802764	A	T	rs11021317	T	C	1	Qualifications: A levels or as levels or equivalent	UKBB	European	0.00759	0.001122	1.357e-11	334070
rs3802764	A	T	rs11021317	T	C	1	Qualifications: college or university degree	UKBB	European	0.007769	0.001171	3.247e-11	334070
rs3802764	A	T	rs11021317	T	C	1	Qualifications: none	UKBB	European	-0.006635	0.0009493	2.752e-12	334070
rs3802764	A	T	rs11021317	T	C	1	Age completed full time education	UKBB	European	0.01461	0.002495	4.786e-09	226899
rs3802764	A	T	rs1944074	A	C	1	Qualifications: A levels or as levels or equivalent	UKBB	European	0.007598	0.001122	1.296e-11	334070
rs3802764	A	T	rs1944074	A	C	1	Qualifications: college or university degree	UKBB	European	0.007772	0.001171	3.203e-11	334070
rs3802764	A	T	rs1944074	A	C	1	Qualifications: none	UKBB	European	-0.006623	0.0009493	3.044e-12	334070
rs3802764	A	T	rs1944074	A	C	1	Age completed full time education	UKBB	European	0.01459	0.002495	5.065e-09	226899
rs3802764	A	T	rs3177463	C	G	1	Qualifications: A levels or as levels or equivalent	UKBB	European	0.00751	0.001122	2.195e-11	334070
rs3802764	A	T	rs3177463	C	G	1	Qualifications: college or university degree	UKBB	European	0.007691	0.001171	5.038e-11	334070
rs3802764	A	T	rs3177463	C	G	1	Qualifications: none	UKBB	European	-0.00655	0.0009491	5.179e-12	334070
rs3802764	A	T	rs3177463	C	G	1	Age completed full time education	UKBB	European	0.01441	0.002495	7.657e-09	226899
rs3802764	A	T	rs3802764	A	T	1	Years of educational attainment	27225129	European	0.015	0.003	2.016e-08	328917
rs3809162	A	G	rs1056010	T	C	0.9958	Alcohol intake frequency	UKBB	European	0.02998	0.003607	9.384e-17	336965
rs3809162	A	G	rs2293602	G	T	0.9958	Alcohol intake frequency	UKBB	European	0.0299	0.003603	1.065e-16	336965
rs3809162	A	G	rs3809162	A	G	1	Alcohol intake frequency	UKBB	European	0.02971	0.003611	1.902e-16	336965
rs3809162	A	G	rs4759349	T	C	0.9958	Alcohol intake frequency	UKBB	European	0.02986	0.003603	1.174e-16	336965
rs3809162	A	G	rs60127327	A	G	0.9958	Alcohol intake frequency	UKBB	European	0.0298	0.003606	1.411e-16	336965
rs3887138	T	G	rs35344466	C	A	1	Alcohol intake frequency	UKBB	European	-0.02481	0.004252	5.421e-09	336965
rs3887138	T	G	rs35344466	C	A	1	Ever smoked	UKBB	European	0.009009	0.001423	2.427e-10	336067
rs3887138	T	G	rs35344466	C	A	1	Past tobacco smoking	UKBB	European	-0.02651	0.003791	2.689e-12	310749
rs3887138	T	G	rs35344466	C	A	1	Smoking status: previous	UKBB	European	0.007917	0.001392	1.284e-08	336024
rs3887138	T	G	rs3887138	T	G	1	Alcohol intake frequency	UKBB	European	-0.0254	0.00427	2.713e-09	336965
rs3887138	T	G	rs3887138	T	G	1	Ever smoked	UKBB	European	0.009147	0.001429	1.529e-10	336067
rs3887138	T	G	rs3887138	T	G	1	Past tobacco smoking	UKBB	European	-0.0268	0.003807	1.907e-12	310749
rs3887138	T	G	rs3887138	T	G	1	Smoking status: previous	UKBB	European	0.008007	0.001397	1.008e-08	336024
rs3887138	T	G	rs9826458	G	C	1	Alcohol intake frequency	UKBB	European	-0.02485	0.004253	5.116e-09	336965
rs3887138	T	G	rs9826458	G	C	1	Ever smoked	UKBB	European	0.009012	0.001423	2.392e-10	336067
rs3887138	T	G	rs9826458	G	C	1	Past tobacco smoking	UKBB	European	-0.02655	0.003791	2.504e-12	310749
rs3887138	T	G	rs9826458	G	C	1	Smoking status: previous	UKBB	European	0.007936	0.001392	1.189e-08	336024
rs3887138	T	G	rs9841144	T	A	0.99445	Alcohol intake frequency	UKBB	European	-0.02473	0.00424	5.438e-09	336965
rs3887138	T	G	rs9841144	T	A	0.99445	Ever smoked	UKBB	European	0.009193	0.001419	9.166e-11	336067
rs3887138	T	G	rs9841144	T	A	0.99445	Past tobacco smoking	UKBB	European	-0.02714	0.00378	7.018e-13	310749
rs3887138	T	G	rs9841144	T	A	0.99445	Smoking status: previous	UKBB	European	0.008137	0.001388	4.524e-09	336024
rs4580876	A	G	rs4142530	C	T	0.93092	Alcohol intake frequency	UKBB	European	-0.02048	0.003562	8.952e-09	336965
rs4580876	A	G	rs4142530	C	T	0.93092	Average weekly red wine intake	UKBB	European	0.0135	0.002413	2.202e-08	241008
rs4580876	A	G	rs4142530	C	T	0.93092	Qualifications: A levels or as levels or equivalent	UKBB	European	0.009589	0.001095	1.948e-18	334070
rs4580876	A	G	rs4142530	C	T	0.93092	Qualifications: college or university degree	UKBB	European	0.01249	0.001142	7.807e-28	334070
rs4580876	A	G	rs4142530	C	T	0.93092	Qualifications: CSEs or equivalent	UKBB	European	-0.005718	0.0008326	6.566e-12	334070
rs4580876	A	G	rs4142530	C	T	0.93092	Qualifications: none	UKBB	European	-0.007383	0.0009258	1.535e-15	334070
rs4580876	A	G	rs4142530	C	T	0.93092	Qualifications: O levels or GCSEs or equivalent	UKBB	European	0.007002	0.001222	1.003e-08	334070
rs4580876	A	G	rs4142530	C	T	0.93092	Years of educational attainment	27225129	European	0.021	0.002	9.863e-17	328917
rs4580876	A	G	rs4580876	A	G	1	Alcohol intake frequency	UKBB	European	-0.02006	0.00356	1.738e-08	336965
rs4580876	A	G	rs4580876	A	G	1	Average weekly red wine intake	UKBB	European	0.01386	0.002412	9.02e-09	241008
rs4580876	A	G	rs4580876	A	G	1	Qualifications: A levels or as levels or equivalent	UKBB	European	0.009575	0.001094	2.07e-18	334070
rs4580876	A	G	rs4580876	A	G	1	Qualifications: college or university degree	UKBB	European	0.01254	0.001141	4.17e-28	334070
rs4580876	A	G	rs4580876	A	G	1	Qualifications: CSEs or equivalent	UKBB	European	-0.005793	0.000832	3.343e-12	334070
rs4580876	A	G	rs4580876	A	G	1	Qualifications: none	UKBB	European	-0.007357	0.0009251	1.835e-15	334070
rs4580876	A	G	rs4580876	A	G	1	Qualifications: O levels or GCSEs or equivalent	UKBB	European	0.006883	0.001221	1.727e-08	334070
rs4580876	A	G	rs4580876	A	G	1	Years of educational attainment	27225129	European	0.02	0.002	1.999e-16	328917
rs4580876	A	G	rs9401250	T	C	0.93092	Alcohol intake frequency	UKBB	European	-0.02049	0.003566	9.148e-09	336965
rs4580876	A	G	rs9401250	T	C	0.93092	Average weekly red wine intake	UKBB	European	0.01344	0.002416	2.656e-08	241008
rs4580876	A	G	rs9401250	T	C	0.93092	Qualifications: A levels or as levels or equivalent	UKBB	European	0.009617	0.001096	1.69e-18	334070
rs4580876	A	G	rs9401250	T	C	0.93092	Qualifications: college or university degree	UKBB	European	0.01243	0.001143	1.526e-27	334070
rs4580876	A	G	rs9401250	T	C	0.93092	Qualifications: CSEs or equivalent	UKBB	European	-0.005704	0.0008335	7.752e-12	334070
rs4580876	A	G	rs9401250	T	C	0.93092	Qualifications: none	UKBB	European	-0.007402	0.0009268	1.387e-15	334070
rs4580876	A	G	rs9401250	T	C	0.93092	Qualifications: O levels or GCSEs or equivalent	UKBB	European	0.007042	0.001223	8.534e-09	334070
rs4580876	A	G	rs9401250	T	C	0.93092	Years of educational attainment	27225129	European	0.021	0.002	1.277e-16	328917
rs4615256	A	G	rs10939964	G	T	0.80378	Qualifications: college or university degree	UKBB	European	0.006635	0.001142	6.334e-09	334070
rs4615256	A	G	rs34559790	T	G	0.87333	Qualifications: college or university degree	UKBB	European	0.006643	0.001145	6.581e-09	334070
rs4615256	A	G	rs4521429	T	C	0.8659	Qualifications: college or university degree	UKBB	European	0.006609	0.001146	8.034e-09	334070
rs4615256	A	G	rs4605741	A	G	0.86985	Qualifications: college or university degree	UKBB	European	0.006756	0.001146	3.718e-09	334070
rs4630591	C	T	rs113434679	C	A	0.9109	Alcohol intake frequency	UKBB	European	-0.02783	0.004474	4.957e-10	336965
rs4630591	C	T	rs113434679	C	A	0.9109	Qualifications: college or university degree	UKBB	European	0.009198	0.001434	1.422e-10	334070
rs4630591	C	T	rs4327090	A	G	0.88219	Alcohol intake frequency	UKBB	European	-0.02781	0.004497	6.301e-10	336965
rs4630591	C	T	rs4327090	A	G	0.88219	Qualifications: college or university degree	UKBB	European	0.009214	0.001441	1.64e-10	334070
rs4630591	C	T	rs4630591	C	T	1	Alcohol intake frequency	UKBB	European	-0.02688	0.00442	1.192e-09	336965
rs4630591	C	T	rs4630591	C	T	1	Qualifications: college or university degree	UKBB	European	0.009074	0.001417	1.505e-10	334070
rs4630591	C	T	rs56214516	A	C	0.88748	Alcohol intake frequency	UKBB	European	-0.02706	0.004489	1.675e-09	336965
rs4630591	C	T	rs56214516	A	C	0.88748	Qualifications: college or university degree	UKBB	European	0.009033	0.001439	3.449e-10	334070
rs4720886	C	T	rs17235762	G	T	0.99094	Past tobacco smoking	UKBB	European	-0.01933	0.003345	7.613e-09	310749
rs4720886	C	T	rs4720885	G	T	0.98647	Past tobacco smoking	UKBB	European	-0.01923	0.003355	9.94e-09	310749
rs4720886	C	T	rs4720886	C	T	1	Ever smoked	UKBB	European	0.00696	0.001265	3.726e-08	336067
rs4720886	C	T	rs4720886	C	T	1	Past tobacco smoking	UKBB	European	-0.01936	0.003368	9.081e-09	310749
rs4720886	C	T	rs6464022	C	T	0.99094	Past tobacco smoking	UKBB	European	-0.01915	0.003344	1.026e-08	310749
rs4725299	A	T	rs1107199	G	A	0.92779	Ever smoked	UKBB	European	0.006901	0.001259	4.232e-08	336067
rs4725299	A	T	rs1107199	G	A	0.92779	Past tobacco smoking	UKBB	European	-0.01974	0.003354	3.95e-09	310749
rs4725299	A	T	rs4725299	A	T	1	Ever smoked	UKBB	European	0.006992	0.001256	2.604e-08	336067
rs4725299	A	T	rs4725299	A	T	1	Past tobacco smoking	UKBB	European	-0.01987	0.003345	2.85e-09	310749
rs4725299	A	T	rs4991292	C	T	0.92779	Ever smoked	UKBB	European	0.006921	0.001259	3.871e-08	336067
rs4725299	A	T	rs4991292	C	T	0.92779	Past tobacco smoking	UKBB	European	-0.01976	0.003354	3.799e-09	310749
rs4725299	A	T	rs77164466	T	A	0.94605	Ever smoked	UKBB	European	0.007041	0.001259	2.261e-08	336067
rs4725299	A	T	rs77164466	T	A	0.94605	Past tobacco smoking	UKBB	European	-0.01991	0.003354	2.919e-09	310749
rs4726481	G	T	rs10246939	T	C	0.85099	Alcohol intake frequency	UKBB	European	-0.02091	0.00357	4.727e-09	336965
rs4726481	G	T	rs10246939	T	C	0.85099	Average weekly red wine intake	UKBB	European	0.01846	0.002421	2.434e-14	241008
rs4726481	G	T	rs1726866	A	G	0.85099	Alcohol intake frequency	UKBB	European	-0.02101	0.00357	3.995e-09	336965
rs4726481	G	T	rs1726866	A	G	0.85099	Average weekly red wine intake	UKBB	European	0.0182	0.002422	5.665e-14	241008
rs4726481	G	T	rs4726481	G	T	1	Alcohol intake frequency	UKBB	European	-0.0224	0.003644	7.89e-10	336965
rs4726481	G	T	rs4726481	G	T	1	Average weekly red wine intake	UKBB	European	0.0191	0.002473	1.155e-14	241008
rs4726481	G	T	rs713598	C	G	0.98782	Alcohol intake frequency	UKBB	European	-0.02163	0.003624	2.388e-09	336965
rs4726481	G	T	rs713598	C	G	0.98782	Average weekly red wine intake	UKBB	European	0.01923	0.002459	5.317e-15	241008
rs4916723	A	C	rs4916723	A	C	1	Alcohol intake frequency	UKBB	European	-0.02322	0.003636	1.717e-10	336965
rs4916723	A	C	rs56022653	G	C	0.83257	Alcohol intake frequency	UKBB	European	-0.02072	0.003664	1.553e-08	336965
rs4916723	A	C	rs62369151	T	C	0.83257	Alcohol intake frequency	UKBB	European	-0.02073	0.003664	1.541e-08	336965
rs4953152	A	G	rs13383034	T	C	0.81884	Ever smoked	UKBB	European	0.007121	0.001293	3.674e-08	336067
rs4953152	A	G	rs13383034	T	C	0.81884	Pack years adult smoking as proportion of life span exposed to smoking	UKBB	European	0.02621	0.004749	3.432e-08	101726
rs4953152	A	G	rs13383034	T	C	0.81884	Pack years of smoking preview only	UKBB	European	0.02626	0.004733	2.906e-08	101726
rs4953152	A	G	rs13386862	A	G	0.84392	Ever smoked	UKBB	European	0.007238	0.00129	2.001e-08	336067
rs4953152	A	G	rs4953152	A	G	1	Ever smoked	UKBB	European	0.007206	0.001287	2.146e-08	336067
rs4953152	A	G	rs4953152	A	G	1	Pack years adult smoking as proportion of life span exposed to smoking	UKBB	European	0.02744	0.004726	6.41e-09	101726
rs4953152	A	G	rs4953152	A	G	1	Pack years of smoking preview only	UKBB	European	0.02668	0.00471	1.474e-08	101726
rs4953152	A	G	rs7568987	G	A	0.81445	Ever smoked	UKBB	European	0.007224	0.001295	2.407e-08	336067
rs4953152	A	G	rs7568987	G	A	0.81445	Pack years adult smoking as proportion of life span exposed to smoking	UKBB	European	0.02641	0.004756	2.814e-08	101726
rs4953152	A	G	rs7568987	G	A	0.81445	Pack years of smoking preview only	UKBB	European	0.02641	0.00474	2.517e-08	101726
rs4953152	A	G	rs7569203	C	A	0.82325	Pack years adult smoking as proportion of life span exposed to smoking	UKBB	European	0.02667	0.00474	1.83e-08	101726
rs4953152	A	G	rs7569203	C	A	0.82325	Pack years of smoking preview only	UKBB	European	0.02671	0.004724	1.574e-08	101726
rs500054	A	G	rs2950522	T	C	0.99576	Qualifications: A levels or as levels or equivalent	UKBB	European	0.007593	0.001123	1.366e-11	334070
rs500054	A	G	rs2950522	T	C	0.99576	Qualifications: college or university degree	UKBB	European	0.007776	0.001172	3.191e-11	334070
rs500054	A	G	rs2950522	T	C	0.99576	Qualifications: none	UKBB	European	-0.006681	0.0009498	2.017e-12	334070
rs500054	A	G	rs2950522	T	C	0.99576	Years of educational attainment	27225129	European	0.014	0.003	4.597e-08	328917
rs500054	A	G	rs2950522	T	C	0.99576	Age completed full time education	UKBB	European	0.01493	0.002497	2.228e-09	226899
rs500054	A	G	rs500054	A	G	1	Qualifications: A levels or as levels or equivalent	UKBB	European	0.007616	0.001124	1.224e-11	334070
rs500054	A	G	rs500054	A	G	1	Qualifications: college or university degree	UKBB	European	0.007643	0.001172	7.054e-11	334070
rs500054	A	G	rs500054	A	G	1	Qualifications: none	UKBB	European	-0.006662	0.0009505	2.396e-12	334070
rs500054	A	G	rs500054	A	G	1	Age completed full time education	UKBB	European	0.01527	0.002498	9.915e-10	226899
rs500054	A	G	rs527899	G	T	0.99576	Qualifications: A levels or as levels or equivalent	UKBB	European	0.007571	0.001123	1.567e-11	334070
rs500054	A	G	rs527899	G	T	0.99576	Qualifications: college or university degree	UKBB	European	0.007773	0.001172	3.257e-11	334070
rs500054	A	G	rs527899	G	T	0.99576	Qualifications: none	UKBB	European	-0.006666	0.0009499	2.265e-12	334070
rs500054	A	G	rs527899	G	T	0.99576	Years of educational attainment	27225129	European	0.014	0.003	4.098e-08	328917
rs500054	A	G	rs527899	G	T	0.99576	Age completed full time education	UKBB	European	0.01492	0.002497	2.27e-09	226899
rs500054	A	G	rs566877	A	G	0.99576	Qualifications: A levels or as levels or equivalent	UKBB	European	0.007589	0.001123	1.402e-11	334070
rs500054	A	G	rs566877	A	G	0.99576	Qualifications: college or university degree	UKBB	European	0.007776	0.001171	3.189e-11	334070
rs500054	A	G	rs566877	A	G	0.99576	Qualifications: none	UKBB	European	-0.006681	0.0009498	2.008e-12	334070
rs500054	A	G	rs566877	A	G	0.99576	Age completed full time education	UKBB	European	0.01495	0.002496	2.11e-09	226899
rs500054	A	G	rs568668	A	G	0.99576	Qualifications: A levels or as levels or equivalent	UKBB	European	0.007572	0.001123	1.563e-11	334070
rs500054	A	G	rs568668	A	G	0.99576	Qualifications: college or university degree	UKBB	European	0.007774	0.001172	3.237e-11	334070
rs500054	A	G	rs568668	A	G	0.99576	Qualifications: none	UKBB	European	-0.00667	0.0009499	2.188e-12	334070
rs500054	A	G	rs568668	A	G	0.99576	Years of educational attainment	27225129	European	0.014	0.003	4.184e-08	328917
rs500054	A	G	rs568668	A	G	0.99576	Age completed full time education	UKBB	European	0.01493	0.002497	2.223e-09	226899
rs501964	T	C	rs1629802	A	G	0.80712	Alcohol intake frequency	UKBB	European	-0.0209	0.003703	1.65e-08	336965
rs501964	T	C	rs1629802	A	G	0.80712	Ever smoked	UKBB	European	0.007356	0.001239	2.919e-09	336067
rs501964	T	C	rs1629802	A	G	0.80712	Past tobacco smoking	UKBB	European	-0.0192	0.003301	6.073e-09	310749
rs501964	T	C	rs501964	T	C	1	Ever smoked	UKBB	European	0.007553	0.001257	1.871e-09	336067
rs501964	T	C	rs501964	T	C	1	Past tobacco smoking	UKBB	European	-0.01946	0.003349	6.192e-09	310749
rs504675	T	C	rs504675	T	C	1	Alcohol intake frequency	UKBB	European	-0.02151	0.003734	8.364e-09	336965
rs504675	T	C	rs504675	T	C	1	Ever smoked	UKBB	European	0.006994	0.001249	2.173e-08	336067
rs504675	T	C	rs504675	T	C	1	Pack years adult smoking as proportion of life span exposed to smoking	UKBB	European	0.0265	0.004594	8.046e-09	101726
rs504675	T	C	rs504675	T	C	1	Pack years of smoking preview only	UKBB	European	0.02668	0.004578	5.644e-09	101726
rs504675	T	C	rs504764	T	C	0.88601	Alcohol intake frequency	UKBB	European	-0.02072	0.003785	4.403e-08	336965
rs504675	T	C	rs504764	T	C	0.88601	Ever smoked	UKBB	European	0.007166	0.001266	1.528e-08	336067
rs504675	T	C	rs504764	T	C	0.88601	Pack years of smoking preview only	UKBB	European	0.02605	0.00464	1.988e-08	101726
rs504675	T	C	rs538543	C	G	0.8663	Ever smoked	UKBB	European	0.007181	0.001271	1.614e-08	336067
rs504675	T	C	rs538543	C	G	0.8663	Pack years of smoking preview only	UKBB	European	0.02592	0.004659	2.664e-08	101726
rs504675	T	C	rs549814	T	C	0.87437	Ever smoked	UKBB	European	0.00711	0.001271	2.225e-08	336067
rs504675	T	C	rs549814	T	C	0.87437	Pack years of smoking preview only	UKBB	European	0.02579	0.004659	3.103e-08	101726
rs507711	T	C	rs507711	T	C	1	Alcohol intake frequency	UKBB	European	-0.02053	0.003578	9.565e-09	336965
rs507711	T	C	rs507766	C	T	1	Alcohol intake frequency	UKBB	European	-0.02052	0.003578	9.763e-09	336965
rs507711	T	C	rs507855	G	A	1	Alcohol intake frequency	UKBB	European	-0.02059	0.003578	8.744e-09	336965
rs507711	T	C	rs570794	C	T	0.99602	Alcohol intake frequency	UKBB	European	-0.02036	0.003574	1.222e-08	336965
rs507711	T	C	rs571689	T	C	0.99602	Alcohol intake frequency	UKBB	European	-0.02034	0.003574	1.258e-08	336965
rs55872725	C	T	rs11642015	C	T	1	Alcohol intake frequency	UKBB	European	-0.02191	0.003623	1.485e-09	336965
rs55872725	C	T	rs11642015	C	T	1	Average weekly beer plus cider intake	UKBB	European	0.01294	0.002044	2.436e-10	241447
rs55872725	C	T	rs1421085	T	C	1	Alcohol intake frequency	UKBB	European	-0.0221	0.003623	1.072e-09	336965
rs55872725	C	T	rs1421085	T	C	1	Average weekly beer plus cider intake	UKBB	European	0.01296	0.002044	2.283e-10	241447
rs55872725	C	T	rs1558902	T	A	1	Alcohol intake frequency	UKBB	European	-0.02193	0.003623	1.431e-09	336965
rs55872725	C	T	rs1558902	T	A	1	Average weekly beer plus cider intake	UKBB	European	0.01294	0.002044	2.454e-10	241447
rs55872725	C	T	rs55872725	C	T	1	Alcohol intake frequency	UKBB	European	-0.02164	0.003623	2.333e-09	336965
rs55872725	C	T	rs55872725	C	T	1	Average weekly beer plus cider intake	UKBB	European	0.01278	0.002044	4.022e-10	241447
rs55872725	C	T	rs62048402	G	A	1	Alcohol intake frequency	UKBB	European	-0.02192	0.003623	1.453e-09	336965
rs55872725	C	T	rs62048402	G	A	1	Average weekly beer plus cider intake	UKBB	European	0.01293	0.002044	2.552e-10	241447
rs56094641	A	G	rs11642015	C	T	0.98389	Alcohol intake frequency	UKBB	European	-0.02191	0.003623	1.485e-09	336965
rs56094641	A	G	rs11642015	C	T	0.98389	Average weekly beer plus cider intake	UKBB	European	0.01294	0.002044	2.436e-10	241447
rs56094641	A	G	rs1421085	T	C	0.98389	Alcohol intake frequency	UKBB	European	-0.0221	0.003623	1.072e-09	336965
rs56094641	A	G	rs1421085	T	C	0.98389	Average weekly beer plus cider intake	UKBB	European	0.01296	0.002044	2.283e-10	241447
rs56094641	A	G	rs1558902	T	A	0.98389	Alcohol intake frequency	UKBB	European	-0.02193	0.003623	1.431e-09	336965
rs56094641	A	G	rs1558902	T	A	0.98389	Average weekly beer plus cider intake	UKBB	European	0.01294	0.002044	2.454e-10	241447
rs56094641	A	G	rs56094641	A	G	1	Alcohol intake frequency	UKBB	European	-0.02201	0.003622	1.224e-09	336965
rs56094641	A	G	rs56094641	A	G	1	Average weekly beer plus cider intake	UKBB	European	0.01294	0.002043	2.416e-10	241447
rs56094641	A	G	rs62048402	G	A	0.98389	Alcohol intake frequency	UKBB	European	-0.02192	0.003623	1.453e-09	336965
rs56094641	A	G	rs62048402	G	A	0.98389	Average weekly beer plus cider intake	UKBB	European	0.01293	0.002044	2.552e-10	241447
rs56113850	C	T	rs56113850	C	T	1	Current tobacco smoking	UKBB	European	-0.01141	0.001337	1.367e-17	337030
rs56113850	C	T	rs56113850	C	T	1	Number of cigarettes currently smoked daily	UKBB	European	0.05937	0.006687	7.326e-19	23205
rs56113850	C	T	rs56113850	C	T	1	Number of cigarettes previously smoked daily	UKBB	European	0.05281	0.004399	3.649e-33	78291
rs56113850	C	T	rs56113850	C	T	1	Pack years adult smoking as proportion of life span exposed to smoking	UKBB	European	0.02873	0.004435	9.317e-11	101726
rs56113850	C	T	rs56113850	C	T	1	Pack years of smoking preview only	UKBB	European	0.02754	0.00442	4.681e-10	101726
rs56113850	C	T	rs56113850	C	T	1	Smoking status: current	UKBB	European	-0.005804	0.0007422	5.267e-15	336024
rs56113850	C	T	rs56113850	C	T	1	Smoking status: previous	UKBB	European	0.006476	0.001176	3.689e-08	336024
rs56137030	A	G	rs66908032	A	C	1	Alcohol intake frequency	UKBB	European	0.02072	0.003637	1.221e-08	336965
rs56137030	A	G	rs66908032	A	C	1	Average weekly beer plus cider intake	UKBB	European	-0.01161	0.002052	1.512e-08	241447
rs56137030	A	G	rs66908032	A	C	1	Average weekly red wine intake	UKBB	European	0.01367	0.002469	3.097e-08	241008
rs56137030	A	G	rs7202116	G	A	1	Alcohol intake frequency	UKBB	European	0.02073	0.003637	1.206e-08	336965
rs56137030	A	G	rs7202116	G	A	1	Average weekly beer plus cider intake	UKBB	European	-0.01166	0.002052	1.327e-08	241447
rs56137030	A	G	rs7202116	G	A	1	Average weekly red wine intake	UKBB	European	0.0136	0.002469	3.633e-08	241008
rs56137030	A	G	rs7202296	G	A	1	Alcohol intake frequency	UKBB	European	0.02076	0.003637	1.152e-08	336965
rs56137030	A	G	rs7202296	G	A	1	Average weekly beer plus cider intake	UKBB	European	-0.01164	0.002052	1.391e-08	241447
rs56137030	A	G	rs7202296	G	A	1	Average weekly red wine intake	UKBB	European	0.0136	0.002469	3.653e-08	241008
rs56137030	A	G	rs7206410	C	T	1	Alcohol intake frequency	UKBB	European	0.02073	0.003637	1.195e-08	336965
rs56137030	A	G	rs7206410	C	T	1	Average weekly beer plus cider intake	UKBB	European	-0.01159	0.002052	1.596e-08	241447
rs56137030	A	G	rs7206410	C	T	1	Average weekly red wine intake	UKBB	European	0.01367	0.002469	3.091e-08	241008
rs56343799	A	G	rs1499894	T	C	0.99598	Alcohol intake frequency	UKBB	European	-0.02396	0.003592	2.577e-11	336965
rs56343799	A	G	rs1499894	T	C	0.99598	Qualifications: college or university degree	UKBB	European	0.0087	0.001151	4.134e-14	334070
rs56343799	A	G	rs1499894	T	C	0.99598	Qualifications: none	UKBB	European	-0.005129	0.0009334	3.922e-08	334070
rs56343799	A	G	rs1499895	C	T	0.99598	Alcohol intake frequency	UKBB	European	-0.02387	0.003588	2.874e-11	336965
rs56343799	A	G	rs1499895	C	T	0.99598	Alcohol usually taken with meals	UKBB	European	0.00854	0.001564	4.743e-08	172454
rs56343799	A	G	rs1499895	C	T	0.99598	Qualifications: college or university degree	UKBB	European	0.008725	0.00115	3.271e-14	334070
rs56343799	A	G	rs1499895	C	T	0.99598	Qualifications: none	UKBB	European	-0.005097	0.0009324	4.587e-08	334070
rs56343799	A	G	rs56343799	A	G	1	Alcohol intake frequency	UKBB	European	-0.02385	0.00359	3.057e-11	336965
rs56343799	A	G	rs56343799	A	G	1	Alcohol usually taken with meals	UKBB	European	0.008611	0.001565	3.725e-08	172454
rs56343799	A	G	rs56343799	A	G	1	Qualifications: college or university degree	UKBB	European	0.008714	0.001151	3.625e-14	334070
rs56343799	A	G	rs56343799	A	G	1	Qualifications: none	UKBB	European	-0.005115	0.0009329	4.19e-08	334070
rs56343799	A	G	rs6778026	A	G	0.99598	Alcohol intake frequency	UKBB	European	-0.02405	0.003587	2.028e-11	336965
rs56343799	A	G	rs6778026	A	G	0.99598	Alcohol usually taken with meals	UKBB	European	0.008584	0.001563	4.018e-08	172454
rs56343799	A	G	rs6778026	A	G	0.99598	Qualifications: college or university degree	UKBB	European	0.008793	0.00115	2.036e-14	334070
rs56343799	A	G	rs6778026	A	G	0.99598	Qualifications: none	UKBB	European	-0.005126	0.0009321	3.802e-08	334070
rs56343799	A	G	rs6803008	T	C	0.99598	Alcohol intake frequency	UKBB	European	-0.02398	0.003587	2.329e-11	336965
rs56343799	A	G	rs6803008	T	C	0.99598	Qualifications: college or university degree	UKBB	European	0.008785	0.001149	2.132e-14	334070
rs56343799	A	G	rs6803008	T	C	0.99598	Qualifications: none	UKBB	European	-0.005122	0.000932	3.901e-08	334070
rs58889493	A	T	rs1155666	C	T	1	Alcohol intake frequency	UKBB	European	0.02082	0.003675	1.48e-08	336965
rs58889493	A	T	rs1155666	C	T	1	Ever smoked	UKBB	European	-0.009278	0.00123	4.535e-14	336067
rs58889493	A	T	rs1155666	C	T	1	Past tobacco smoking	UKBB	European	0.02766	0.003275	3.097e-17	310749
rs58889493	A	T	rs1155666	C	T	1	Smoking status: previous	UKBB	European	-0.008799	0.001203	2.587e-13	336024
rs58889493	A	T	rs1368750	C	T	1	Alcohol intake frequency	UKBB	European	0.02082	0.003675	1.475e-08	336965
rs58889493	A	T	rs1368750	C	T	1	Ever smoked	UKBB	European	-0.009278	0.00123	4.546e-14	336067
rs58889493	A	T	rs1368750	C	T	1	Past tobacco smoking	UKBB	European	0.02766	0.003276	3.094e-17	310749
rs58889493	A	T	rs1368750	C	T	1	Smoking status: previous	UKBB	European	-0.0088	0.001203	2.578e-13	336024
rs58889493	A	T	rs58889493	A	T	1	Alcohol intake frequency	UKBB	European	0.02087	0.003681	1.432e-08	336965
rs58889493	A	T	rs58889493	A	T	1	Ever smoked	UKBB	European	-0.009423	0.001232	2.021e-14	336067
rs58889493	A	T	rs58889493	A	T	1	Past tobacco smoking	UKBB	European	0.02778	0.003281	2.545e-17	310749
rs58889493	A	T	rs58889493	A	T	1	Smoking status: previous	UKBB	European	-0.008844	0.001205	2.153e-13	336024
rs58889493	A	T	rs62250714	A	G	1	Alcohol intake frequency	UKBB	European	0.02089	0.003678	1.339e-08	336965
rs58889493	A	T	rs62250714	A	G	1	Ever smoked	UKBB	European	-0.009369	0.001231	2.679e-14	336067
rs58889493	A	T	rs62250714	A	G	1	Past tobacco smoking	UKBB	European	0.02776	0.003278	2.459e-17	310749
rs58889493	A	T	rs62250714	A	G	1	Smoking status: previous	UKBB	European	-0.008815	0.001204	2.442e-13	336024
rs58889493	A	T	rs62250715	A	G	1	Alcohol intake frequency	UKBB	European	0.02089	0.003678	1.355e-08	336965
rs58889493	A	T	rs62250715	A	G	1	Ever smoked	UKBB	European	-0.009376	0.001231	2.563e-14	336067
rs58889493	A	T	rs62250715	A	G	1	Past tobacco smoking	UKBB	European	0.0278	0.003278	2.245e-17	310749
rs58889493	A	T	rs62250715	A	G	1	Smoking status: previous	UKBB	European	-0.008824	0.001204	2.293e-13	336024
rs601338	A	G	rs516246	T	C	0.99196	Alcohol intake frequency	UKBB	European	-0.0215	0.003563	1.611e-09	336965
rs601338	A	G	rs516316	C	G	0.99196	Alcohol intake frequency	UKBB	European	-0.0215	0.003563	1.608e-09	336965
rs601338	A	G	rs601338	A	G	1	Alcohol intake frequency	UKBB	European	-0.02112	0.003564	3.078e-09	336965
rs601338	A	G	rs679574	G	C	0.99196	Alcohol intake frequency	UKBB	European	-0.02152	0.003564	1.562e-09	336965
rs601338	A	G	rs681343	T	C	0.99598	Alcohol intake frequency	UKBB	European	-0.02131	0.003563	2.221e-09	336965
rs6130096	C	T	rs1291145	C	T	0.98694	Alcohol intake frequency	UKBB	European	0.02218	0.003833	7.175e-09	336965
rs6130096	C	T	rs6016724	A	G	0.98694	Alcohol intake frequency	UKBB	European	0.02226	0.003843	6.936e-09	336965
rs6130096	C	T	rs6030200	G	A	0.98694	Alcohol intake frequency	UKBB	European	0.02231	0.003839	6.254e-09	336965
rs6130096	C	T	rs6130083	G	A	1	Alcohol intake frequency	UKBB	European	0.02182	0.003835	1.281e-08	336965
rs6130096	C	T	rs6130096	C	T	1	Alcohol intake frequency	UKBB	European	0.02196	0.003836	1.031e-08	336965
rs617999	C	T	rs487609	G	T	0.99576	Qualifications: A levels or as levels or equivalent	UKBB	European	0.007628	0.001124	1.135e-11	334070
rs617999	C	T	rs487609	G	T	0.99576	Qualifications: college or university degree	UKBB	European	0.007687	0.001172	5.502e-11	334070
rs617999	C	T	rs487609	G	T	0.99576	Qualifications: none	UKBB	European	-0.006614	0.0009505	3.453e-12	334070
rs617999	C	T	rs487609	G	T	0.99576	Age completed full time education	UKBB	European	0.015	0.002498	1.934e-09	226899
rs617999	C	T	rs500054	A	G	0.99576	Qualifications: A levels or as levels or equivalent	UKBB	European	0.007616	0.001124	1.224e-11	334070
rs617999	C	T	rs500054	A	G	0.99576	Qualifications: college or university degree	UKBB	European	0.007643	0.001172	7.054e-11	334070
rs617999	C	T	rs500054	A	G	0.99576	Qualifications: none	UKBB	European	-0.006662	0.0009505	2.396e-12	334070
rs617999	C	T	rs500054	A	G	0.99576	Age completed full time education	UKBB	European	0.01527	0.002498	9.915e-10	226899
rs617999	C	T	rs516551	T	C	1	Qualifications: A levels or as levels or equivalent	UKBB	European	0.007641	0.001124	1.05e-11	334070
rs617999	C	T	rs516551	T	C	1	Qualifications: college or university degree	UKBB	European	0.00766	0.001172	6.409e-11	334070
rs617999	C	T	rs516551	T	C	1	Qualifications: none	UKBB	European	-0.006632	0.0009505	3.008e-12	334070
rs617999	C	T	rs516551	T	C	1	Age completed full time education	UKBB	European	0.01507	0.002498	1.617e-09	226899
rs617999	C	T	rs617999	C	T	1	Qualifications: A levels or as levels or equivalent	UKBB	European	0.007644	0.001124	1.033e-11	334070
rs617999	C	T	rs617999	C	T	1	Qualifications: college or university degree	UKBB	European	0.007646	0.001172	6.961e-11	334070
rs617999	C	T	rs617999	C	T	1	Qualifications: none	UKBB	European	-0.006638	0.0009505	2.89e-12	334070
rs617999	C	T	rs617999	C	T	1	Age completed full time education	UKBB	European	0.0151	0.002498	1.518e-09	226899
rs617999	C	T	rs693597	C	T	1	Qualifications: A levels or as levels or equivalent	UKBB	European	0.007639	0.001124	1.065e-11	334070
rs617999	C	T	rs693597	C	T	1	Qualifications: college or university degree	UKBB	European	0.007659	0.001172	6.432e-11	334070
rs617999	C	T	rs693597	C	T	1	Qualifications: none	UKBB	European	-0.00664	0.0009505	2.839e-12	334070
rs617999	C	T	rs693597	C	T	1	Age completed full time education	UKBB	European	0.01509	0.002498	1.556e-09	226899
rs62033400	A	G	rs17817449	T	G	0.9959	Alcohol intake frequency	UKBB	European	-0.02078	0.003635	1.087e-08	336965
rs62033400	A	G	rs17817449	T	G	0.9959	Average weekly beer plus cider intake	UKBB	European	0.01167	0.002051	1.273e-08	241447
rs62033400	A	G	rs17817449	T	G	0.9959	Average weekly red wine intake	UKBB	European	-0.01382	0.002468	2.152e-08	241008
rs62033400	A	G	rs62033400	A	G	1	Alcohol intake frequency	UKBB	European	-0.02129	0.003637	4.791e-09	336965
rs62033400	A	G	rs62033400	A	G	1	Average weekly beer plus cider intake	UKBB	European	0.01197	0.002052	5.421e-09	241447
rs62033400	A	G	rs62033400	A	G	1	Average weekly red wine intake	UKBB	European	-0.01366	0.002469	3.155e-08	241008
rs62033400	A	G	rs7187250	C	A	0.9959	Alcohol intake frequency	UKBB	European	-0.02086	0.003638	9.87e-09	336965
rs62033400	A	G	rs7187250	C	A	0.9959	Average weekly beer plus cider intake	UKBB	European	0.01173	0.002053	1.099e-08	241447
rs62033400	A	G	rs7187250	C	A	0.9959	Average weekly red wine intake	UKBB	European	-0.01366	0.00247	3.223e-08	241008
rs62033400	A	G	rs8051591	A	G	0.9959	Alcohol intake frequency	UKBB	European	-0.0208	0.003636	1.056e-08	336965
rs62033400	A	G	rs8051591	A	G	0.9959	Average weekly beer plus cider intake	UKBB	European	0.01165	0.002051	1.37e-08	241447
rs62033400	A	G	rs8051591	A	G	0.9959	Average weekly red wine intake	UKBB	European	-0.01385	0.002468	1.999e-08	241008
rs62033400	A	G	rs8063057	T	C	1	Alcohol intake frequency	UKBB	European	-0.02111	0.003635	6.407e-09	336965
rs62033400	A	G	rs8063057	T	C	1	Average weekly beer plus cider intake	UKBB	European	0.01172	0.002051	1.093e-08	241447
rs62033400	A	G	rs8063057	T	C	1	Average weekly red wine intake	UKBB	European	-0.01365	0.002468	3.201e-08	241008
rs62033406	A	G	rs66908032	C	A	0.89965	Alcohol intake frequency	UKBB	European	-0.02072	0.003637	1.221e-08	336965
rs62033406	A	G	rs66908032	C	A	0.89965	Average weekly beer plus cider intake	UKBB	European	0.01161	0.002052	1.512e-08	241447
rs62033406	A	G	rs66908032	C	A	0.89965	Average weekly red wine intake	UKBB	European	-0.01367	0.002469	3.097e-08	241008
rs62033406	A	G	rs7202116	A	G	0.89965	Alcohol intake frequency	UKBB	European	-0.02073	0.003637	1.206e-08	336965
rs62033406	A	G	rs7202116	A	G	0.89965	Average weekly beer plus cider intake	UKBB	European	0.01166	0.002052	1.327e-08	241447
rs62033406	A	G	rs7202116	A	G	0.89965	Average weekly red wine intake	UKBB	European	-0.0136	0.002469	3.633e-08	241008
rs62033406	A	G	rs7202296	A	G	0.89965	Alcohol intake frequency	UKBB	European	-0.02076	0.003637	1.152e-08	336965
rs62033406	A	G	rs7202296	A	G	0.89965	Average weekly beer plus cider intake	UKBB	European	0.01164	0.002052	1.391e-08	241447
rs62033406	A	G	rs7202296	A	G	0.89965	Average weekly red wine intake	UKBB	European	-0.0136	0.002469	3.653e-08	241008
rs62033406	A	G	rs7206410	T	C	0.89965	Alcohol intake frequency	UKBB	European	-0.02073	0.003637	1.195e-08	336965
rs62033406	A	G	rs7206410	T	C	0.89965	Average weekly beer plus cider intake	UKBB	European	0.01159	0.002052	1.596e-08	241447
rs62033406	A	G	rs7206410	T	C	0.89965	Average weekly red wine intake	UKBB	European	-0.01367	0.002469	3.091e-08	241008
rs62063281	A	G	rs17650860	G	A	0.98377	Alcohol intake frequency	UKBB	European	-0.02666	0.004252	3.6e-10	336965
rs62063281	A	G	rs17650860	G	A	0.98377	Qualifications: college or university degree	UKBB	European	0.009186	0.001363	1.58e-11	334070
rs62063281	A	G	rs17650872	G	T	0.98377	Alcohol intake frequency	UKBB	European	-0.02687	0.004241	2.36e-10	336965
rs62063281	A	G	rs17650872	G	T	0.98377	Qualifications: college or university degree	UKBB	European	0.009122	0.001359	1.934e-11	334070
rs62063281	A	G	rs17650901	A	G	0.98377	Alcohol intake frequency	UKBB	European	-0.02683	0.00424	2.476e-10	336965
rs62063281	A	G	rs17650901	A	G	0.98377	Qualifications: college or university degree	UKBB	European	0.009109	0.001359	2.043e-11	334070
rs62063281	A	G	rs62063281	A	G	1	Alcohol intake frequency	UKBB	European	-0.02697	0.004274	2.782e-10	336965
rs62063281	A	G	rs62063281	A	G	1	Qualifications: college or university degree	UKBB	European	0.009669	0.00137	1.699e-12	334070
rs62063281	A	G	rs62063282	G	A	0.98377	Alcohol intake frequency	UKBB	European	-0.02672	0.004242	3.005e-10	336965
rs62063281	A	G	rs62063282	G	A	0.98377	Qualifications: college or university degree	UKBB	European	0.009131	0.00136	1.87e-11	334070
rs62244860	A	G	rs1876245	T	C	0.99596	Alcohol intake frequency	UKBB	European	0.02437	0.003591	1.163e-11	336965
rs62244860	A	G	rs1876245	T	C	0.99596	Alcohol usually taken with meals	UKBB	European	-0.008921	0.001564	1.182e-08	172454
rs62244860	A	G	rs1876245	T	C	0.99596	Average weekly red wine intake	UKBB	European	-0.01376	0.002433	1.541e-08	241008
rs62244860	A	G	rs1876245	T	C	0.99596	Qualifications: college or university degree	UKBB	European	-0.008902	0.001151	1.04e-14	334070
rs62244860	A	G	rs1876245	T	C	0.99596	Qualifications: CSEs or equivalent	UKBB	European	0.004709	0.0008392	2.006e-08	334070
rs62244860	A	G	rs34492796	T	C	0.99596	Alcohol intake frequency	UKBB	European	0.02441	0.00359	1.058e-11	336965
rs62244860	A	G	rs34492796	T	C	0.99596	Alcohol usually taken with meals	UKBB	European	-0.008901	0.001564	1.258e-08	172454
rs62244860	A	G	rs34492796	T	C	0.99596	Average weekly red wine intake	UKBB	European	-0.0137	0.002432	1.745e-08	241008
rs62244860	A	G	rs34492796	T	C	0.99596	Qualifications: college or university degree	UKBB	European	-0.008918	0.00115	9.056e-15	334070
rs62244860	A	G	rs34492796	T	C	0.99596	Qualifications: CSEs or equivalent	UKBB	European	0.004704	0.0008389	2.057e-08	334070
rs62244860	A	G	rs62244860	A	G	1	Alcohol intake frequency	UKBB	European	0.02474	0.003592	5.636e-12	336965
rs62244860	A	G	rs62244860	A	G	1	Alcohol usually taken with meals	UKBB	European	-0.008835	0.001564	1.629e-08	172454
rs62244860	A	G	rs62244860	A	G	1	Average weekly red wine intake	UKBB	European	-0.01353	0.002433	2.692e-08	241008
rs62244860	A	G	rs62244860	A	G	1	Qualifications: college or university degree	UKBB	European	-0.008876	0.001151	1.247e-14	334070
rs62244860	A	G	rs62244860	A	G	1	Qualifications: CSEs or equivalent	UKBB	European	0.004726	0.0008393	1.791e-08	334070
rs62244860	A	G	rs73093445	C	A	0.99596	Alcohol intake frequency	UKBB	European	0.02476	0.003589	5.213e-12	336965
rs62244860	A	G	rs73093445	C	A	0.99596	Alcohol usually taken with meals	UKBB	European	-0.008798	0.001563	1.837e-08	172454
rs62244860	A	G	rs73093445	C	A	0.99596	Average weekly red wine intake	UKBB	European	-0.01354	0.002431	2.58e-08	241008
rs62244860	A	G	rs73093445	C	A	0.99596	Qualifications: college or university degree	UKBB	European	-0.008864	0.00115	1.294e-14	334070
rs62244860	A	G	rs73093445	C	A	0.99596	Qualifications: CSEs or equivalent	UKBB	European	0.00469	0.0008387	2.239e-08	334070
rs62244888	C	T	rs11718871	C	G	0.98788	Alcohol intake frequency	UKBB	European	-0.02352	0.003598	6.291e-11	336965
rs62244888	C	T	rs11718871	C	G	0.98788	Qualifications: college or university degree	UKBB	European	0.008438	0.001153	2.552e-13	334070
rs62244888	C	T	rs62244888	C	T	1	Alcohol intake frequency	UKBB	European	-0.02356	0.0036	6.025e-11	336965
rs62244888	C	T	rs62244888	C	T	1	Qualifications: college or university degree	UKBB	European	0.008428	0.001154	2.785e-13	334070
rs62244888	C	T	rs62244889	A	G	0.97188	Alcohol intake frequency	UKBB	European	-0.0234	0.003597	7.744e-11	336965
rs62244888	C	T	rs62244889	A	G	0.97188	Qualifications: college or university degree	UKBB	European	0.008424	0.001153	2.712e-13	334070
rs62244888	C	T	rs62244890	C	T	0.96375	Alcohol intake frequency	UKBB	European	-0.02451	0.003609	1.114e-11	336965
rs62244888	C	T	rs62244890	C	T	0.96375	Qualifications: college or university degree	UKBB	European	0.00839	0.001157	4.055e-13	334070
rs62244888	C	T	rs6549400	G	T	0.98788	Alcohol intake frequency	UKBB	European	-0.02378	0.003598	3.888e-11	336965
rs62244888	C	T	rs6549400	G	T	0.98788	Qualifications: college or university degree	UKBB	European	0.008507	0.001153	1.627e-13	334070
rs62250717	C	G	rs62250717	C	G	1	Ever smoked	UKBB	European	0.007517	0.001229	9.697e-10	336067
rs62250717	C	G	rs62250717	C	G	1	Past tobacco smoking	UKBB	European	-0.02169	0.003273	3.399e-11	310749
rs62250717	C	G	rs62250717	C	G	1	Qualifications: college or university degree	UKBB	European	-0.007784	0.001177	3.826e-11	334070
rs62250717	C	G	rs67174538	T	C	1	Ever smoked	UKBB	European	0.00756	0.001229	7.716e-10	336067
rs62250717	C	G	rs67174538	T	C	1	Past tobacco smoking	UKBB	European	-0.0218	0.003272	2.724e-11	310749
rs62250717	C	G	rs67174538	T	C	1	Qualifications: college or university degree	UKBB	European	-0.00782	0.001177	3.091e-11	334070
rs62250717	C	G	rs7624108	G	T	1	Ever smoked	UKBB	European	0.007582	0.001229	6.913e-10	336067
rs62250717	C	G	rs7624108	G	T	1	Past tobacco smoking	UKBB	European	-0.02182	0.003272	2.595e-11	310749
rs62250717	C	G	rs7624108	G	T	1	Qualifications: college or university degree	UKBB	European	-0.007824	0.001177	3.015e-11	334070
rs62250717	C	G	rs7626594	G	A	1	Ever smoked	UKBB	European	0.00758	0.00123	7.103e-10	336067
rs62250717	C	G	rs7626594	G	A	1	Past tobacco smoking	UKBB	European	-0.02187	0.003274	2.404e-11	310749
rs62250717	C	G	rs7626594	G	A	1	Qualifications: college or university degree	UKBB	European	-0.00782	0.001178	3.133e-11	334070
rs62250717	C	G	rs7637879	T	C	1	Ever smoked	UKBB	European	0.007556	0.00123	8.004e-10	336067
rs62250717	C	G	rs7637879	T	C	1	Past tobacco smoking	UKBB	European	-0.02174	0.003273	3.066e-11	310749
rs62250717	C	G	rs7637879	T	C	1	Qualifications: college or university degree	UKBB	European	-0.007764	0.001178	4.315e-11	334070
rs62252461	A	G	rs1375559	T	C	0.97036	Ever smoked	UKBB	European	-0.007692	0.001231	4.18e-10	336067
rs62252461	A	G	rs1375559	T	C	0.97036	Past tobacco smoking	UKBB	European	0.02211	0.003278	1.519e-11	310749
rs62252461	A	G	rs1375559	T	C	0.97036	Qualifications: college or university degree	UKBB	European	0.008012	0.001179	1.086e-11	334070
rs62252461	A	G	rs2122236	G	T	0.97036	Ever smoked	UKBB	European	-0.007685	0.001231	4.346e-10	336067
rs62252461	A	G	rs2122236	G	T	0.97036	Past tobacco smoking	UKBB	European	0.022	0.003278	1.923e-11	310749
rs62252461	A	G	rs2122236	G	T	0.97036	Qualifications: college or university degree	UKBB	European	0.00799	0.001179	1.244e-11	334070
rs62252461	A	G	rs62252461	A	G	1	Ever smoked	UKBB	European	-0.007708	0.00124	5.09e-10	336067
rs62252461	A	G	rs62252461	A	G	1	Past tobacco smoking	UKBB	European	0.02215	0.003301	1.938e-11	310749
rs62252461	A	G	rs62252461	A	G	1	Qualifications: college or university degree	UKBB	European	0.008599	0.001187	4.441e-13	334070
rs62252461	A	G	rs66963835	A	C	0.97036	Ever smoked	UKBB	European	-0.00767	0.001232	4.718e-10	336067
rs62252461	A	G	rs66963835	A	C	0.97036	Past tobacco smoking	UKBB	European	0.02199	0.003279	2.002e-11	310749
rs62252461	A	G	rs66963835	A	C	0.97036	Qualifications: college or university degree	UKBB	European	0.008052	0.00118	8.716e-12	334070
rs62252461	A	G	rs68102233	A	G	0.97036	Ever smoked	UKBB	European	-0.00769	0.001231	4.214e-10	336067
rs62252461	A	G	rs68102233	A	G	0.97036	Past tobacco smoking	UKBB	European	0.02211	0.003278	1.523e-11	310749
rs62252461	A	G	rs68102233	A	G	0.97036	Qualifications: college or university degree	UKBB	European	0.008008	0.001179	1.109e-11	334070
rs6460717	C	G	rs1914397	T	A	0.96869	Qualifications: college or university degree	UKBB	European	0.006987	0.001147	1.124e-09	334070
rs6460717	C	G	rs1949395	A	T	0.98814	Qualifications: college or university degree	UKBB	European	0.006838	0.001144	2.26e-09	334070
rs6460717	C	G	rs2968500	C	T	0.96869	Qualifications: college or university degree	UKBB	European	0.0071	0.001146	5.81e-10	334070
rs6460717	C	G	rs6460717	C	G	1	Qualifications: college or university degree	UKBB	European	0.006777	0.001144	3.098e-09	334070
rs6460717	C	G	rs9638655	G	A	0.98422	Qualifications: college or university degree	UKBB	European	0.006864	0.001144	1.97e-09	334070
rs6567160	C	T	rs523288	T	A	1	Alcohol intake frequency	UKBB	European	0.02605	0.004184	4.792e-10	336965
rs6567160	C	T	rs571312	A	C	1	Alcohol intake frequency	UKBB	European	0.02672	0.004189	1.784e-10	336965
rs6567160	C	T	rs6567160	C	T	1	Alcohol intake frequency	UKBB	European	0.02647	0.004193	2.76e-10	336965
rs6567160	C	T	rs663129	A	G	1	Alcohol intake frequency	UKBB	European	0.02647	0.004189	2.646e-10	336965
rs6567160	C	T	rs66922415	G	A	1	Alcohol intake frequency	UKBB	European	0.02618	0.00419	4.128e-10	336965
rs6569187	C	T	rs11154009	T	C	1	Qualifications: A levels or as levels or equivalent	UKBB	European	-0.008099	0.001102	1.991e-13	334070
rs6569187	C	T	rs11154009	T	C	1	Qualifications: college or university degree	UKBB	European	-0.0126	0.00115	5.94e-28	334070
rs6569187	C	T	rs11154009	T	C	1	Qualifications: CSEs or equivalent	UKBB	European	0.005166	0.0008383	7.147e-10	334070
rs6569187	C	T	rs11154009	T	C	1	Qualifications: none	UKBB	European	0.007193	0.0009321	1.196e-14	334070
rs6569187	C	T	rs11154009	T	C	1	Years of educational attainment	27225129	European	-0.02	0.002	2.744e-15	328917
rs6569187	C	T	rs6569187	C	T	1	Qualifications: A levels or as levels or equivalent	UKBB	European	-0.0081	0.001102	1.997e-13	334070
rs6569187	C	T	rs6569187	C	T	1	Qualifications: college or university degree	UKBB	European	-0.01261	0.00115	5.558e-28	334070
rs6569187	C	T	rs6569187	C	T	1	Qualifications: CSEs or equivalent	UKBB	European	0.005167	0.0008384	7.142e-10	334070
rs6569187	C	T	rs6569187	C	T	1	Qualifications: none	UKBB	European	0.007195	0.0009322	1.184e-14	334070
rs6569187	C	T	rs6569187	C	T	1	Years of educational attainment	27225129	European	-0.02	0.002	1.042e-15	328917
rs6569187	C	T	rs7753937	G	A	1	Qualifications: A levels or as levels or equivalent	UKBB	European	-0.008009	0.001101	3.546e-13	334070
rs6569187	C	T	rs7753937	G	A	1	Qualifications: college or university degree	UKBB	European	-0.01258	0.001149	6.683e-28	334070
rs6569187	C	T	rs7753937	G	A	1	Qualifications: CSEs or equivalent	UKBB	European	0.00518	0.0008378	6.303e-10	334070
rs6569187	C	T	rs7753937	G	A	1	Qualifications: none	UKBB	European	0.007138	0.0009316	1.832e-14	334070
rs6569187	C	T	rs7753937	G	A	1	Years of educational attainment	27225129	European	-0.02	0.002	1.174e-15	328917
rs6569187	C	T	rs9490143	A	G	1	Qualifications: A levels or as levels or equivalent	UKBB	European	-0.008011	0.001101	3.497e-13	334070
rs6569187	C	T	rs9490143	A	G	1	Qualifications: college or university degree	UKBB	European	-0.01258	0.001149	6.592e-28	334070
rs6569187	C	T	rs9490143	A	G	1	Qualifications: CSEs or equivalent	UKBB	European	0.005181	0.0008378	6.24e-10	334070
rs6569187	C	T	rs9490143	A	G	1	Qualifications: none	UKBB	European	0.00714	0.0009316	1.807e-14	334070
rs6569187	C	T	rs9490143	A	G	1	Years of educational attainment	27225129	European	-0.02	0.002	1.308e-15	328917
rs6569187	C	T	rs9490147	T	C	1	Qualifications: A levels or as levels or equivalent	UKBB	European	-0.00801	0.001101	3.53e-13	334070
rs6569187	C	T	rs9490147	T	C	1	Qualifications: college or university degree	UKBB	European	-0.01258	0.001149	6.604e-28	334070
rs6569187	C	T	rs9490147	T	C	1	Qualifications: CSEs or equivalent	UKBB	European	0.005181	0.0008378	6.268e-10	334070
rs6569187	C	T	rs9490147	T	C	1	Qualifications: none	UKBB	European	0.007141	0.0009315	1.783e-14	334070
rs6569187	C	T	rs9490147	T	C	1	Years of educational attainment	27225129	European	-0.02	0.002	1.331e-15	328917
rs663640	T	C	rs523288	T	A	0.90404	Alcohol intake frequency	UKBB	European	0.02605	0.004184	4.792e-10	336965
rs663640	T	C	rs571312	A	C	0.90404	Alcohol intake frequency	UKBB	European	0.02672	0.004189	1.784e-10	336965
rs663640	T	C	rs6567160	C	T	0.90404	Alcohol intake frequency	UKBB	European	0.02647	0.004193	2.76e-10	336965
rs663640	T	C	rs663129	A	G	0.90404	Alcohol intake frequency	UKBB	European	0.02647	0.004189	2.646e-10	336965
rs66632973	A	T	rs1155666	T	C	1	Alcohol intake frequency	UKBB	European	-0.02082	0.003675	1.48e-08	336965
rs66632973	A	T	rs1155666	T	C	1	Ever smoked	UKBB	European	0.009278	0.00123	4.535e-14	336067
rs66632973	A	T	rs1155666	T	C	1	Past tobacco smoking	UKBB	European	-0.02766	0.003275	3.097e-17	310749
rs66632973	A	T	rs1155666	T	C	1	Smoking status: previous	UKBB	European	0.008799	0.001203	2.587e-13	336024
rs66632973	A	T	rs1368750	T	C	1	Alcohol intake frequency	UKBB	European	-0.02082	0.003675	1.475e-08	336965
rs66632973	A	T	rs1368750	T	C	1	Ever smoked	UKBB	European	0.009278	0.00123	4.546e-14	336067
rs66632973	A	T	rs1368750	T	C	1	Past tobacco smoking	UKBB	European	-0.02766	0.003276	3.094e-17	310749
rs66632973	A	T	rs1368750	T	C	1	Smoking status: previous	UKBB	European	0.0088	0.001203	2.578e-13	336024
rs66632973	A	T	rs62250714	G	A	1	Alcohol intake frequency	UKBB	European	-0.02089	0.003678	1.339e-08	336965
rs66632973	A	T	rs62250714	G	A	1	Ever smoked	UKBB	European	0.009369	0.001231	2.679e-14	336067
rs66632973	A	T	rs62250714	G	A	1	Past tobacco smoking	UKBB	European	-0.02776	0.003278	2.459e-17	310749
rs66632973	A	T	rs62250714	G	A	1	Smoking status: previous	UKBB	European	0.008815	0.001204	2.442e-13	336024
rs66632973	A	T	rs62250715	G	A	1	Alcohol intake frequency	UKBB	European	-0.02089	0.003678	1.355e-08	336965
rs66632973	A	T	rs62250715	G	A	1	Ever smoked	UKBB	European	0.009376	0.001231	2.563e-14	336067
rs66632973	A	T	rs62250715	G	A	1	Past tobacco smoking	UKBB	European	-0.0278	0.003278	2.245e-17	310749
rs66632973	A	T	rs62250715	G	A	1	Smoking status: previous	UKBB	European	0.008824	0.001204	2.293e-13	336024
rs6735842	C	T	rs4667021	C	T	1	Qualifications: college or university degree	UKBB	European	0.006267	0.001148	4.796e-08	334070
rs6735842	C	T	rs6706974	A	C	1	Qualifications: college or university degree	UKBB	European	0.006266	0.001148	4.818e-08	334070
rs6735842	C	T	rs6735842	C	T	1	Qualifications: college or university degree	UKBB	European	0.006282	0.001148	4.474e-08	334070
rs6735842	C	T	rs6735898	C	A	1	Qualifications: college or university degree	UKBB	European	0.006267	0.001148	4.798e-08	334070
rs6798507	A	G	rs6798507	A	G	1	Qualifications: college or university degree	UKBB	European	0.007718	0.001196	1.082e-10	334070
rs681343	C	T	rs492602	A	G	0.99598	Alcohol intake frequency	UKBB	European	0.0215	0.003563	1.594e-09	336965
rs681343	C	T	rs516246	C	T	0.99598	Alcohol intake frequency	UKBB	European	0.0215	0.003563	1.611e-09	336965
rs681343	C	T	rs516316	G	C	0.99598	Alcohol intake frequency	UKBB	European	0.0215	0.003563	1.608e-09	336965
rs681343	C	T	rs679574	C	G	0.99598	Alcohol intake frequency	UKBB	European	0.02152	0.003564	1.562e-09	336965
rs681343	C	T	rs681343	C	T	1	Alcohol intake frequency	UKBB	European	0.02131	0.003563	2.221e-09	336965
rs6957745	C	T	rs62466318	T	C	0.83655	Alcohol intake frequency	UKBB	European	-0.02438	0.004417	3.376e-08	336965
rs7105462	A	G	rs10891490	C	T	0.992	Current tobacco smoking	UKBB	European	-0.007488	0.001346	2.684e-08	337030
rs7105462	A	G	rs10891490	C	T	0.992	Ever smoked	UKBB	European	-0.01495	0.001211	5.498e-35	336067
rs7105462	A	G	rs10891490	C	T	0.992	Past tobacco smoking	UKBB	European	0.03948	0.003229	2.296e-34	310749
rs7105462	A	G	rs10891490	C	T	0.992	Smoking status: previous	UKBB	European	-0.01136	0.001185	9.483e-22	336024
rs7105462	A	G	rs10891490	C	T	0.992	Tobacco smoking: ex-smoker	UKBB	European	-0.01951	0.002404	4.932e-16	83133
rs7105462	A	G	rs2298527	C	G	0.992	Current tobacco smoking	UKBB	European	-0.007449	0.001346	3.144e-08	337030
rs7105462	A	G	rs2298527	C	G	0.992	Ever smoked	UKBB	European	-0.01495	0.001211	5.155e-35	336067
rs7105462	A	G	rs2298527	C	G	0.992	Past tobacco smoking	UKBB	European	0.03946	0.003228	2.4e-34	310749
rs7105462	A	G	rs2298527	C	G	0.992	Smoking status: previous	UKBB	European	-0.01136	0.001185	9.421e-22	336024
rs7105462	A	G	rs2298527	C	G	0.992	Tobacco smoking: ex-smoker	UKBB	European	-0.01955	0.002403	4.213e-16	83133
rs7105462	A	G	rs7105462	A	G	1	Current tobacco smoking	UKBB	European	-0.007544	0.001348	2.182e-08	337030
rs7105462	A	G	rs7105462	A	G	1	Ever smoked	UKBB	European	-0.015	0.001213	4.059e-35	336067
rs7105462	A	G	rs7105462	A	G	1	Past tobacco smoking	UKBB	European	0.0394	0.003232	3.475e-34	310749
rs7105462	A	G	rs7105462	A	G	1	Smoking status: previous	UKBB	European	-0.01131	0.001186	1.544e-21	336024
rs7105462	A	G	rs7105462	A	G	1	Tobacco smoking: ex-smoker	UKBB	European	-0.01945	0.002406	6.453e-16	83133
rs7105462	A	G	rs7106434	C	T	0.98798	Current tobacco smoking	UKBB	European	-0.007445	0.001346	3.204e-08	337030
rs7105462	A	G	rs7106434	C	T	0.98798	Ever smoked	UKBB	European	-0.01495	0.001211	5.216e-35	336067
rs7105462	A	G	rs7106434	C	T	0.98798	Past tobacco smoking	UKBB	European	0.03946	0.003228	2.336e-34	310749
rs7105462	A	G	rs7106434	C	T	0.98798	Smoking status: previous	UKBB	European	-0.01136	0.001185	9.25e-22	336024
rs7105462	A	G	rs7106434	C	T	0.98798	Tobacco smoking: ex-smoker	UKBB	European	-0.01957	0.002403	3.869e-16	83133
rs7105462	A	G	rs7947502	T	C	1	Current tobacco smoking	UKBB	European	-0.007531	0.001347	2.278e-08	337030
rs7105462	A	G	rs7947502	T	C	1	Ever smoked	UKBB	European	-0.01499	0.001212	4.1e-35	336067
rs7105462	A	G	rs7947502	T	C	1	Past tobacco smoking	UKBB	European	0.03943	0.003231	2.977e-34	310749
rs7105462	A	G	rs7947502	T	C	1	Smoking status: previous	UKBB	European	-0.01131	0.001186	1.453e-21	336024
rs7105462	A	G	rs7947502	T	C	1	Tobacco smoking: ex-smoker	UKBB	European	-0.01948	0.002406	5.706e-16	83133
rs713598	G	C	rs10246939	C	T	0.85446	Alcohol intake frequency	UKBB	European	0.02091	0.00357	4.727e-09	336965
rs713598	G	C	rs10246939	C	T	0.85446	Average weekly red wine intake	UKBB	European	-0.01846	0.002421	2.434e-14	241008
rs713598	G	C	rs1726866	G	A	0.85446	Alcohol intake frequency	UKBB	European	0.02101	0.00357	3.995e-09	336965
rs713598	G	C	rs1726866	G	A	0.85446	Average weekly red wine intake	UKBB	European	-0.0182	0.002422	5.665e-14	241008
rs713598	G	C	rs4726481	T	G	0.98782	Alcohol intake frequency	UKBB	European	0.0224	0.003644	7.89e-10	336965
rs713598	G	C	rs4726481	T	G	0.98782	Average weekly red wine intake	UKBB	European	-0.0191	0.002473	1.155e-14	241008
rs713598	G	C	rs713598	G	C	1	Alcohol intake frequency	UKBB	European	0.02163	0.003624	2.388e-09	336965
rs713598	G	C	rs713598	G	C	1	Average weekly red wine intake	UKBB	European	-0.01923	0.002459	5.317e-15	241008
rs7188250	C	T	rs11075993	T	G	0.98377	Alcohol intake frequency	UKBB	European	0.02031	0.003609	1.827e-08	336965
rs7188250	C	T	rs11075993	T	G	0.98377	Average weekly red wine intake	UKBB	European	0.01351	0.00245	3.533e-08	241008
rs7188250	C	T	rs62033413	G	C	0.98782	Alcohol intake frequency	UKBB	European	0.0205	0.00361	1.355e-08	336965
rs7188250	C	T	rs62033413	G	C	0.98782	Average weekly red wine intake	UKBB	European	0.01347	0.00245	3.862e-08	241008
rs7188250	C	T	rs7188250	C	T	1	Alcohol intake frequency	UKBB	European	0.02045	0.003607	1.428e-08	336965
rs7188250	C	T	rs7188250	C	T	1	Average weekly red wine intake	UKBB	European	0.01337	0.002448	4.749e-08	241008
rs7188250	C	T	rs72805611	T	C	0.98782	Alcohol intake frequency	UKBB	European	0.02042	0.003609	1.545e-08	336965
rs7188250	C	T	rs72805611	T	C	0.98782	Average weekly red wine intake	UKBB	European	0.01351	0.00245	3.501e-08	241008
rs7188250	C	T	rs72805612	A	G	0.99188	Alcohol intake frequency	UKBB	European	0.02041	0.00361	1.572e-08	336965
rs7188250	C	T	rs72805612	A	G	0.99188	Average weekly red wine intake	UKBB	European	0.01354	0.00245	3.244e-08	241008
rs726610	C	T	rs12629607	T	C	1	Alcohol intake frequency	UKBB	European	-0.02034	0.003723	4.63e-08	336965
rs726610	C	T	rs12629607	T	C	1	Ever smoked	UKBB	European	0.009116	0.001246	2.504e-13	336067
rs726610	C	T	rs12629607	T	C	1	Past tobacco smoking	UKBB	European	-0.02647	0.003318	1.481e-15	310749
rs726610	C	T	rs12629607	T	C	1	Smoking status: previous	UKBB	European	0.00846	0.001218	3.838e-12	336024
rs726610	C	T	rs726610	C	T	1	Alcohol intake frequency	UKBB	European	-0.02046	0.003724	3.895e-08	336965
rs726610	C	T	rs726610	C	T	1	Ever smoked	UKBB	European	0.009116	0.001246	2.548e-13	336067
rs726610	C	T	rs726610	C	T	1	Past tobacco smoking	UKBB	European	-0.02668	0.003319	9.112e-16	310749
rs726610	C	T	rs726610	C	T	1	Smoking status: previous	UKBB	European	0.008533	0.001219	2.539e-12	336024
rs726610	C	T	rs7652683	T	C	1	Alcohol intake frequency	UKBB	European	-0.02033	0.003722	4.687e-08	336965
rs726610	C	T	rs7652683	T	C	1	Ever smoked	UKBB	European	0.009126	0.001245	2.348e-13	336067
rs726610	C	T	rs7652683	T	C	1	Past tobacco smoking	UKBB	European	-0.02647	0.003317	1.465e-15	310749
rs726610	C	T	rs7652683	T	C	1	Smoking status: previous	UKBB	European	0.0085	0.001218	3.021e-12	336024
rs726610	C	T	rs7652808	T	G	1	Ever smoked	UKBB	European	0.009142	0.001245	2.144e-13	336067
rs726610	C	T	rs7652808	T	G	1	Past tobacco smoking	UKBB	European	-0.02647	0.003318	1.494e-15	310749
rs726610	C	T	rs7652808	T	G	1	Smoking status: previous	UKBB	European	0.008492	0.001218	3.181e-12	336024
rs72805612	A	G	rs11075993	T	G	0.99188	Alcohol intake frequency	UKBB	European	0.02031	0.003609	1.827e-08	336965
rs72805612	A	G	rs11075993	T	G	0.99188	Average weekly red wine intake	UKBB	European	0.01351	0.00245	3.533e-08	241008
rs72805612	A	G	rs62033413	G	C	0.99592	Alcohol intake frequency	UKBB	European	0.0205	0.00361	1.355e-08	336965
rs72805612	A	G	rs62033413	G	C	0.99592	Average weekly red wine intake	UKBB	European	0.01347	0.00245	3.862e-08	241008
rs72805612	A	G	rs7188250	C	T	0.99188	Alcohol intake frequency	UKBB	European	0.02045	0.003607	1.428e-08	336965
rs72805612	A	G	rs7188250	C	T	0.99188	Average weekly red wine intake	UKBB	European	0.01337	0.002448	4.749e-08	241008
rs72805612	A	G	rs72805611	T	C	0.99592	Alcohol intake frequency	UKBB	European	0.02042	0.003609	1.545e-08	336965
rs72805612	A	G	rs72805611	T	C	0.99592	Average weekly red wine intake	UKBB	European	0.01351	0.00245	3.501e-08	241008
rs72805612	A	G	rs72805612	A	G	1	Alcohol intake frequency	UKBB	European	0.02041	0.00361	1.572e-08	336965
rs72805612	A	G	rs72805612	A	G	1	Average weekly red wine intake	UKBB	European	0.01354	0.00245	3.244e-08	241008
rs7515502	C	G	rs10458478	C	T	1	Qualifications: college or university degree	UKBB	European	-0.01026	0.001501	8.473e-12	334070
rs7515502	C	G	rs10458478	C	T	1	Qualifications: none	UKBB	European	0.007069	0.001217	6.351e-09	334070
rs7515502	C	G	rs5021612	T	C	1	Qualifications: college or university degree	UKBB	European	-0.01021	0.0015	1.038e-11	334070
rs7515502	C	G	rs5021612	T	C	1	Qualifications: none	UKBB	European	0.007046	0.001217	6.977e-09	334070
rs7515502	C	G	rs7515502	C	G	1	Qualifications: college or university degree	UKBB	European	-0.01016	0.001505	1.441e-11	334070
rs7515502	C	G	rs7515502	C	G	1	Qualifications: none	UKBB	European	0.00718	0.00122	4.005e-09	334070
rs7531118	C	T	rs7531118	C	T	1	Qualifications: college or university degree	UKBB	European	0.008878	0.001149	1.09e-14	334070
rs7541651	A	T	rs1026997	C	T	1	Qualifications: college or university degree	UKBB	European	-0.007854	0.00114	5.584e-12	334070
rs7541651	A	T	rs1026998	T	G	1	Qualifications: college or university degree	UKBB	European	-0.007849	0.00114	5.748e-12	334070
rs7541651	A	T	rs1026999	T	C	1	Qualifications: college or university degree	UKBB	European	-0.007849	0.00114	5.748e-12	334070
rs7541651	A	T	rs2422134	C	G	1	Qualifications: college or university degree	UKBB	European	-0.007852	0.00114	5.691e-12	334070
rs7541651	A	T	rs7541651	A	T	1	Qualifications: college or university degree	UKBB	European	-0.00798	0.001141	2.653e-12	334070
rs7542974	A	G	rs11587434	A	G	0.80746	Qualifications: college or university degree	UKBB	European	0.009999	0.0013	1.476e-14	334070
rs7542974	A	G	rs11587434	A	G	0.80746	Years of educational attainment	27225129	European	0.019	0.003	4.071e-11	328917
rs7542974	A	G	rs12128707	G	A	0.81729	Qualifications: college or university degree	UKBB	European	0.01024	0.0013	3.4e-15	334070
rs7542974	A	G	rs12128707	G	A	0.81729	Years of educational attainment	27225129	European	0.019	0.003	1.2e-10	328917
rs7542974	A	G	rs7542974	A	G	1	Qualifications: college or university degree	UKBB	European	0.01026	0.001324	9.231e-15	334070
rs7542974	A	G	rs7542974	A	G	1	Years of educational attainment	27225129	European	0.019	0.003	1.355e-10	328917
rs76084961	G	T	rs1155666	C	T	0.97897	Alcohol intake frequency	UKBB	European	0.02082	0.003675	1.48e-08	336965
rs76084961	G	T	rs1155666	C	T	0.97897	Ever smoked	UKBB	European	-0.009278	0.00123	4.535e-14	336067
rs76084961	G	T	rs1155666	C	T	0.97897	Past tobacco smoking	UKBB	European	0.02766	0.003275	3.097e-17	310749
rs76084961	G	T	rs1155666	C	T	0.97897	Smoking status: previous	UKBB	European	-0.008799	0.001203	2.587e-13	336024
rs76084961	G	T	rs1368750	C	T	0.97897	Alcohol intake frequency	UKBB	European	0.02082	0.003675	1.475e-08	336965
rs76084961	G	T	rs1368750	C	T	0.97897	Ever smoked	UKBB	European	-0.009278	0.00123	4.546e-14	336067
rs76084961	G	T	rs1368750	C	T	0.97897	Past tobacco smoking	UKBB	European	0.02766	0.003276	3.094e-17	310749
rs76084961	G	T	rs1368750	C	T	0.97897	Smoking status: previous	UKBB	European	-0.0088	0.001203	2.578e-13	336024
rs76084961	G	T	rs62250714	A	G	0.97897	Alcohol intake frequency	UKBB	European	0.02089	0.003678	1.339e-08	336965
rs76084961	G	T	rs62250714	A	G	0.97897	Ever smoked	UKBB	European	-0.009369	0.001231	2.679e-14	336067
rs76084961	G	T	rs62250714	A	G	0.97897	Past tobacco smoking	UKBB	European	0.02776	0.003278	2.459e-17	310749
rs76084961	G	T	rs62250714	A	G	0.97897	Smoking status: previous	UKBB	European	-0.008815	0.001204	2.442e-13	336024
rs76084961	G	T	rs62250715	A	G	0.97897	Alcohol intake frequency	UKBB	European	0.02089	0.003678	1.355e-08	336965
rs76084961	G	T	rs62250715	A	G	0.97897	Ever smoked	UKBB	European	-0.009376	0.001231	2.563e-14	336067
rs76084961	G	T	rs62250715	A	G	0.97897	Past tobacco smoking	UKBB	European	0.0278	0.003278	2.245e-17	310749
rs76084961	G	T	rs62250715	A	G	0.97897	Smoking status: previous	UKBB	European	-0.008824	0.001204	2.293e-13	336024
rs7610856	A	C	rs111242991	T	C	0.99596	Alcohol intake frequency	UKBB	European	-0.02448	0.003606	1.131e-11	336965
rs7610856	A	C	rs111242991	T	C	0.99596	Alcohol usually taken with meals	UKBB	European	0.008804	0.001571	2.11e-08	172454
rs7610856	A	C	rs111242991	T	C	0.99596	Average weekly red wine intake	UKBB	European	0.01383	0.002443	1.514e-08	241008
rs7610856	A	C	rs111242991	T	C	0.99596	Qualifications: college or university degree	UKBB	European	0.008763	0.001156	3.397e-14	334070
rs7610856	A	C	rs111242991	T	C	0.99596	Qualifications: CSEs or equivalent	UKBB	European	-0.00468	0.0008427	2.801e-08	334070
rs7610856	A	C	rs111242991	T	C	0.99596	Qualifications: none	UKBB	European	-0.005254	0.000937	2.063e-08	334070
rs7610856	A	C	rs17662328	A	G	0.99196	Alcohol intake frequency	UKBB	European	-0.02452	0.003599	9.671e-12	336965
rs7610856	A	C	rs17662328	A	G	0.99196	Alcohol usually taken with meals	UKBB	European	0.008645	0.001568	3.533e-08	172454
rs7610856	A	C	rs17662328	A	G	0.99196	Average weekly red wine intake	UKBB	European	0.01336	0.002438	4.211e-08	241008
rs7610856	A	C	rs17662328	A	G	0.99196	Qualifications: college or university degree	UKBB	European	0.008644	0.001153	6.673e-14	334070
rs7610856	A	C	rs17662328	A	G	0.99196	Qualifications: CSEs or equivalent	UKBB	European	-0.004668	0.000841	2.843e-08	334070
rs7610856	A	C	rs60135207	T	G	0.99196	Alcohol intake frequency	UKBB	European	-0.02414	0.003605	2.136e-11	336965
rs7610856	A	C	rs60135207	T	G	0.99196	Average weekly red wine intake	UKBB	European	0.0135	0.002442	3.267e-08	241008
rs7610856	A	C	rs60135207	T	G	0.99196	Qualifications: college or university degree	UKBB	European	0.008731	0.001155	4.1e-14	334070
rs7610856	A	C	rs60135207	T	G	0.99196	Qualifications: CSEs or equivalent	UKBB	European	-0.004676	0.0008423	2.841e-08	334070
rs7610856	A	C	rs7610856	A	C	1	Alcohol intake frequency	UKBB	European	-0.02482	0.003606	5.892e-12	336965
rs7610856	A	C	rs7610856	A	C	1	Alcohol usually taken with meals	UKBB	European	0.008872	0.001571	1.635e-08	172454
rs7610856	A	C	rs7610856	A	C	1	Average weekly red wine intake	UKBB	European	0.01363	0.002442	2.416e-08	241008
rs7610856	A	C	rs7610856	A	C	1	Qualifications: college or university degree	UKBB	European	0.008985	0.001155	7.509e-15	334070
rs7610856	A	C	rs7610856	A	C	1	Qualifications: CSEs or equivalent	UKBB	European	-0.004668	0.0008425	3.02e-08	334070
rs7610856	A	C	rs7610856	A	C	1	Qualifications: none	UKBB	European	-0.005258	0.0009369	1.995e-08	334070
rs7610856	A	C	rs7610856	A	C	1	Educational attainment years of education	27225129	European	NA	NA	3e-08	-
rs76395182	G	T	rs62250717	G	C	0.90909	Ever smoked	UKBB	European	-0.007517	0.001229	9.697e-10	336067
rs76395182	G	T	rs62250717	G	C	0.90909	Past tobacco smoking	UKBB	European	0.02169	0.003273	3.399e-11	310749
rs76395182	G	T	rs62250717	G	C	0.90909	Qualifications: college or university degree	UKBB	European	0.007784	0.001177	3.826e-11	334070
rs76395182	G	T	rs67174538	C	T	0.90909	Ever smoked	UKBB	European	-0.00756	0.001229	7.716e-10	336067
rs76395182	G	T	rs67174538	C	T	0.90909	Past tobacco smoking	UKBB	European	0.0218	0.003272	2.724e-11	310749
rs76395182	G	T	rs67174538	C	T	0.90909	Qualifications: college or university degree	UKBB	European	0.00782	0.001177	3.091e-11	334070
rs76395182	G	T	rs7624108	T	G	0.90909	Ever smoked	UKBB	European	-0.007582	0.001229	6.913e-10	336067
rs76395182	G	T	rs7624108	T	G	0.90909	Past tobacco smoking	UKBB	European	0.02182	0.003272	2.595e-11	310749
rs76395182	G	T	rs7624108	T	G	0.90909	Qualifications: college or university degree	UKBB	European	0.007824	0.001177	3.015e-11	334070
rs76395182	G	T	rs7637879	C	T	0.90909	Ever smoked	UKBB	European	-0.007556	0.00123	8.004e-10	336067
rs76395182	G	T	rs7637879	C	T	0.90909	Past tobacco smoking	UKBB	European	0.02174	0.003273	3.066e-11	310749
rs76395182	G	T	rs7637879	C	T	0.90909	Qualifications: college or university degree	UKBB	European	0.007764	0.001178	4.315e-11	334070
rs7652808	G	T	rs12629607	C	T	1	Alcohol intake frequency	UKBB	European	0.02034	0.003723	4.63e-08	336965
rs7652808	G	T	rs12629607	C	T	1	Ever smoked	UKBB	European	-0.009116	0.001246	2.504e-13	336067
rs7652808	G	T	rs12629607	C	T	1	Past tobacco smoking	UKBB	European	0.02647	0.003318	1.481e-15	310749
rs7652808	G	T	rs12629607	C	T	1	Smoking status: previous	UKBB	European	-0.00846	0.001218	3.838e-12	336024
rs7652808	G	T	rs726610	T	C	1	Alcohol intake frequency	UKBB	European	0.02046	0.003724	3.895e-08	336965
rs7652808	G	T	rs726610	T	C	1	Ever smoked	UKBB	European	-0.009116	0.001246	2.548e-13	336067
rs7652808	G	T	rs726610	T	C	1	Past tobacco smoking	UKBB	European	0.02668	0.003319	9.112e-16	310749
rs7652808	G	T	rs726610	T	C	1	Smoking status: previous	UKBB	European	-0.008533	0.001219	2.539e-12	336024
rs7652808	G	T	rs7652683	C	T	1	Alcohol intake frequency	UKBB	European	0.02033	0.003722	4.687e-08	336965
rs7652808	G	T	rs7652683	C	T	1	Ever smoked	UKBB	European	-0.009126	0.001245	2.348e-13	336067
rs7652808	G	T	rs7652683	C	T	1	Past tobacco smoking	UKBB	European	0.02647	0.003317	1.465e-15	310749
rs7652808	G	T	rs7652683	C	T	1	Smoking status: previous	UKBB	European	-0.0085	0.001218	3.021e-12	336024
rs7652808	G	T	rs7652808	G	T	1	Ever smoked	UKBB	European	-0.009142	0.001245	2.144e-13	336067
rs7652808	G	T	rs7652808	G	T	1	Past tobacco smoking	UKBB	European	0.02647	0.003318	1.494e-15	310749
rs7652808	G	T	rs7652808	G	T	1	Smoking status: previous	UKBB	European	-0.008492	0.001218	3.181e-12	336024
rs7706932	C	T	rs10044618	T	C	0.94916	Alcohol intake frequency	UKBB	European	-0.02097	0.003601	5.819e-09	336965
rs7706932	C	T	rs11952470	A	G	0.90796	Alcohol intake frequency	UKBB	European	-0.01998	0.003574	2.245e-08	336965
rs7706932	C	T	rs4244212	A	G	0.9083	Alcohol intake frequency	UKBB	European	-0.01982	0.003574	2.927e-08	336965
rs7706932	C	T	rs6874021	T	G	0.91229	Alcohol intake frequency	UKBB	European	-0.01982	0.003574	2.908e-08	336965
rs7706932	C	T	rs7706932	C	T	1	Alcohol intake frequency	UKBB	European	-0.02143	0.003589	2.361e-09	336965
rs771057	C	G	rs511600	A	T	0.99204	Years of educational attainment	27225129	European	0.014	0.002	9.065e-09	328917
rs771057	C	G	rs6475120	A	G	0.99204	Years of educational attainment	27225129	European	0.014	0.002	7.753e-09	328917
rs771057	C	G	rs7031842	G	C	0.98414	Years of educational attainment	27225129	European	0.014	0.002	7.625e-09	328917
rs771057	C	G	rs771057	C	G	1	Years of educational attainment	27225129	European	0.014	0.002	9.087e-09	328917
rs780093	T	C	rs11127048	G	A	0.8924	Alcohol consumption	28937693	European	0.035	0.004214	1e-16	-
rs780093	T	C	rs1260326	T	C	0.90779	Alcohol consumption	28937693	European	0.028	0.002924	1e-21	-
rs780093	T	C	rs1260326	T	C	0.90779	Alcohol consumption in current drinkers	28937693	European	-0.03	0.002977	7e-24	-
rs780093	T	C	rs1260326	T	C	0.90779	Alcohol intake frequency	UKBB	European	0.048	0.003633	7.599e-40	336965
rs780093	T	C	rs1260326	T	C	0.90779	Alcohol intake versus 10 years previously	UKBB	European	0.01242	0.001887	4.747e-11	313248
rs780093	T	C	rs780093	T	C	1	Alcohol intake frequency	UKBB	European	0.04815	0.003654	1.213e-39	336965
rs780093	T	C	rs780093	T	C	1	Alcohol intake versus 10 years previously	UKBB	European	0.01196	0.001899	2.982e-10	313248
rs780093	T	C	rs780094	T	C	0.9959	Alcohol intake frequency	UKBB	European	0.04817	0.003654	1.126e-39	336965
rs780093	T	C	rs780094	T	C	0.9959	Alcohol intake versus 10 years previously	UKBB	European	0.01213	0.001899	1.654e-10	313248
rs786272	A	G	rs13009019	A	G	0.91554	Qualifications: college or university degree	UKBB	European	-0.006875	0.001222	1.839e-08	334070
rs786272	A	G	rs786272	A	G	1	Qualifications: college or university degree	UKBB	European	-0.00675	0.001206	2.183e-08	334070
rs80028338	A	C	rs17650860	G	A	1	Alcohol intake frequency	UKBB	European	-0.02666	0.004252	3.6e-10	336965
rs80028338	A	C	rs17650860	G	A	1	Qualifications: college or university degree	UKBB	European	0.009186	0.001363	1.58e-11	334070
rs80028338	A	C	rs17650872	G	T	1	Alcohol intake frequency	UKBB	European	-0.02687	0.004241	2.36e-10	336965
rs80028338	A	C	rs17650872	G	T	1	Qualifications: college or university degree	UKBB	European	0.009122	0.001359	1.934e-11	334070
rs80028338	A	C	rs17650901	A	G	1	Alcohol intake frequency	UKBB	European	-0.02683	0.00424	2.476e-10	336965
rs80028338	A	C	rs17650901	A	G	1	Qualifications: college or university degree	UKBB	European	0.009109	0.001359	2.043e-11	334070
rs80028338	A	C	rs62063282	G	A	1	Alcohol intake frequency	UKBB	European	-0.02672	0.004242	3.005e-10	336965
rs80028338	A	C	rs62063282	G	A	1	Qualifications: college or university degree	UKBB	European	0.009131	0.00136	1.87e-11	334070
rs80028338	A	C	rs80028338	A	C	1	Alcohol intake frequency	UKBB	European	-0.02782	0.004508	6.737e-10	336965
rs80028338	A	C	rs80028338	A	C	1	Qualifications: college or university degree	UKBB	European	0.009599	0.001445	3.069e-11	334070
rs8047587	G	T	rs8047587	G	T	1	Alcohol intake frequency	UKBB	European	-0.02116	0.003586	3.613e-09	336965
rs8083301	A	T	rs303753	A	G	0.89346	Alcohol intake frequency	UKBB	European	0.03074	0.00376	2.974e-16	336965
rs8083301	A	T	rs303753	A	G	0.89346	Average weekly red wine intake	UKBB	European	-0.01981	0.002557	9.534e-15	241008
rs8083301	A	T	rs303753	A	G	0.89346	Qualifications: college or university degree	UKBB	European	-0.006756	0.001205	2.071e-08	334070
rs8083301	A	T	rs303753	A	G	0.89346	Years of educational attainment	27225129	European	-0.014	0.003	2.41e-08	328917
rs8083301	A	T	rs303757	G	T	0.89316	Alcohol intake frequency	UKBB	European	0.03068	0.003749	2.781e-16	336965
rs8083301	A	T	rs303757	G	T	0.89316	Average weekly red wine intake	UKBB	European	-0.01957	0.00255	1.657e-14	241008
rs8083301	A	T	rs303757	G	T	0.89316	Qualifications: college or university degree	UKBB	European	-0.006768	0.001202	1.776e-08	334070
rs8083301	A	T	rs303757	G	T	0.89316	Years of educational attainment	27225129	European	-0.015	0.003	9.424e-09	328917
rs8083301	A	T	rs303760	T	C	0.8808	Alcohol intake frequency	UKBB	European	0.03062	0.003739	2.615e-16	336965
rs8083301	A	T	rs303760	T	C	0.8808	Average weekly red wine intake	UKBB	European	-0.01958	0.002543	1.366e-14	241008
rs8083301	A	T	rs303760	T	C	0.8808	Qualifications: college or university degree	UKBB	European	-0.006829	0.001198	1.205e-08	334070
rs8083301	A	T	rs303760	T	C	0.8808	Years of educational attainment	27225129	European	-0.015	0.003	1.204e-08	328917
rs8083301	A	T	rs303762	C	T	0.88499	Alcohol intake frequency	UKBB	European	0.03052	0.003743	3.555e-16	336965
rs8083301	A	T	rs303762	C	T	0.88499	Average weekly red wine intake	UKBB	European	-0.01957	0.002545	1.492e-14	241008
rs8083301	A	T	rs303762	C	T	0.88499	Qualifications: college or university degree	UKBB	European	-0.006727	0.0012	2.05e-08	334070
rs8083301	A	T	rs303762	C	T	0.88499	Years of educational attainment	27225129	European	-0.015	0.003	1.308e-08	328917
rs838145	G	A	rs1231281	A	G	0.84335	Alcohol intake frequency	UKBB	European	-0.02241	0.003557	2.969e-10	336965
rs838145	G	A	rs838144	C	T	0.84401	Alcohol intake frequency	UKBB	European	-0.02264	0.003566	2.176e-10	336965
rs838145	G	A	rs838145	G	A	1	Alcohol intake frequency	UKBB	European	-0.024	0.003593	2.387e-11	336965
rs838145	G	A	rs838147	A	G	0.84401	Alcohol intake frequency	UKBB	European	-0.02293	0.003558	1.153e-10	336965
rs921966	C	T	rs12712178	G	T	1	Alcohol intake versus 10 years previously	UKBB	European	-0.01097	0.001883	5.692e-09	313248
rs921966	C	T	rs12712178	G	T	1	Past tobacco smoking	UKBB	European	0.01873	0.003234	7.002e-09	310749
rs921966	C	T	rs6543231	C	G	0.99598	Alcohol intake versus 10 years previously	UKBB	European	-0.01084	0.001884	8.644e-09	313248
rs921966	C	T	rs6543231	C	G	0.99598	Past tobacco smoking	UKBB	European	0.01867	0.003235	7.934e-09	310749
rs921966	C	T	rs921966	C	T	1	Alcohol intake versus 10 years previously	UKBB	European	-0.01098	0.001884	5.633e-09	313248
rs921966	C	T	rs921966	C	T	1	Past tobacco smoking	UKBB	European	0.01873	0.003235	7.046e-09	310749
rs9320747	G	T	rs1338549	T	G	0.99206	Alcohol intake frequency	UKBB	European	-0.02076	0.003571	6.14e-09	336965
rs9320747	G	T	rs1338549	T	G	0.99206	Average weekly red wine intake	UKBB	European	0.01362	0.002419	1.802e-08	241008
rs9320747	G	T	rs1338549	T	G	0.99206	Qualifications: A levels or as levels or equivalent	UKBB	European	0.009607	0.001097	2.042e-18	334070
rs9320747	G	T	rs1338549	T	G	0.99206	Qualifications: college or university degree	UKBB	European	0.01258	0.001145	4.181e-28	334070
rs9320747	G	T	rs1338549	T	G	0.99206	Qualifications: CSEs or equivalent	UKBB	European	-0.005673	0.0008346	1.07e-11	334070
rs9320747	G	T	rs1338549	T	G	0.99206	Qualifications: none	UKBB	European	-0.007378	0.0009281	1.871e-15	334070
rs9320747	G	T	rs1338549	T	G	0.99206	Qualifications: O levels or GCSEs or equivalent	UKBB	European	0.007041	0.001225	9.015e-09	334070
rs9320747	G	T	rs1338549	T	G	0.99206	Years of educational attainment	27225129	European	0.021	0.002	8.256e-17	328917
rs9320747	G	T	rs1933721	G	C	0.9881	Alcohol intake frequency	UKBB	European	-0.02063	0.00357	7.559e-09	336965
rs9320747	G	T	rs1933721	G	C	0.9881	Average weekly red wine intake	UKBB	European	0.01344	0.002418	2.716e-08	241008
rs9320747	G	T	rs1933721	G	C	0.9881	Qualifications: A levels or as levels or equivalent	UKBB	European	0.009592	0.001097	2.234e-18	334070
rs9320747	G	T	rs1933721	G	C	0.9881	Qualifications: college or university degree	UKBB	European	0.01252	0.001144	7.297e-28	334070
rs9320747	G	T	rs1933721	G	C	0.9881	Qualifications: CSEs or equivalent	UKBB	European	-0.005686	0.0008343	9.409e-12	334070
rs9320747	G	T	rs1933721	G	C	0.9881	Qualifications: none	UKBB	European	-0.007358	0.0009277	2.178e-15	334070
rs9320747	G	T	rs1933721	G	C	0.9881	Qualifications: O levels or GCSEs or equivalent	UKBB	European	0.00707	0.001224	7.724e-09	334070
rs9320747	G	T	rs1933721	G	C	0.9881	Years of educational attainment	27225129	European	0.021	0.002	5.216e-17	328917
rs9320747	G	T	rs9320747	G	T	1	Alcohol intake frequency	UKBB	European	-0.02086	0.003573	5.239e-09	336965
rs9320747	G	T	rs9320747	G	T	1	Average weekly red wine intake	UKBB	European	0.01365	0.00242	1.693e-08	241008
rs9320747	G	T	rs9320747	G	T	1	Qualifications: A levels or as levels or equivalent	UKBB	European	0.009679	0.001098	1.176e-18	334070
rs9320747	G	T	rs9320747	G	T	1	Qualifications: college or university degree	UKBB	European	0.01256	0.001145	5.221e-28	334070
rs9320747	G	T	rs9320747	G	T	1	Qualifications: CSEs or equivalent	UKBB	European	-0.005632	0.000835	1.528e-11	334070
rs9320747	G	T	rs9320747	G	T	1	Qualifications: none	UKBB	European	-0.007404	0.0009284	1.54e-15	334070
rs9320747	G	T	rs9320747	G	T	1	Qualifications: O levels or GCSEs or equivalent	UKBB	European	0.00714	0.001225	5.641e-09	334070
rs9320747	G	T	rs9320747	G	T	1	Years of educational attainment	27225129	European	0.021	0.002	1.408e-16	328917
rs9320747	G	T	rs9374896	T	C	1	Alcohol intake frequency	UKBB	European	-0.02071	0.003573	6.826e-09	336965
rs9320747	G	T	rs9374896	T	C	1	Average weekly red wine intake	UKBB	European	0.01342	0.00242	2.928e-08	241008
rs9320747	G	T	rs9374896	T	C	1	Qualifications: A levels or as levels or equivalent	UKBB	European	0.00959	0.001098	2.444e-18	334070
rs9320747	G	T	rs9374896	T	C	1	Qualifications: college or university degree	UKBB	European	0.01249	0.001145	1.122e-27	334070
rs9320747	G	T	rs9374896	T	C	1	Qualifications: CSEs or equivalent	UKBB	European	-0.005683	0.0008351	1.01e-11	334070
rs9320747	G	T	rs9374896	T	C	1	Qualifications: none	UKBB	European	-0.007364	0.0009286	2.191e-15	334070
rs9320747	G	T	rs9374896	T	C	1	Qualifications: O levels or GCSEs or equivalent	UKBB	European	0.007088	0.001225	7.31e-09	334070
rs9320747	G	T	rs9374896	T	C	1	Years of educational attainment	27225129	European	0.021	0.002	1.542e-16	328917
rs9320747	G	T	rs9374897	A	G	1	Alcohol intake frequency	UKBB	European	-0.0207	0.003573	6.859e-09	336965
rs9320747	G	T	rs9374897	A	G	1	Average weekly red wine intake	UKBB	European	0.01341	0.00242	3.022e-08	241008
rs9320747	G	T	rs9374897	A	G	1	Qualifications: A levels or as levels or equivalent	UKBB	European	0.009585	0.001098	2.527e-18	334070
rs9320747	G	T	rs9374897	A	G	1	Qualifications: college or university degree	UKBB	European	0.01248	0.001145	1.242e-27	334070
rs9320747	G	T	rs9374897	A	G	1	Qualifications: CSEs or equivalent	UKBB	European	-0.005691	0.0008351	9.445e-12	334070
rs9320747	G	T	rs9374897	A	G	1	Qualifications: none	UKBB	European	-0.007344	0.0009285	2.606e-15	334070
rs9320747	G	T	rs9374897	A	G	1	Qualifications: O levels or GCSEs or equivalent	UKBB	European	0.007054	0.001225	8.588e-09	334070
rs9320747	G	T	rs9374897	A	G	1	Years of educational attainment	27225129	European	0.02	0.002	3.268e-16	328917
rs933828	T	A	rs2194888	C	T	0.95983	Qualifications: A levels or as levels or equivalent	UKBB	European	0.007465	0.001301	9.554e-09	334070
rs933828	T	A	rs2194888	C	T	0.95983	Qualifications: college or university degree	UKBB	European	0.008061	0.001357	2.855e-09	334070
rs933828	T	A	rs7682598	G	A	0.95983	Qualifications: A levels or as levels or equivalent	UKBB	European	0.007494	0.0013	8.302e-09	334070
rs933828	T	A	rs7682598	G	A	0.95983	Qualifications: college or university degree	UKBB	European	0.008032	0.001357	3.219e-09	334070
rs933828	T	A	rs933828	T	A	1	Qualifications: A levels or as levels or equivalent	UKBB	European	0.007416	0.001293	9.776e-09	334070
rs933828	T	A	rs933828	T	A	1	Qualifications: college or university degree	UKBB	European	0.008081	0.001349	2.105e-09	334070
rs933828	T	A	rs933830	A	C	0.98847	Qualifications: A levels or as levels or equivalent	UKBB	European	0.007388	0.001293	1.118e-08	334070
rs933828	T	A	rs933830	A	C	0.98847	Qualifications: college or university degree	UKBB	European	0.00807	0.001349	2.227e-09	334070
rs9349956	A	C	rs1267490	A	G	0.98277	Qualifications: college or university degree	UKBB	European	-0.009775	0.001467	2.678e-11	334070
rs9349956	A	C	rs1267490	A	G	0.98277	Years of educational attainment	27225129	European	-0.019	0.003	3.147e-09	328917
rs9349956	A	C	rs7750910	G	C	0.97133	Qualifications: college or university degree	UKBB	European	-0.00991	0.001465	1.326e-11	334070
rs9349956	A	C	rs7750910	G	C	0.97133	Years of educational attainment	27225129	European	-0.02	0.003	2.057e-09	328917
rs9349956	A	C	rs9349956	A	C	1	Qualifications: college or university degree	UKBB	European	-0.009672	0.001471	4.872e-11	334070
rs9349956	A	C	rs9349956	A	C	1	Years of educational attainment	27225129	European	-0.02	0.003	3.541e-09	328917
rs9349956	A	C	rs9349957	C	T	0.97133	Qualifications: college or university degree	UKBB	European	-0.01	0.001466	9.125e-12	334070
rs9349956	A	C	rs9349957	C	T	0.97133	Years of educational attainment	27225129	European	-0.02	0.003	2.418e-09	328917
rs9357004	C	T	rs1124999	T	G	0.89939	Pack years adult smoking as proportion of life span exposed to smoking	UKBB	European	-0.02688	0.004376	8.105e-10	101726
rs9357004	C	T	rs1124999	T	G	0.89939	Pack years of smoking preview only	UKBB	European	-0.02785	0.004361	1.701e-10	101726
rs9357004	C	T	rs1124999	T	G	0.89939	Qualifications: A levels or as levels or equivalent	UKBB	European	0.007786	0.00109	9.2e-13	334070
rs9357004	C	T	rs1124999	T	G	0.89939	Qualifications: college or university degree	UKBB	European	0.009625	0.001137	2.602e-17	334070
rs9357004	C	T	rs34916901	T	G	0.89939	Pack years adult smoking as proportion of life span exposed to smoking	UKBB	European	-0.02699	0.004375	6.918e-10	101726
rs9357004	C	T	rs34916901	T	G	0.89939	Pack years of smoking preview only	UKBB	European	-0.02793	0.004361	1.517e-10	101726
rs9357004	C	T	rs34916901	T	G	0.89939	Qualifications: A levels or as levels or equivalent	UKBB	European	0.007781	0.00109	9.489e-13	334070
rs9357004	C	T	rs34916901	T	G	0.89939	Qualifications: college or university degree	UKBB	European	0.009589	0.001137	3.4e-17	334070
rs9357004	C	T	rs6908328	A	C	0.90722	Pack years adult smoking as proportion of life span exposed to smoking	UKBB	European	-0.02676	0.004386	1.055e-09	101726
rs9357004	C	T	rs6908328	A	C	0.90722	Pack years of smoking preview only	UKBB	European	-0.02798	0.004372	1.551e-10	101726
rs9357004	C	T	rs6908328	A	C	0.90722	Qualifications: A levels or as levels or equivalent	UKBB	European	0.007682	0.001092	1.997e-12	334070
rs9357004	C	T	rs6908328	A	C	0.90722	Qualifications: college or university degree	UKBB	European	0.009377	0.001139	1.86e-16	334070
rs9357004	C	T	rs7746807	A	C	0.90722	Pack years adult smoking as proportion of life span exposed to smoking	UKBB	European	-0.02669	0.004378	1.094e-09	101726
rs9357004	C	T	rs7746807	A	C	0.90722	Pack years of smoking preview only	UKBB	European	-0.02781	0.004363	1.849e-10	101726
rs9357004	C	T	rs7746807	A	C	0.90722	Qualifications: A levels or as levels or equivalent	UKBB	European	0.007632	0.00109	2.561e-12	334070
rs9357004	C	T	rs7746807	A	C	0.90722	Qualifications: college or university degree	UKBB	European	0.009342	0.001137	2.159e-16	334070
rs9357004	C	T	rs9357004	C	T	1	Pack years adult smoking as proportion of life span exposed to smoking	UKBB	European	-0.02542	0.004386	6.804e-09	101726
rs9357004	C	T	rs9357004	C	T	1	Pack years of smoking preview only	UKBB	European	-0.0264	0.004371	1.536e-09	101726
rs9357004	C	T	rs9357004	C	T	1	Qualifications: A levels or as levels or equivalent	UKBB	European	0.007871	0.00109	5.279e-13	334070
rs9357004	C	T	rs9357004	C	T	1	Qualifications: college or university degree	UKBB	European	0.009714	0.001138	1.347e-17	334070
rs9372625	A	G	rs11153969	T	C	0.89219	Alcohol intake frequency	UKBB	European	-0.02545	0.003681	4.665e-12	336965
rs9372625	A	G	rs11153969	T	C	0.89219	Qualifications: A levels or as levels or equivalent	UKBB	European	0.009517	0.001131	3.866e-17	334070
rs9372625	A	G	rs11153969	T	C	0.89219	Qualifications: college or university degree	UKBB	European	0.01454	0.001179	6.367e-35	334070
rs9372625	A	G	rs11153969	T	C	0.89219	Qualifications: CSEs or equivalent	UKBB	European	-0.005208	0.0008601	1.407e-09	334070
rs9372625	A	G	rs11153969	T	C	0.89219	Qualifications: none	UKBB	European	-0.007929	0.0009564	1.132e-16	334070
rs9372625	A	G	rs11153969	T	C	0.89219	Qualifications: O levels or GCSEs or equivalent	UKBB	European	0.007223	0.001262	1.049e-08	334070
rs9372625	A	G	rs11153969	T	C	0.89219	Years of educational attainment	27225129	European	0.023	0.003	6.102e-20	328917
rs9372625	A	G	rs4339469	T	G	0.89618	Alcohol intake frequency	UKBB	European	-0.02539	0.003681	5.263e-12	336965
rs9372625	A	G	rs4339469	T	G	0.89618	Qualifications: A levels or as levels or equivalent	UKBB	European	0.009554	0.001131	2.968e-17	334070
rs9372625	A	G	rs4339469	T	G	0.89618	Qualifications: college or university degree	UKBB	European	0.01458	0.00118	4.416e-35	334070
rs9372625	A	G	rs4339469	T	G	0.89618	Qualifications: CSEs or equivalent	UKBB	European	-0.005223	0.0008602	1.267e-09	334070
rs9372625	A	G	rs4339469	T	G	0.89618	Qualifications: none	UKBB	European	-0.007903	0.0009565	1.427e-16	334070
rs9372625	A	G	rs4339469	T	G	0.89618	Qualifications: O levels or GCSEs or equivalent	UKBB	European	0.007248	0.001262	9.392e-09	334070
rs9372625	A	G	rs4339469	T	G	0.89618	Years of educational attainment	27225129	European	0.024	0.003	1.75e-20	328917
rs9372625	A	G	rs4839715	A	G	0.9002	Alcohol intake frequency	UKBB	European	-0.02535	0.003681	5.748e-12	336965
rs9372625	A	G	rs4839715	A	G	0.9002	Qualifications: A levels or as levels or equivalent	UKBB	European	0.009565	0.001131	2.702e-17	334070
rs9372625	A	G	rs4839715	A	G	0.9002	Qualifications: college or university degree	UKBB	European	0.01454	0.001179	6.39e-35	334070
rs9372625	A	G	rs4839715	A	G	0.9002	Qualifications: CSEs or equivalent	UKBB	European	-0.00527	0.0008601	8.98e-10	334070
rs9372625	A	G	rs4839715	A	G	0.9002	Qualifications: none	UKBB	European	-0.007889	0.0009564	1.613e-16	334070
rs9372625	A	G	rs4839715	A	G	0.9002	Qualifications: O levels or GCSEs or equivalent	UKBB	European	0.007252	0.001262	9.157e-09	334070
rs9372625	A	G	rs4839715	A	G	0.9002	Years of educational attainment	27225129	European	0.023	0.003	5.873e-20	328917
rs9372625	A	G	rs9372625	A	G	1	Alcohol intake frequency	UKBB	European	-0.0277	0.003668	4.326e-14	336965
rs9372625	A	G	rs9372625	A	G	1	Average weekly red wine intake	UKBB	European	0.01355	0.002485	4.888e-08	241008
rs9372625	A	G	rs9372625	A	G	1	Qualifications: A levels or as levels or equivalent	UKBB	European	0.009991	0.001127	7.656e-19	334070
rs9372625	A	G	rs9372625	A	G	1	Qualifications: college or university degree	UKBB	European	0.01454	0.001176	3.808e-35	334070
rs9372625	A	G	rs9372625	A	G	1	Qualifications: CSEs or equivalent	UKBB	European	-0.005252	0.0008573	9.003e-10	334070
rs9372625	A	G	rs9372625	A	G	1	Qualifications: none	UKBB	European	-0.008281	0.0009532	3.725e-18	334070
rs9372625	A	G	rs9372625	A	G	1	Qualifications: O levels or GCSEs or equivalent	UKBB	European	0.007889	0.001258	3.583e-10	334070
rs9372625	A	G	rs9372625	A	G	1	Years of educational attainment	27225129	European	0.024	0.003	1.392e-20	328917
rs9393688	A	T	rs62396185	G	C	0.94232	Pack years adult smoking as proportion of life span exposed to smoking	UKBB	European	0.0311	0.005042	6.904e-10	101726
rs9393688	A	T	rs62396185	G	C	0.94232	Pack years of smoking preview only	UKBB	European	0.03341	0.005025	2.976e-11	101726
rs9393688	A	T	rs62396185	G	C	0.94232	Qualifications: A levels or as levels or equivalent	UKBB	European	-0.007649	0.001251	9.82e-10	334070
rs9393688	A	T	rs62396185	G	C	0.94232	Qualifications: college or university degree	UKBB	European	-0.009747	0.001305	8.293e-14	334070
rs9393688	A	T	rs7766641	G	A	0.96619	Pack years adult smoking as proportion of life span exposed to smoking	UKBB	European	0.03041	0.005048	1.705e-09	101726
rs9393688	A	T	rs7766641	G	A	0.96619	Pack years of smoking preview only	UKBB	European	0.03291	0.005031	6.073e-11	101726
rs9393688	A	T	rs7766641	G	A	0.96619	Qualifications: A levels or as levels or equivalent	UKBB	European	-0.007783	0.001253	5.258e-10	334070
rs9393688	A	T	rs7766641	G	A	0.96619	Qualifications: college or university degree	UKBB	European	-0.01011	0.001307	1.035e-14	334070
rs9393688	A	T	rs9358912	G	T	0.9298	Pack years adult smoking as proportion of life span exposed to smoking	UKBB	European	0.02966	0.004953	2.129e-09	101726
rs9393688	A	T	rs9358912	G	T	0.9298	Pack years of smoking preview only	UKBB	European	0.0325	0.004936	4.604e-11	101726
rs9393688	A	T	rs9358912	G	T	0.9298	Qualifications: A levels or as levels or equivalent	UKBB	European	-0.007717	0.00123	3.524e-10	334070
rs9393688	A	T	rs9358912	G	T	0.9298	Qualifications: college or university degree	UKBB	European	-0.01032	0.001283	9.067e-16	334070
rs9393688	A	T	rs9379833	C	A	1	Pack years adult smoking as proportion of life span exposed to smoking	UKBB	European	0.02961	0.005005	3.313e-09	101726
rs9393688	A	T	rs9379833	C	A	1	Pack years of smoking preview only	UKBB	European	0.03201	0.004988	1.391e-10	101726
rs9393688	A	T	rs9379833	C	A	1	Qualifications: A levels or as levels or equivalent	UKBB	European	-0.0074	0.001243	2.616e-09	334070
rs9393688	A	T	rs9379833	C	A	1	Qualifications: college or university degree	UKBB	European	-0.009796	0.001296	4.158e-14	334070
rs9490002	A	G	rs4142530	C	T	1	Alcohol intake frequency	UKBB	European	-0.02048	0.003562	8.952e-09	336965
rs9490002	A	G	rs4142530	C	T	1	Average weekly red wine intake	UKBB	European	0.0135	0.002413	2.202e-08	241008
rs9490002	A	G	rs4142530	C	T	1	Qualifications: A levels or as levels or equivalent	UKBB	European	0.009589	0.001095	1.948e-18	334070
rs9490002	A	G	rs4142530	C	T	1	Qualifications: college or university degree	UKBB	European	0.01249	0.001142	7.807e-28	334070
rs9490002	A	G	rs4142530	C	T	1	Qualifications: CSEs or equivalent	UKBB	European	-0.005718	0.0008326	6.566e-12	334070
rs9490002	A	G	rs4142530	C	T	1	Qualifications: none	UKBB	European	-0.007383	0.0009258	1.535e-15	334070
rs9490002	A	G	rs4142530	C	T	1	Qualifications: O levels or GCSEs or equivalent	UKBB	European	0.007002	0.001222	1.003e-08	334070
rs9490002	A	G	rs4142530	C	T	1	Years of educational attainment	27225129	European	0.021	0.002	9.863e-17	328917
rs9490002	A	G	rs9401250	T	C	1	Alcohol intake frequency	UKBB	European	-0.02049	0.003566	9.148e-09	336965
rs9490002	A	G	rs9401250	T	C	1	Average weekly red wine intake	UKBB	European	0.01344	0.002416	2.656e-08	241008
rs9490002	A	G	rs9401250	T	C	1	Qualifications: A levels or as levels or equivalent	UKBB	European	0.009617	0.001096	1.69e-18	334070
rs9490002	A	G	rs9401250	T	C	1	Qualifications: college or university degree	UKBB	European	0.01243	0.001143	1.526e-27	334070
rs9490002	A	G	rs9401250	T	C	1	Qualifications: CSEs or equivalent	UKBB	European	-0.005704	0.0008335	7.752e-12	334070
rs9490002	A	G	rs9401250	T	C	1	Qualifications: none	UKBB	European	-0.007402	0.0009268	1.387e-15	334070
rs9490002	A	G	rs9401250	T	C	1	Qualifications: O levels or GCSEs or equivalent	UKBB	European	0.007042	0.001223	8.534e-09	334070
rs9490002	A	G	rs9401250	T	C	1	Years of educational attainment	27225129	European	0.021	0.002	1.277e-16	328917
rs9490002	A	G	rs9490002	A	G	1	Years of educational attainment	27225129	European	0.019	0.002	7e-15	328917
rs9527736	A	G	rs1865870	A	C	0.96456	Qualifications: A levels or as levels or equivalent	UKBB	European	0.007318	0.001194	8.831e-10	334070
rs9527736	A	G	rs1865870	A	C	0.96456	Qualifications: college or university degree	UKBB	European	0.01187	0.001245	1.546e-21	334070
rs9527736	A	G	rs1865870	A	C	0.96456	Qualifications: none	UKBB	European	-0.00718	0.00101	1.156e-12	334070
rs9527736	A	G	rs1865870	A	C	0.96456	Years of educational attainment	27225129	European	0.018	0.003	9.257e-12	328917
rs9527736	A	G	rs2321149	C	T	0.96456	Qualifications: A levels or as levels or equivalent	UKBB	European	0.007309	0.001194	9.167e-10	334070
rs9527736	A	G	rs2321149	C	T	0.96456	Qualifications: college or university degree	UKBB	European	0.01185	0.001245	1.81e-21	334070
rs9527736	A	G	rs2321149	C	T	0.96456	Qualifications: none	UKBB	European	-0.007182	0.00101	1.132e-12	334070
rs9527736	A	G	rs2321149	C	T	0.96456	Years of educational attainment	27225129	European	0.018	0.003	1.039e-11	328917
rs9527736	A	G	rs7991326	T	C	0.95948	Qualifications: A levels or as levels or equivalent	UKBB	European	0.007274	0.001194	1.104e-09	334070
rs9527736	A	G	rs7991326	T	C	0.95948	Qualifications: college or university degree	UKBB	European	0.01184	0.001245	1.943e-21	334070
rs9527736	A	G	rs7991326	T	C	0.95948	Qualifications: none	UKBB	European	-0.007167	0.00101	1.254e-12	334070
rs9527736	A	G	rs7991326	T	C	0.95948	Years of educational attainment	27225129	European	0.018	0.003	7.997e-12	328917
rs9527736	A	G	rs9316954	G	C	0.95948	Qualifications: A levels or as levels or equivalent	UKBB	European	0.007263	0.001194	1.192e-09	334070
rs9527736	A	G	rs9316954	G	C	0.95948	Qualifications: college or university degree	UKBB	European	0.01188	0.001246	1.467e-21	334070
rs9527736	A	G	rs9316954	G	C	0.95948	Qualifications: none	UKBB	European	-0.007215	0.00101	9.202e-13	334070
rs9527736	A	G	rs9316954	G	C	0.95948	Years of educational attainment	27225129	European	0.018	0.003	6.438e-12	328917
rs9527736	A	G	rs9527736	A	G	1	Years of educational attainment	27225129	European	0.016	0.003	1.408e-09	328917
rs9537938	A	G	rs2590996	A	T	0.9605	Qualifications: A levels or as levels or equivalent	UKBB	European	0.007311	0.001177	5.217e-10	334070
rs9537938	A	G	rs2590996	A	T	0.9605	Qualifications: college or university degree	UKBB	European	0.01037	0.001228	3.034e-17	334070
rs9537938	A	G	rs2590996	A	T	0.9605	Qualifications: none	UKBB	European	-0.006932	0.0009954	3.314e-12	334070
rs9537938	A	G	rs2590996	A	T	0.9605	Years of educational attainment	27225129	European	0.019	0.003	7.093e-13	328917
rs9537938	A	G	rs9537938	A	G	1	Qualifications: A levels or as levels or equivalent	UKBB	European	0.007266	0.001175	6.23e-10	334070
rs9537938	A	G	rs9537938	A	G	1	Qualifications: college or university degree	UKBB	European	0.0103	0.001226	4.449e-17	334070
rs9537938	A	G	rs9537938	A	G	1	Qualifications: none	UKBB	European	-0.006968	0.0009937	2.343e-12	334070
rs9537938	A	G	rs9537938	A	G	1	Years of educational attainment	27225129	European	0.019	0.003	1.011e-12	328917
rs9815930	A	T	rs2230590	T	C	0.96851	Alcohol intake frequency	UKBB	European	-0.02122	0.003554	2.373e-09	336965
rs9815930	A	T	rs2230590	T	C	0.96851	Alcohol intake versus 10 years previously	UKBB	European	-0.01019	0.001846	3.4e-08	313248
rs9815930	A	T	rs2230590	T	C	0.96851	Qualifications: A levels or as levels or equivalent	UKBB	European	0.01059	0.001091	3.064e-22	334070
rs9815930	A	T	rs2230590	T	C	0.96851	Qualifications: college or university degree	UKBB	European	0.01382	0.001139	7.035e-34	334070
rs9815930	A	T	rs2230590	T	C	0.96851	Qualifications: none	UKBB	European	-0.006401	0.0009233	4.118e-12	334070
rs9815930	A	T	rs2230590	T	C	0.96851	Years of educational attainment	27225129	European	0.021	0.002	2.868e-18	328917
rs9815930	A	T	rs2230590	T	C	0.96851	Age completed full time education	UKBB	European	0.01487	0.002427	9.033e-10	226899
rs9815930	A	T	rs3733135	G	A	0.96851	Alcohol intake frequency	UKBB	European	-0.02135	0.003551	1.839e-09	336965
rs9815930	A	T	rs3733135	G	A	0.96851	Alcohol intake versus 10 years previously	UKBB	European	-0.01011	0.001845	4.256e-08	313248
rs9815930	A	T	rs3733135	G	A	0.96851	Qualifications: A levels or as levels or equivalent	UKBB	European	0.01056	0.001091	3.766e-22	334070
rs9815930	A	T	rs3733135	G	A	0.96851	Qualifications: college or university degree	UKBB	European	0.01372	0.001138	1.852e-33	334070
rs9815930	A	T	rs3733135	G	A	0.96851	Qualifications: none	UKBB	European	-0.006453	0.0009226	2.684e-12	334070
rs9815930	A	T	rs3733135	G	A	0.96851	Years of educational attainment	27225129	European	0.021	0.002	3.003e-18	328917
rs9815930	A	T	rs3733135	G	A	0.96851	Age completed full time education	UKBB	European	0.01502	0.002426	5.91e-10	226899
rs9815930	A	T	rs3774758	C	G	0.96851	Alcohol intake frequency	UKBB	European	-0.02129	0.003551	2.031e-09	336965
rs9815930	A	T	rs3774758	C	G	0.96851	Alcohol intake versus 10 years previously	UKBB	European	-0.01006	0.001845	4.942e-08	313248
rs9815930	A	T	rs3774758	C	G	0.96851	Qualifications: A levels or as levels or equivalent	UKBB	European	0.01053	0.001091	4.655e-22	334070
rs9815930	A	T	rs3774758	C	G	0.96851	Qualifications: college or university degree	UKBB	European	0.0137	0.001138	2.141e-33	334070
rs9815930	A	T	rs3774758	C	G	0.96851	Qualifications: none	UKBB	European	-0.006433	0.0009226	3.127e-12	334070
rs9815930	A	T	rs3774758	C	G	0.96851	Years of educational attainment	27225129	European	0.021	0.002	3.187e-18	328917
rs9815930	A	T	rs3774758	C	G	0.96851	Age completed full time education	UKBB	European	0.01498	0.002426	6.525e-10	226899
rs9815930	A	T	rs9815930	A	T	1	Years of educational attainment	27225129	European	0.02	0.003	5.694e-15	328917
rs9815930	A	T	rs9848497	T	C	0.96851	Alcohol intake frequency	UKBB	European	-0.02137	0.003551	1.768e-09	336965
rs9815930	A	T	rs9848497	T	C	0.96851	Alcohol intake versus 10 years previously	UKBB	European	-0.01012	0.001845	4.136e-08	313248
rs9815930	A	T	rs9848497	T	C	0.96851	Qualifications: A levels or as levels or equivalent	UKBB	European	0.0106	0.001091	2.514e-22	334070
rs9815930	A	T	rs9848497	T	C	0.96851	Qualifications: college or university degree	UKBB	European	0.01373	0.001138	1.643e-33	334070
rs9815930	A	T	rs9848497	T	C	0.96851	Qualifications: none	UKBB	European	-0.006491	0.0009226	1.989e-12	334070
rs9815930	A	T	rs9848497	T	C	0.96851	Years of educational attainment	27225129	European	0.021	0.002	1.389e-17	328917
rs9815930	A	T	rs9848497	T	C	0.96851	Age completed full time education	UKBB	European	0.01505	0.002425	5.476e-10	226899
rs9884984	A	G	rs6533183	T	C	0.97421	Qualifications: college or university degree	UKBB	European	-0.008372	0.001202	3.298e-12	334070
rs9884984	A	G	rs6533183	T	C	0.97421	Years of educational attainment	27225129	European	-0.017	0.003	1.033e-10	328917
rs9884984	A	G	rs6839705	C	A	0.99138	Qualifications: college or university degree	UKBB	European	-0.008283	0.001204	5.973e-12	334070
rs9884984	A	G	rs6839705	C	A	0.99138	Years of educational attainment	27225129	European	-0.017	0.003	1.715e-11	328917
rs9884984	A	G	rs6839705	C	A	0.99138	Educational attainment years of education	27225129	European	NA	NA	1e-10	-
rs9884984	A	G	rs7663401	T	C	0.945	Qualifications: college or university degree	UKBB	European	-0.008433	0.001191	1.431e-12	334070
rs9884984	A	G	rs7663401	T	C	0.945	Years of educational attainment	27225129	European	-0.016	0.003	1.439e-09	328917
rs9884984	A	G	rs7674220	C	G	0.94521	Qualifications: college or university degree	UKBB	European	-0.008284	0.001203	5.775e-12	334070
rs9884984	A	G	rs7674220	C	G	0.94521	Years of educational attainment	27225129	European	-0.017	0.003	2.175e-11	328917
rs993136	T	C	rs11918899	A	G	1	Alcohol intake frequency	UKBB	European	-0.02046	0.003661	2.277e-08	336965
rs993136	T	C	rs11918899	A	G	1	Ever smoked	UKBB	European	0.009092	0.001225	1.153e-13	336067
rs993136	T	C	rs11918899	A	G	1	Past tobacco smoking	UKBB	European	-0.02669	0.003262	2.838e-16	310749
rs993136	T	C	rs11918899	A	G	1	Smoking status: previous	UKBB	European	0.008543	0.001198	1.008e-12	336024
rs993136	T	C	rs12638482	C	T	1	Alcohol intake frequency	UKBB	European	-0.02054	0.003661	2.025e-08	336965
rs993136	T	C	rs12638482	C	T	1	Ever smoked	UKBB	European	0.009093	0.001225	1.146e-13	336067
rs993136	T	C	rs12638482	C	T	1	Past tobacco smoking	UKBB	European	-0.02674	0.003262	2.496e-16	310749
rs993136	T	C	rs12638482	C	T	1	Smoking status: previous	UKBB	European	0.008561	0.001198	9.076e-13	336024
rs993136	T	C	rs4856569	A	G	1	Alcohol intake frequency	UKBB	European	-0.02046	0.00366	2.275e-08	336965
rs993136	T	C	rs4856569	A	G	1	Ever smoked	UKBB	European	0.009082	0.001225	1.219e-13	336067
rs993136	T	C	rs4856569	A	G	1	Past tobacco smoking	UKBB	European	-0.02664	0.003262	3.172e-16	310749
rs993136	T	C	rs4856569	A	G	1	Smoking status: previous	UKBB	European	0.008523	0.001198	1.133e-12	336024
rs993136	T	C	rs993136	T	C	1	Alcohol intake frequency	UKBB	European	-0.02017	0.003662	3.63e-08	336965
rs993136	T	C	rs993136	T	C	1	Ever smoked	UKBB	European	0.009064	0.001225	1.393e-13	336067
rs993136	T	C	rs993136	T	C	1	Past tobacco smoking	UKBB	European	-0.02681	0.003263	2.14e-16	310749
rs993136	T	C	rs993136	T	C	1	Smoking status: previous	UKBB	European	0.008558	0.001199	9.38e-13	336024
rs9935401	A	G	rs17817449	G	T	1	Alcohol intake frequency	UKBB	European	0.02078	0.003635	1.087e-08	336965
rs9935401	A	G	rs17817449	G	T	1	Average weekly beer plus cider intake	UKBB	European	-0.01167	0.002051	1.273e-08	241447
rs9935401	A	G	rs17817449	G	T	1	Average weekly red wine intake	UKBB	European	0.01382	0.002468	2.152e-08	241008
rs9935401	A	G	rs7187250	A	C	1	Alcohol intake frequency	UKBB	European	0.02086	0.003638	9.87e-09	336965
rs9935401	A	G	rs7187250	A	C	1	Average weekly beer plus cider intake	UKBB	European	-0.01173	0.002053	1.099e-08	241447
rs9935401	A	G	rs7187250	A	C	1	Average weekly red wine intake	UKBB	European	0.01366	0.00247	3.223e-08	241008
rs9935401	A	G	rs7193144	C	T	0.9959	Alcohol intake frequency	UKBB	European	0.02108	0.003637	6.839e-09	336965
rs9935401	A	G	rs7193144	C	T	0.9959	Average weekly beer plus cider intake	UKBB	European	-0.01174	0.002052	1.053e-08	241447
rs9935401	A	G	rs7193144	C	T	0.9959	Average weekly red wine intake	UKBB	European	0.0138	0.002469	2.269e-08	241008
rs9935401	A	G	rs8051591	G	A	1	Alcohol intake frequency	UKBB	European	0.0208	0.003636	1.056e-08	336965
rs9935401	A	G	rs8051591	G	A	1	Average weekly beer plus cider intake	UKBB	European	-0.01165	0.002051	1.37e-08	241447
rs9935401	A	G	rs8051591	G	A	1	Average weekly red wine intake	UKBB	European	0.01385	0.002468	1.999e-08	241008
rs9935401	A	G	rs9935401	A	G	1	Alcohol intake frequency	UKBB	European	0.02061	0.003637	1.443e-08	336965
rs9935401	A	G	rs9935401	A	G	1	Average weekly beer plus cider intake	UKBB	European	-0.01165	0.002052	1.374e-08	241447
rs9935401	A	G	rs9935401	A	G	1	Average weekly red wine intake	UKBB	European	0.01371	0.002469	2.82e-08	241008
rs9940128	A	G	rs9923147	T	C	1	Alcohol intake frequency	UKBB	European	0.02108	0.003598	4.613e-09	336965
rs9940128	A	G	rs9923147	T	C	1	Average weekly beer plus cider intake	UKBB	European	-0.01282	0.002029	2.616e-10	241447
rs9940128	A	G	rs9939973	A	G	1	Alcohol intake frequency	UKBB	European	0.02108	0.003598	4.671e-09	336965
rs9940128	A	G	rs9939973	A	G	1	Average weekly beer plus cider intake	UKBB	European	-0.01284	0.002029	2.459e-10	241447
rs9940128	A	G	rs9940128	A	G	1	Alcohol intake frequency	UKBB	European	0.02098	0.003598	5.521e-09	336965
rs9940128	A	G	rs9940128	A	G	1	Average weekly beer plus cider intake	UKBB	European	-0.01284	0.002029	2.498e-10	241447
rs9940128	A	G	rs9940278	T	C	1	Alcohol intake frequency	UKBB	European	0.02108	0.003598	4.673e-09	336965
rs9940128	A	G	rs9940278	T	C	1	Average weekly beer plus cider intake	UKBB	European	-0.01284	0.002029	2.493e-10	241447
rs9940128	A	G	rs9940646	G	C	1	Alcohol intake frequency	UKBB	European	0.02106	0.003598	4.767e-09	336965
rs9940128	A	G	rs9940646	G	C	1	Average weekly beer plus cider intake	UKBB	European	-0.01284	0.002029	2.504e-10	241447
rs9972653	G	T	rs17817497	T	C	0.9959	Alcohol intake frequency	UKBB	European	-0.02105	0.003637	7.175e-09	336965
rs9972653	G	T	rs17817497	T	C	0.9959	Average weekly beer plus cider intake	UKBB	European	0.01187	0.002052	7.334e-09	241447
rs9972653	G	T	rs17817497	T	C	0.9959	Average weekly red wine intake	UKBB	European	-0.01388	0.002469	1.914e-08	241008
rs9972653	G	T	rs62033399	C	T	0.99182	Alcohol intake frequency	UKBB	European	-0.02097	0.003637	8.231e-09	336965
rs9972653	G	T	rs62033399	C	T	0.99182	Average weekly beer plus cider intake	UKBB	European	0.01175	0.002052	1.035e-08	241447
rs9972653	G	T	rs62033399	C	T	0.99182	Average weekly red wine intake	UKBB	European	-0.01378	0.002469	2.372e-08	241008
rs9972653	G	T	rs7193144	T	C	0.99182	Alcohol intake frequency	UKBB	European	-0.02108	0.003637	6.839e-09	336965
rs9972653	G	T	rs7193144	T	C	0.99182	Average weekly beer plus cider intake	UKBB	European	0.01174	0.002052	1.053e-08	241447
rs9972653	G	T	rs7193144	T	C	0.99182	Average weekly red wine intake	UKBB	European	-0.0138	0.002469	2.269e-08	241008
rs9972653	G	T	rs8043757	A	T	0.99182	Alcohol intake frequency	UKBB	European	-0.02094	0.003636	8.39e-09	336965
rs9972653	G	T	rs8043757	A	T	0.99182	Average weekly beer plus cider intake	UKBB	European	0.01167	0.002051	1.255e-08	241447
rs9972653	G	T	rs8043757	A	T	0.99182	Average weekly red wine intake	UKBB	European	-0.01383	0.002468	2.079e-08	241008
rs9972653	G	T	rs9972653	G	T	1	Alcohol intake frequency	UKBB	European	-0.02151	0.003636	3.32e-09	336965
rs9972653	G	T	rs9972653	G	T	1	Average weekly beer plus cider intake	UKBB	European	0.01172	0.002051	1.107e-08	241447
rs9972653	G	T	rs9972653	G	T	1	Average weekly red wine intake	UKBB	European	-0.01357	0.002468	3.83e-08	241008
Abbreviations: SNP, single nucleotide polymorphism; A1, effect allele; A2, baseline allele; LD, linkage disequilibrium; PMID, PubMed Identifier; UKBB, UK Biobank; SE, standard error.
Note: The statistical tests for phenotype (confounder) were two-sided and can be found in the reference (PMID). P value < 5 × 10-8 was considered significant.

### Sheet: Table S4all
snp	ref_rsid	ref_a1	ref_a2	rsid	a1	a2	r2	dprime	trait	study	pmid	ancestry	beta	se	p	n	n_cases	n_controls	n_studies	dataset	Alcohol consumption
rs814573	rs814573	T	A	rs4420638	G	A	0.90762	0.96787	1 alkyl 2 acetylglycerophosphocholine esterase	Suchindran S	20442857	European	NA	NA	6e-24	-	-	-	-	dbGaP	Alcohol consumption drinkers vs non drinkers
rs814573	rs814573	T	A	rs4420638	G	A	0.90762	0.96787	1 alkyl 2 acetylglycerophosphocholine esterase	Grallert H	22003152	European	NA	NA	5e-30	-	-	-	-	dbGaP	Alcohol consumption drinks per week
rs157592	rs157592	C	A	rs4420638	G	A	0.92579	0.9934	1 alkyl 2 acetylglycerophosphocholine esterase	Suchindran S	20442857	European	NA	NA	6e-24	-	-	-	-	dbGaP	Alcohol consumption in current drinkers
rs157592	rs157592	C	A	rs4420638	G	A	0.92579	0.9934	1 alkyl 2 acetylglycerophosphocholine esterase	Grallert H	22003152	European	NA	NA	5e-30	-	-	-	-	dbGaP	Alcohol dependence
rs12721051	rs12721051	C	G	rs4420638	A	G	0.98752	0.99374	1 alkyl 2 acetylglycerophosphocholine esterase	Suchindran S	20442857	European	NA	NA	6e-24	-	-	-	-	dbGaP	Alcohol drinker status: never
rs12721051	rs12721051	C	G	rs4420638	A	G	0.98752	0.99374	1 alkyl 2 acetylglycerophosphocholine esterase	Grallert H	22003152	European	NA	NA	5e-30	-	-	-	-	dbGaP	Alcohol intake frequency
rs56131196	rs56131196	A	G	rs4420638	G	A	1	1	1 alkyl 2 acetylglycerophosphocholine esterase	Suchindran S	20442857	European	NA	NA	6e-24	-	-	-	-	dbGaP	Alcohol intake versus 10 years previously
rs56131196	rs56131196	A	G	rs4420638	G	A	1	1	1 alkyl 2 acetylglycerophosphocholine esterase	Grallert H	22003152	European	NA	NA	5e-30	-	-	-	-	dbGaP	Alcohol usually taken with meals
rs4988235	rs4988235	A	G	rs182549	T	C	0.99602	1	15 anhydroglucitol levels	Li M	28588231	Mixed	-16.91	1	4e-64	-	-	-	-	NHGRI-EBI_GWAS_Catalog	Average weekly beer plus cider intake
rs182549	rs182549	C	T	rs182549	C	T	1	1	15 anhydroglucitol levels	Li M	28588231	Mixed	16.91	1	4e-64	-	-	-	-	NHGRI-EBI_GWAS_Catalog	Average weekly red wine intake
rs34783010	rs34783010	G	T	rs11672660	C	T	1	1	2 hour fasting glucose	MAGIC	22885924	European	-0.12	0.014	2.404e-16	42854	0	42854	20	MAGIC_2HG-METABO_EUR_2012	Drinking intensity in ever drinkers
rs11879227	rs11879227	A	G	rs2287019	C	T	0.98756	1	2 hour fasting glucose	MAGIC	22885924	European	-0.11	0.015	4.236e-13	42854	0	42854	20	MAGIC_2HG-METABO_EUR_2012	Former alcohol drinker
rs11879227	rs11879227	A	G	rs11672660	C	T	0.90134	0.99364	2 hour fasting glucose	MAGIC	22885924	European	-0.12	0.014	2.404e-16	42854	0	42854	20	MAGIC_2HG-METABO_EUR_2012	Current tobacco smoking
rs780093	rs780093	T	C	rs1260326	T	C	0.90779	0.95474	2 hour glucose	MAGIC	20081857	European	NA	NA	2.26e-21	15234	-	-	-	GRASP	Ever smoked
rs34783010	rs34783010	G	T	rs10423928	T	A	1	1	2 hour glucose	MAGIC	20081857	European	NA	NA	2.56e-20	15234	-	-	-	GRASP	Number of cigarettes currently smoked daily
rs780093	rs780093	T	C	rs780094	T	C	0.9959	1	2 hour glucose tolerance test	MAGIC	22885924	European	NA	NA	1.04e-10	133010	-	-	-	GRASP	Number of cigarettes previously smoked daily
rs780093	rs780093	T	C	rs1260326	T	C	0.90779	0.95474	2 hour glucose tolerance test	MAGIC	22885924	European	NA	NA	9.04e-15	133010	-	-	-	GRASP	Pack years adult smoking as proportion of life span exposed to smoking
rs34783010	rs34783010	G	T	rs11672660	C	T	1	1	2 hour glucose tolerance test	MAGIC	22885924	European	NA	NA	2.72e-27	133010	-	-	-	GRASP	Pack years of smoking preview only
rs34783010	rs34783010	G	T	rs10423928	T	A	1	1	2 hour glucose tolerance test	MAGIC	22885924	European	NA	NA	8.3e-13	133010	-	-	-	GRASP	Past tobacco smoking
rs11879227	rs11879227	A	G	rs11672660	C	T	0.90134	0.99364	2 hour glucose tolerance test	MAGIC	22885924	European	NA	NA	2.72e-27	133010	-	-	-	GRASP	Smoking status: current
rs34783010	rs34783010	G	T	rs10423928	T	A	1	1	2 hour insulin	MAGIC	20081857	European	NA	NA	3.67e-16	15234	-	-	-	GRASP	Smoking status: previous
rs514659	rs514659	A	C	rs514659	A	C	1	1	Activated partial thromboplastin time	Tang W	22703881	European	NA	NA	1.06e-99	9240	-	-	-	GRASP	Tobacco smoking: ex-smoker
rs514659	rs514659	A	C	chr9:136143372	C	T	1	1	Activated partial thromboplastin time	Tang W	22703881	European	NA	NA	1.06e-99	9240	-	-	-	GRASP	Qualifications: A levels or as levels or equivalent
rs174594	rs174594	C	A	rs174601	T	C	0.95862	0.9832	Adrenic acid 22:4n6	Guan W	24823311	European	-0.0508	0.0022	5.05e-121	8631	0	8631	5	CHARGE_Adrenic-acid_EUR_2014	Qualifications: college or university degree
rs55872725	rs55872725	C	T	rs1421085	T	C	1	1	Adult obesity body mass index	Meyre D	19151714	European	NA	NA	5.1e-13	2796	-	-	-	GRASP	Qualifications: CSEs or equivalent
rs55872725	rs55872725	C	T	rs1558902	T	A	1	1	Adult obesity body mass index	Scherag A	20421936	European	NA	NA	2.13e-13	2258	-	-	-	GRASP	Qualifications: none
rs56094641	rs56094641	A	G	rs1421085	T	C	0.98389	0.99594	Adult obesity body mass index	Meyre D	19151714	European	NA	NA	5.1e-13	2796	-	-	-	GRASP	Qualifications: O levels or GCSEs or equivalent
rs56094641	rs56094641	A	G	rs1558902	T	A	0.98389	0.99594	Adult obesity body mass index	Scherag A	20421936	European	NA	NA	2.13e-13	2258	-	-	-	GRASP	Qualifications: other professional qualifications
rs9935401	rs9935401	A	G	rs9935401	A	G	1	1	Adult obesity body mass index	Scherag A	20421936	European	NA	NA	4.59e-09	2258	-	-	-	GRASP	Years of educational attainment
rs429358	rs429358	C	T	rs429358	C	T	1	1	Advanced age related macular degeneration	Fritsche LG	26691988	Mixed	NA	NA	2e-42	-	-	-	-	NHGRI-EBI_GWAS_Catalog	Age completed full time education
rs814573	rs814573	T	A	rs4420638	G	A	0.90762	0.96787	Advanced age related macular degeneration	Fritsche L	23455636	Mixed	NA	NA	2e-20	59494	-	-	-	GRASP	Educational attainment years of education
rs157592	rs157592	C	A	rs4420638	G	A	0.92579	0.9934	Advanced age related macular degeneration	Fritsche L	23455636	Mixed	NA	NA	2e-20	59494	-	-	-	GRASP
rs12721051	rs12721051	C	G	rs4420638	A	G	0.98752	0.99374	Advanced age related macular degeneration	Fritsche L	23455636	Mixed	NA	NA	2e-20	59494	-	-	-	GRASP
rs206017	rs206017	A	G	rs436388	C	T	0.80131	0.90814	Advanced age related macular degeneration	Fritsche L	23455636	Mixed	NA	NA	1.569e-11	59494	-	-	-	GRASP
rs56131196	rs56131196	A	G	rs4420638	G	A	1	1	Advanced age related macular degeneration	Fritsche L	23455636	Mixed	NA	NA	2e-20	59494	-	-	-	GRASP
rs814573	rs814573	T	A	rs4420638	G	A	0.90762	0.96787	Advanced age related macular degeneration choroidal neovascularization vs no AMD	Fritsche L	23455636	Mixed	NA	NA	2.783e-08	59494	-	-	-	GRASP
rs157592	rs157592	C	A	rs4420638	G	A	0.92579	0.9934	Advanced age related macular degeneration choroidal neovascularization vs no AMD	Fritsche L	23455636	Mixed	NA	NA	2.783e-08	59494	-	-	-	GRASP
rs12721051	rs12721051	C	G	rs4420638	A	G	0.98752	0.99374	Advanced age related macular degeneration choroidal neovascularization vs no AMD	Fritsche L	23455636	Mixed	NA	NA	2.783e-08	59494	-	-	-	GRASP
rs206017	rs206017	A	G	rs436388	C	T	0.80131	0.90814	Advanced age related macular degeneration choroidal neovascularization vs no AMD	Fritsche L	23455636	Mixed	NA	NA	5.128e-09	59494	-	-	-	GRASP
rs56131196	rs56131196	A	G	rs4420638	G	A	1	1	Advanced age related macular degeneration choroidal neovascularization vs no AMD	Fritsche L	23455636	Mixed	NA	NA	2.783e-08	59494	-	-	-	GRASP
rs814573	rs814573	T	A	rs4420638	G	A	0.90762	0.96787	Advanced age related macular degeneration geographic atrophy	Fritsche L	23455636	Mixed	NA	NA	1.896e-09	59494	-	-	-	GRASP
rs157592	rs157592	C	A	rs4420638	G	A	0.92579	0.9934	Advanced age related macular degeneration geographic atrophy	Fritsche L	23455636	Mixed	NA	NA	1.896e-09	59494	-	-	-	GRASP
rs12721051	rs12721051	C	G	rs4420638	A	G	0.98752	0.99374	Advanced age related macular degeneration geographic atrophy	Fritsche L	23455636	Mixed	NA	NA	1.896e-09	59494	-	-	-	GRASP
rs56131196	rs56131196	A	G	rs4420638	G	A	1	1	Advanced age related macular degeneration geographic atrophy	Fritsche L	23455636	Mixed	NA	NA	1.896e-09	59494	-	-	-	GRASP
rs9815930	rs9815930	A	T	rs2230590	T	C	0.96851	0.99198	Age at first live birth	Neale B	UKBB	European	0.03315	0.00394	3.984e-17	123846	0	123846	1	Neale-B_UKBB_EUR_2017
rs9815930	rs9815930	A	T	rs3774758	C	G	0.96851	0.99198	Age at first live birth	Neale B	UKBB	European	0.03266	0.003938	1.101e-16	123846	0	123846	1	Neale-B_UKBB_EUR_2017
rs9815930	rs9815930	A	T	rs3733135	G	A	0.96851	0.99198	Age at first live birth	Neale B	UKBB	European	0.03268	0.003938	1.06e-16	123846	0	123846	1	Neale-B_UKBB_EUR_2017
rs9815930	rs9815930	A	T	rs9848497	T	C	0.96851	0.99198	Age at first live birth	Neale B	UKBB	European	0.0326	0.003938	1.261e-16	123846	0	123846	1	Neale-B_UKBB_EUR_2017
rs362307	rs362307	T	C	rs362307	T	C	1	1	Age at first live birth	Neale B	UKBB	European	-0.04323	0.007499	8.216e-09	123846	0	123846	1	Neale-B_UKBB_EUR_2017
rs2526397	rs2526397	T	G	rs2526397	T	G	1	1	Age at first live birth	Neale B	UKBB	European	-0.02307	0.004125	2.225e-08	123846	0	123846	1	Neale-B_UKBB_EUR_2017
rs2526397	rs2526397	T	G	rs2526398	C	G	1	1	Age at first live birth	Neale B	UKBB	European	-0.02299	0.004125	2.495e-08	123846	0	123846	1	Neale-B_UKBB_EUR_2017
rs2526397	rs2526397	T	G	rs2526390	T	C	0.92258	1	Age at first live birth	Neale B	UKBB	European	-0.02273	0.004153	4.403e-08	123846	0	123846	1	Neale-B_UKBB_EUR_2017
rs2526397	rs2526397	T	G	rs2624841	T	C	0.91842	1	Age at first live birth	Neale B	UKBB	European	-0.02268	0.004155	4.808e-08	123846	0	123846	1	Neale-B_UKBB_EUR_2017
rs11919418	rs11919418	G	T	rs13059311	T	C	0.98647	0.9954	Age at first live birth	Neale B	UKBB	European	-0.02269	0.004158	4.818e-08	123846	0	123846	1	Neale-B_UKBB_EUR_2017
rs2280406	rs2280406	G	A	rs2280406	G	A	1	1	Age at first live birth	Neale B	UKBB	European	0.0317	0.003936	8.176e-16	123846	0	123846	1	Neale-B_UKBB_EUR_2017
rs2280406	rs2280406	G	A	rs6795703	C	T	0.98032	1	Age at first live birth	Neale B	UKBB	European	0.03224	0.003941	2.853e-16	123846	0	123846	1	Neale-B_UKBB_EUR_2017
rs2280406	rs2280406	G	A	rs7634084	A	T	0.98032	1	Age at first live birth	Neale B	UKBB	European	0.03252	0.003938	1.499e-16	123846	0	123846	1	Neale-B_UKBB_EUR_2017
rs2280406	rs2280406	G	A	rs11713193	G	A	0.97642	1	Age at first live birth	Neale B	UKBB	European	0.03225	0.003938	2.639e-16	123846	0	123846	1	Neale-B_UKBB_EUR_2017
rs2280406	rs2280406	G	A	rs2230590	T	C	0.97642	1	Age at first live birth	Neale B	UKBB	European	0.03315	0.00394	3.984e-17	123846	0	123846	1	Neale-B_UKBB_EUR_2017
rs9372625	rs9372625	A	G	rs9372625	A	G	1	1	Age at first live birth	Neale B	UKBB	European	0.023	0.004067	1.551e-08	123846	0	123846	1	Neale-B_UKBB_EUR_2017
rs9815930	rs9815930	A	T	rs2230590	T	C	0.96851	0.99198	Age at last live birth	Neale B	UKBB	European	0.03024	0.003956	2.144e-14	123676	0	123676	1	Neale-B_UKBB_EUR_2017
rs9815930	rs9815930	A	T	rs3774758	C	G	0.96851	0.99198	Age at last live birth	Neale B	UKBB	European	0.02994	0.003954	3.705e-14	123676	0	123676	1	Neale-B_UKBB_EUR_2017
rs9815930	rs9815930	A	T	rs3733135	G	A	0.96851	0.99198	Age at last live birth	Neale B	UKBB	European	0.03005	0.003954	3.006e-14	123676	0	123676	1	Neale-B_UKBB_EUR_2017
rs9815930	rs9815930	A	T	rs9848497	T	C	0.96851	0.99198	Age at last live birth	Neale B	UKBB	European	0.02992	0.003954	3.813e-14	123676	0	123676	1	Neale-B_UKBB_EUR_2017
rs2280406	rs2280406	G	A	rs2280406	G	A	1	1	Age at last live birth	Neale B	UKBB	European	0.02961	0.003952	6.876e-14	123676	0	123676	1	Neale-B_UKBB_EUR_2017
rs2280406	rs2280406	G	A	rs6795703	C	T	0.98032	1	Age at last live birth	Neale B	UKBB	European	0.02982	0.003957	4.922e-14	123676	0	123676	1	Neale-B_UKBB_EUR_2017
rs2280406	rs2280406	G	A	rs7634084	A	T	0.98032	1	Age at last live birth	Neale B	UKBB	European	0.03	0.003954	3.314e-14	123676	0	123676	1	Neale-B_UKBB_EUR_2017
rs2280406	rs2280406	G	A	rs11713193	G	A	0.97642	1	Age at last live birth	Neale B	UKBB	European	0.02977	0.003954	5.126e-14	123676	0	123676	1	Neale-B_UKBB_EUR_2017
rs2280406	rs2280406	G	A	rs2230590	T	C	0.97642	1	Age at last live birth	Neale B	UKBB	European	0.03024	0.003956	2.144e-14	123676	0	123676	1	Neale-B_UKBB_EUR_2017
rs59323025	rs59323025	A	C	rs59323025	A	C	1	1	Age at menarche	Neale B	UKBB	European	0.02121	0.003578	3.073e-09	176008	0	176008	1	Neale-B_UKBB_EUR_2017
rs59323025	rs59323025	A	C	rs8054079	T	C	1	1	Age at menarche	Neale B	UKBB	European	0.02196	0.003609	1.176e-09	176008	0	176008	1	Neale-B_UKBB_EUR_2017
rs59323025	rs59323025	A	C	rs8054082	T	C	1	1	Age at menarche	Neale B	UKBB	European	0.0219	0.003608	1.278e-09	176008	0	176008	1	Neale-B_UKBB_EUR_2017
rs59323025	rs59323025	A	C	rs148069489	T	C	1	1	Age at menarche	Neale B	UKBB	European	0.02129	0.003563	2.28e-09	176008	0	176008	1	Neale-B_UKBB_EUR_2017
rs59323025	rs59323025	A	C	rs8059504	A	G	1	1	Age at menarche	Neale B	UKBB	European	0.02138	0.003564	1.965e-09	176008	0	176008	1	Neale-B_UKBB_EUR_2017
rs7188250	rs7188250	C	T	rs7188250	C	T	1	1	Age at menarche	Neale B	UKBB	European	-0.02967	0.002514	4.008e-32	176008	0	176008	1	Neale-B_UKBB_EUR_2017
rs7188250	rs7188250	C	T	rs72805612	A	G	0.99188	1	Age at menarche	Neale B	UKBB	European	-0.03009	0.002515	5.665e-33	176008	0	176008	1	Neale-B_UKBB_EUR_2017
rs7188250	rs7188250	C	T	rs62033413	G	C	0.98782	0.99591	Age at menarche	Neale B	UKBB	European	-0.03017	0.002515	3.857e-33	176008	0	176008	1	Neale-B_UKBB_EUR_2017
rs7188250	rs7188250	C	T	rs72805611	T	C	0.98782	0.99591	Age at menarche	Neale B	UKBB	European	-0.03007	0.002515	6.29e-33	176008	0	176008	1	Neale-B_UKBB_EUR_2017
rs7188250	rs7188250	C	T	rs11075993	T	G	0.98377	0.99185	Age at menarche	Neale B	UKBB	European	-0.03	0.002515	8.552e-33	176008	0	176008	1	Neale-B_UKBB_EUR_2017
rs11649091	rs11649091	G	T	rs11649091	G	T	1	1	Age at menarche	Neale B	UKBB	European	-0.0275	0.0025	3.816e-28	176008	0	176008	1	Neale-B_UKBB_EUR_2017
rs11649091	rs11649091	G	T	rs72805612	A	G	0.89598	0.99574	Age at menarche	Neale B	UKBB	European	-0.03009	0.002515	5.665e-33	176008	0	176008	1	Neale-B_UKBB_EUR_2017
rs11649091	rs11649091	G	T	rs12149832	A	G	0.89229	0.99573	Age at menarche	Neale B	UKBB	European	-0.02994	0.002514	1.081e-32	176008	0	176008	1	Neale-B_UKBB_EUR_2017
rs11649091	rs11649091	G	T	rs12149832	A	G	0.89229	0.99573	Age at menarche	ReproGen	25231870	European	-0.039	0.004959	3.7e-15	182416	0	182416	58	ReproGen_Age-at-Menarche_EUR_2014
rs11649091	rs11649091	G	T	rs62033413	G	C	0.89199	0.99149	Age at menarche	Neale B	UKBB	European	-0.03017	0.002515	3.857e-33	176008	0	176008	1	Neale-B_UKBB_EUR_2017
rs11649091	rs11649091	G	T	rs72805611	T	C	0.89199	0.99149	Age at menarche	Neale B	UKBB	European	-0.03007	0.002515	6.29e-33	176008	0	176008	1	Neale-B_UKBB_EUR_2017
rs55872725	rs55872725	C	T	rs55872725	C	T	1	1	Age at menarche	Neale B	UKBB	European	0.03266	0.002524	2.729e-38	176008	0	176008	1	Neale-B_UKBB_EUR_2017
rs55872725	rs55872725	C	T	rs1421085	T	C	1	1	Age at menarche	Neale B	UKBB	European	0.03276	0.002524	1.734e-38	176008	0	176008	1	Neale-B_UKBB_EUR_2017
rs55872725	rs55872725	C	T	rs1421085	T	C	1	1	Age at menarche	ReproGen	25231870	European	0.041	0.005084	7.4e-16	182416	0	182416	58	ReproGen_Age-at-Menarche_EUR_2014
rs55872725	rs55872725	C	T	rs11642015	C	T	1	1	Age at menarche	Neale B	UKBB	European	0.03269	0.002524	2.486e-38	176008	0	176008	1	Neale-B_UKBB_EUR_2017
rs55872725	rs55872725	C	T	rs62048402	G	A	1	1	Age at menarche	Neale B	UKBB	European	0.03268	0.002524	2.509e-38	176008	0	176008	1	Neale-B_UKBB_EUR_2017
rs55872725	rs55872725	C	T	rs1558902	T	A	1	1	Age at menarche	Neale B	UKBB	European	0.03267	0.002524	2.646e-38	176008	0	176008	1	Neale-B_UKBB_EUR_2017
rs55872725	rs55872725	C	T	rs1558902	T	A	1	1	Age at menarche	ReproGen	25231870	European	0.043	0.005066	2.1e-17	182416	0	182416	58	ReproGen_Age-at-Menarche_EUR_2014
rs55683801	rs55683801	C	T	rs9464137	A	C	0.87232	0.99573	Age at menarche	Neale B	UKBB	European	0.01405	0.0025	1.908e-08	176008	0	176008	1	Neale-B_UKBB_EUR_2017
rs55683801	rs55683801	C	T	rs9464137	A	C	0.87232	0.99573	Age at menarche	ReproGen	25231870	European	0.028	0.004955	1.6e-08	182416	0	182416	58	ReproGen_Age-at-Menarche_EUR_2014
rs55683801	rs55683801	C	T	rs1503152	C	T	0.87232	0.99573	Age at menarche	Neale B	UKBB	European	0.01401	0.0025	2.098e-08	176008	0	176008	1	Neale-B_UKBB_EUR_2017
rs55683801	rs55683801	C	T	rs1503151	T	G	0.87232	0.99573	Age at menarche	Neale B	UKBB	European	0.01402	0.0025	2.073e-08	176008	0	176008	1	Neale-B_UKBB_EUR_2017
rs55683801	rs55683801	C	T	rs1503151	T	G	0.87232	0.99573	Age at menarche	ReproGen	25231870	European	0.027	0.004921	4.1e-08	182416	0	182416	58	ReproGen_Age-at-Menarche_EUR_2014
rs4929925	rs4929925	A	C	rs4929925	A	C	1	1	Age at menarche	Neale B	UKBB	European	-0.0206	0.00261	2.983e-15	176008	0	176008	1	Neale-B_UKBB_EUR_2017
rs4929925	rs4929925	A	C	rs11042016	T	C	0.99576	1	Age at menarche	Neale B	UKBB	European	-0.02056	0.002609	3.274e-15	176008	0	176008	1	Neale-B_UKBB_EUR_2017
rs4929925	rs4929925	A	C	rs10840099	C	T	0.99576	1	Age at menarche	Neale B	UKBB	European	-0.0206	0.002612	3.09e-15	176008	0	176008	1	Neale-B_UKBB_EUR_2017
rs4929925	rs4929925	A	C	rs10840099	C	T	0.99576	1	Age at menarche	ReproGen	25231870	European	-0.034	0.005209	6.7e-11	182416	0	182416	58	ReproGen_Age-at-Menarche_EUR_2014
rs4929925	rs4929925	A	C	rs6486253	A	G	0.99576	1	Age at menarche	Neale B	UKBB	European	-0.02061	0.002612	3.057e-15	176008	0	176008	1	Neale-B_UKBB_EUR_2017
rs4929925	rs4929925	A	C	rs6486253	A	G	0.99576	1	Age at menarche	ReproGen	25231870	European	-0.034	0.005209	6.7e-11	182416	0	182416	58	ReproGen_Age-at-Menarche_EUR_2014
rs9972653	rs9972653	G	T	rs9972653	G	T	1	1	Age at menarche	Neale B	UKBB	European	0.03115	0.002533	9.863e-35	176008	0	176008	1	Neale-B_UKBB_EUR_2017
rs9972653	rs9972653	G	T	rs17817497	T	C	0.9959	1	Age at menarche	Neale B	UKBB	European	0.03151	0.002535	1.819e-35	176008	0	176008	1	Neale-B_UKBB_EUR_2017
rs9972653	rs9972653	G	T	rs7193144	T	C	0.99182	0.9959	Age at menarche	Neale B	UKBB	European	0.03154	0.002534	1.491e-35	176008	0	176008	1	Neale-B_UKBB_EUR_2017
rs9972653	rs9972653	G	T	rs7193144	T	C	0.99182	0.9959	Age at menarche	ReproGen	25231870	European	0.042	0.005009	5.1e-17	182416	0	182416	58	ReproGen_Age-at-Menarche_EUR_2014
rs9972653	rs9972653	G	T	rs62033399	C	T	0.99182	0.9959	Age at menarche	Neale B	UKBB	European	0.03154	0.002534	1.505e-35	176008	0	176008	1	Neale-B_UKBB_EUR_2017
rs9972653	rs9972653	G	T	rs8043757	A	T	0.99182	0.9959	Age at menarche	Neale B	UKBB	European	0.03128	0.002533	5.232e-35	176008	0	176008	1	Neale-B_UKBB_EUR_2017
rs9972653	rs9972653	G	T	rs8043757	A	T	0.99182	0.9959	Age at menarche	ReproGen	25231870	European	0.041	0.005064	5.7e-16	182416	0	182416	58	ReproGen_Age-at-Menarche_EUR_2014
rs12149832	rs12149832	A	G	rs12149832	A	G	1	1	Age at menarche	Neale B	UKBB	European	-0.02994	0.002514	1.081e-32	176008	0	176008	1	Neale-B_UKBB_EUR_2017
rs12149832	rs12149832	A	G	rs12149832	A	G	1	1	Age at menarche	ReproGen	25231870	European	-0.039	0.004959	3.7e-15	182416	0	182416	58	ReproGen_Age-at-Menarche_EUR_2014
rs12149832	rs12149832	A	G	rs72805612	A	G	0.9878	0.99591	Age at menarche	Neale B	UKBB	European	-0.03009	0.002515	5.665e-33	176008	0	176008	1	Neale-B_UKBB_EUR_2017
rs12149832	rs12149832	A	G	rs12149574	G	C	0.98381	1	Age at menarche	Neale B	UKBB	European	-0.03009	0.002515	5.53e-33	176008	0	176008	1	Neale-B_UKBB_EUR_2017
rs12149832	rs12149832	A	G	rs62033413	G	C	0.98375	0.9959	Age at menarche	Neale B	UKBB	European	-0.03017	0.002515	3.857e-33	176008	0	176008	1	Neale-B_UKBB_EUR_2017
rs12149832	rs12149832	A	G	rs72805611	T	C	0.98375	0.9959	Age at menarche	Neale B	UKBB	European	-0.03007	0.002515	6.29e-33	176008	0	176008	1	Neale-B_UKBB_EUR_2017
rs62033406	rs62033406	A	G	rs62033406	A	G	1	1	Age at menarche	Neale B	UKBB	European	0.02903	0.002517	9.064e-31	176008	0	176008	1	Neale-B_UKBB_EUR_2017
rs62033406	rs62033406	A	G	rs7206410	T	C	0.89965	1	Age at menarche	Neale B	UKBB	European	0.03124	0.002534	6.628e-35	176008	0	176008	1	Neale-B_UKBB_EUR_2017
rs62033406	rs62033406	A	G	rs7202116	A	G	0.89965	1	Age at menarche	Neale B	UKBB	European	0.03121	0.002534	7.621e-35	176008	0	176008	1	Neale-B_UKBB_EUR_2017
rs62033406	rs62033406	A	G	rs7202116	A	G	0.89965	1	Age at menarche	ReproGen	25231870	European	0.041	0.005724	7.9e-13	182416	0	182416	58	ReproGen_Age-at-Menarche_EUR_2014
rs62033406	rs62033406	A	G	rs7202296	A	G	0.89965	1	Age at menarche	Neale B	UKBB	European	0.03124	0.002534	6.691e-35	176008	0	176008	1	Neale-B_UKBB_EUR_2017
rs62033406	rs62033406	A	G	rs66908032	C	A	0.89965	1	Age at menarche	Neale B	UKBB	European	0.03121	0.002534	7.761e-35	176008	0	176008	1	Neale-B_UKBB_EUR_2017
rs62033400	rs62033400	A	G	rs62033400	A	G	1	1	Age at menarche	Neale B	UKBB	European	0.03159	0.002534	1.212e-35	176008	0	176008	1	Neale-B_UKBB_EUR_2017
rs62033400	rs62033400	A	G	rs8063057	T	C	1	1	Age at menarche	Neale B	UKBB	European	0.03121	0.002533	7.246e-35	176008	0	176008	1	Neale-B_UKBB_EUR_2017
rs62033400	rs62033400	A	G	rs7187250	C	A	0.9959	1	Age at menarche	Neale B	UKBB	European	0.0316	0.002535	1.197e-35	176008	0	176008	1	Neale-B_UKBB_EUR_2017
rs62033400	rs62033400	A	G	rs17817449	T	G	0.9959	1	Age at menarche	Neale B	UKBB	European	0.03121	0.002533	7.367e-35	176008	0	176008	1	Neale-B_UKBB_EUR_2017
rs62033400	rs62033400	A	G	rs17817449	T	G	0.9959	1	Age at menarche	ReproGen	25231870	European	0.042	0.004985	3.6e-17	182416	0	182416	58	ReproGen_Age-at-Menarche_EUR_2014
rs62033400	rs62033400	A	G	rs8051591	A	G	0.9959	1	Age at menarche	Neale B	UKBB	European	0.03122	0.002534	7.118e-35	176008	0	176008	1	Neale-B_UKBB_EUR_2017
rs62033400	rs62033400	A	G	rs8051591	A	G	0.9959	1	Age at menarche	ReproGen	25231870	European	0.041	0.005009	2.7e-16	182416	0	182416	58	ReproGen_Age-at-Menarche_EUR_2014
rs72805612	rs72805612	A	G	rs72805612	A	G	1	1	Age at menarche	Neale B	UKBB	European	-0.03009	0.002515	5.665e-33	176008	0	176008	1	Neale-B_UKBB_EUR_2017
rs72805612	rs72805612	A	G	rs62033413	G	C	0.99592	1	Age at menarche	Neale B	UKBB	European	-0.03017	0.002515	3.857e-33	176008	0	176008	1	Neale-B_UKBB_EUR_2017
rs72805612	rs72805612	A	G	rs72805611	T	C	0.99592	1	Age at menarche	Neale B	UKBB	European	-0.03007	0.002515	6.29e-33	176008	0	176008	1	Neale-B_UKBB_EUR_2017
rs72805612	rs72805612	A	G	rs7188250	C	T	0.99188	1	Age at menarche	Neale B	UKBB	European	-0.02967	0.002514	4.008e-32	176008	0	176008	1	Neale-B_UKBB_EUR_2017
rs72805612	rs72805612	A	G	rs11075993	T	G	0.99188	1	Age at menarche	Neale B	UKBB	European	-0.03	0.002515	8.552e-33	176008	0	176008	1	Neale-B_UKBB_EUR_2017
rs12419507	rs12419507	A	G	rs12419507	A	G	1	1	Age at menarche	Neale B	UKBB	European	-0.01557	0.002521	6.707e-10	176008	0	176008	1	Neale-B_UKBB_EUR_2017
rs12419507	rs12419507	A	G	rs11039324	A	G	1	1	Age at menarche	Neale B	UKBB	European	-0.01553	0.002522	7.428e-10	176008	0	176008	1	Neale-B_UKBB_EUR_2017
rs12419507	rs12419507	A	G	rs59360790	C	T	1	1	Age at menarche	Neale B	UKBB	European	-0.01558	0.002522	6.554e-10	176008	0	176008	1	Neale-B_UKBB_EUR_2017
rs12419507	rs12419507	A	G	rs12798028	T	C	0.97168	0.98775	Age at menarche	Neale B	UKBB	European	-0.01498	0.002517	2.663e-09	176008	0	176008	1	Neale-B_UKBB_EUR_2017
rs2932512	rs2932512	A	G	rs2932512	A	G	1	1	Age at menarche	ReproGen	25231870	European	0.061	0.00895	9.4e-12	182416	0	182416	58	ReproGen_Age-at-Menarche_EUR_2014
rs2932512	rs2932512	A	G	rs7103299	C	T	1	1	Age at menarche	ReproGen	25231870	European	0.066	0.009166	6e-13	182416	0	182416	58	ReproGen_Age-at-Menarche_EUR_2014
rs2526397	rs2526397	T	G	rs2526397	T	G	1	1	Age at menarche	Neale B	UKBB	European	0.01562	0.002596	1.795e-09	176008	0	176008	1	Neale-B_UKBB_EUR_2017
rs2526397	rs2526397	T	G	rs2526398	C	G	1	1	Age at menarche	Neale B	UKBB	European	0.0155	0.002596	2.364e-09	176008	0	176008	1	Neale-B_UKBB_EUR_2017
rs2526397	rs2526397	T	G	rs2526390	T	C	0.92258	1	Age at menarche	Neale B	UKBB	European	0.01563	0.002613	2.249e-09	176008	0	176008	1	Neale-B_UKBB_EUR_2017
rs2526397	rs2526397	T	G	rs2624841	T	C	0.91842	1	Age at menarche	Neale B	UKBB	European	0.01564	0.002615	2.238e-09	176008	0	176008	1	Neale-B_UKBB_EUR_2017
rs56094641	rs56094641	A	G	rs56094641	A	G	1	1	Age at menarche	Neale B	UKBB	European	0.0326	0.002523	3.699e-38	176008	0	176008	1	Neale-B_UKBB_EUR_2017
rs56094641	rs56094641	A	G	rs1421085	T	C	0.98389	0.99594	Age at menarche	Neale B	UKBB	European	0.03276	0.002524	1.734e-38	176008	0	176008	1	Neale-B_UKBB_EUR_2017
rs56094641	rs56094641	A	G	rs1421085	T	C	0.98389	0.99594	Age at menarche	ReproGen	25231870	European	0.041	0.005084	7.4e-16	182416	0	182416	58	ReproGen_Age-at-Menarche_EUR_2014
rs56094641	rs56094641	A	G	rs11642015	C	T	0.98389	0.99594	Age at menarche	Neale B	UKBB	European	0.03269	0.002524	2.486e-38	176008	0	176008	1	Neale-B_UKBB_EUR_2017
rs56094641	rs56094641	A	G	rs62048402	G	A	0.98389	0.99594	Age at menarche	Neale B	UKBB	European	0.03268	0.002524	2.509e-38	176008	0	176008	1	Neale-B_UKBB_EUR_2017
rs56094641	rs56094641	A	G	rs1558902	T	A	0.98389	0.99594	Age at menarche	Neale B	UKBB	European	0.03267	0.002524	2.646e-38	176008	0	176008	1	Neale-B_UKBB_EUR_2017
rs56094641	rs56094641	A	G	rs1558902	T	A	0.98389	0.99594	Age at menarche	ReproGen	25231870	European	0.043	0.005066	2.1e-17	182416	0	182416	58	ReproGen_Age-at-Menarche_EUR_2014
rs8047587	rs8047587	G	T	rs8047587	G	T	1	1	Age at menarche	Neale B	UKBB	European	0.03061	0.002497	1.543e-34	176008	0	176008	1	Neale-B_UKBB_EUR_2017
rs12492113	rs12492113	A	G	rs12492113	A	G	1	1	Age at menarche	Neale B	UKBB	European	0.02143	0.003773	1.356e-08	176008	0	176008	1	Neale-B_UKBB_EUR_2017
rs12492113	rs12492113	A	G	rs6787890	C	T	0.93962	0.9895	Age at menarche	Neale B	UKBB	European	0.02153	0.003689	5.328e-09	176008	0	176008	1	Neale-B_UKBB_EUR_2017
rs12492113	rs12492113	A	G	rs6788459	C	T	0.93962	0.9895	Age at menarche	Neale B	UKBB	European	0.02162	0.00369	4.669e-09	176008	0	176008	1	Neale-B_UKBB_EUR_2017
rs12492113	rs12492113	A	G	rs2027854	G	C	0.93962	0.9895	Age at menarche	Neale B	UKBB	European	0.02166	0.003691	4.402e-09	176008	0	176008	1	Neale-B_UKBB_EUR_2017
rs12492113	rs12492113	A	G	rs8180034	C	G	0.92922	0.97901	Age at menarche	Neale B	UKBB	European	0.02133	0.003694	7.709e-09	176008	0	176008	1	Neale-B_UKBB_EUR_2017
rs490634	rs490634	T	C	rs490634	T	C	1	1	Age at menarche	Neale B	UKBB	European	-0.02138	0.003654	4.867e-09	176008	0	176008	1	Neale-B_UKBB_EUR_2017
rs490634	rs490634	T	C	rs201194	T	C	0.99048	1	Age at menarche	Neale B	UKBB	European	-0.02142	0.003656	4.713e-09	176008	0	176008	1	Neale-B_UKBB_EUR_2017
rs490634	rs490634	T	C	rs1034405	A	G	0.97151	1	Age at menarche	Neale B	UKBB	European	-0.02142	0.003672	5.442e-09	176008	0	176008	1	Neale-B_UKBB_EUR_2017
rs490634	rs490634	T	C	rs67813889	C	T	0.97151	1	Age at menarche	Neale B	UKBB	European	-0.02145	0.003677	5.431e-09	176008	0	176008	1	Neale-B_UKBB_EUR_2017
rs11919418	rs11919418	G	T	rs11919418	G	T	1	1	Age at menarche	Neale B	UKBB	European	0.01656	0.002616	2.489e-10	176008	0	176008	1	Neale-B_UKBB_EUR_2017
rs11919418	rs11919418	G	T	rs13064381	T	C	0.99549	1	Age at menarche	Neale B	UKBB	European	0.01632	0.002618	4.491e-10	176008	0	176008	1	Neale-B_UKBB_EUR_2017
rs11919418	rs11919418	G	T	rs13059311	T	C	0.98647	0.9954	Age at menarche	Neale B	UKBB	European	0.01654	0.002616	2.585e-10	176008	0	176008	1	Neale-B_UKBB_EUR_2017
rs11919418	rs11919418	G	T	rs9858297	T	C	0.98647	0.9954	Age at menarche	Neale B	UKBB	European	0.0165	0.002617	2.878e-10	176008	0	176008	1	Neale-B_UKBB_EUR_2017
rs11919418	rs11919418	G	T	rs13067082	A	G	0.98647	0.9954	Age at menarche	Neale B	UKBB	European	0.01653	0.002617	2.676e-10	176008	0	176008	1	Neale-B_UKBB_EUR_2017
rs17817288	rs17817288	A	G	rs17817288	A	G	1	1	Age at menarche	Neale B	UKBB	European	0.02657	0.002473	6.608e-27	176008	0	176008	1	Neale-B_UKBB_EUR_2017
rs17817288	rs17817288	A	G	rs17817288	A	G	1	1	Age at menarche	ReproGen	25231870	European	0.036	0.005012	6.8e-13	182416	0	182416	58	ReproGen_Age-at-Menarche_EUR_2014
rs17817288	rs17817288	A	G	rs10852521	T	C	0.95701	1	Age at menarche	Neale B	UKBB	European	0.02587	0.002472	1.264e-25	176008	0	176008	1	Neale-B_UKBB_EUR_2017
rs17817288	rs17817288	A	G	rs10852521	T	C	0.95701	1	Age at menarche	ReproGen	25231870	European	0.033	0.004915	1.9e-11	182416	0	182416	58	ReproGen_Age-at-Menarche_EUR_2014
rs17817288	rs17817288	A	G	rs9922047	C	G	0.95701	1	Age at menarche	Neale B	UKBB	European	0.0259	0.002472	1.114e-25	176008	0	176008	1	Neale-B_UKBB_EUR_2017
rs17817288	rs17817288	A	G	rs9922047	C	G	0.95701	1	Age at menarche	ReproGen	25231870	European	0.034	0.005058	1.8e-11	182416	0	182416	58	ReproGen_Age-at-Menarche_EUR_2014
rs17817288	rs17817288	A	G	rs8055197	G	A	0.94909	0.99187	Age at menarche	Neale B	UKBB	European	0.02596	0.002472	8.465e-26	176008	0	176008	1	Neale-B_UKBB_EUR_2017
rs17817288	rs17817288	A	G	rs8055197	G	A	0.94909	0.99187	Age at menarche	ReproGen	25231870	European	0.033	0.004904	1.7e-11	182416	0	182416	58	ReproGen_Age-at-Menarche_EUR_2014
rs17817288	rs17817288	A	G	rs1861866	C	T	0.94909	0.99187	Age at menarche	Neale B	UKBB	European	0.02595	0.002472	8.843e-26	176008	0	176008	1	Neale-B_UKBB_EUR_2017
rs17817288	rs17817288	A	G	rs1861866	C	T	0.94909	0.99187	Age at menarche	ReproGen	25231870	European	0.034	0.005005	1.1e-11	182416	0	182416	58	ReproGen_Age-at-Menarche_EUR_2014
rs56137030	rs56137030	A	G	rs7206410	C	T	1	1	Age at menarche	Neale B	UKBB	European	-0.03124	0.002534	6.628e-35	176008	0	176008	1	Neale-B_UKBB_EUR_2017
rs56137030	rs56137030	A	G	rs7202116	G	A	1	1	Age at menarche	Neale B	UKBB	European	-0.03121	0.002534	7.621e-35	176008	0	176008	1	Neale-B_UKBB_EUR_2017
rs56137030	rs56137030	A	G	rs7202116	G	A	1	1	Age at menarche	ReproGen	25231870	European	-0.041	0.005724	7.9e-13	182416	0	182416	58	ReproGen_Age-at-Menarche_EUR_2014
rs56137030	rs56137030	A	G	rs7202296	G	A	1	1	Age at menarche	Neale B	UKBB	European	-0.03124	0.002534	6.691e-35	176008	0	176008	1	Neale-B_UKBB_EUR_2017
rs56137030	rs56137030	A	G	rs66908032	A	C	1	1	Age at menarche	Neale B	UKBB	European	-0.03121	0.002534	7.761e-35	176008	0	176008	1	Neale-B_UKBB_EUR_2017
rs9935401	rs9935401	A	G	rs9935401	A	G	1	1	Age at menarche	Neale B	UKBB	European	-0.03136	0.002534	3.578e-35	176008	0	176008	1	Neale-B_UKBB_EUR_2017
rs9935401	rs9935401	A	G	rs9935401	A	G	1	1	Age at menarche	ReproGen	25231870	European	-0.042	0.004979	3.3e-17	182416	0	182416	58	ReproGen_Age-at-Menarche_EUR_2014
rs9935401	rs9935401	A	G	rs7187250	A	C	1	1	Age at menarche	Neale B	UKBB	European	-0.0316	0.002535	1.197e-35	176008	0	176008	1	Neale-B_UKBB_EUR_2017
rs9935401	rs9935401	A	G	rs17817449	G	T	1	1	Age at menarche	Neale B	UKBB	European	-0.03121	0.002533	7.367e-35	176008	0	176008	1	Neale-B_UKBB_EUR_2017
rs9935401	rs9935401	A	G	rs17817449	G	T	1	1	Age at menarche	ReproGen	25231870	European	-0.042	0.004985	3.6e-17	182416	0	182416	58	ReproGen_Age-at-Menarche_EUR_2014
rs9935401	rs9935401	A	G	rs8051591	G	A	1	1	Age at menarche	Neale B	UKBB	European	-0.03122	0.002534	7.118e-35	176008	0	176008	1	Neale-B_UKBB_EUR_2017
rs9935401	rs9935401	A	G	rs8051591	G	A	1	1	Age at menarche	ReproGen	25231870	European	-0.041	0.005009	2.7e-16	182416	0	182416	58	ReproGen_Age-at-Menarche_EUR_2014
rs9935401	rs9935401	A	G	rs7193144	C	T	0.9959	1	Age at menarche	Neale B	UKBB	European	-0.03154	0.002534	1.491e-35	176008	0	176008	1	Neale-B_UKBB_EUR_2017
rs9935401	rs9935401	A	G	rs7193144	C	T	0.9959	1	Age at menarche	ReproGen	25231870	European	-0.042	0.005009	5.1e-17	182416	0	182416	58	ReproGen_Age-at-Menarche_EUR_2014
rs10852521	rs10852521	C	T	rs10852521	C	T	1	1	Age at menarche	Neale B	UKBB	European	-0.02587	0.002472	1.264e-25	176008	0	176008	1	Neale-B_UKBB_EUR_2017
rs10852521	rs10852521	C	T	rs10852521	C	T	1	1	Age at menarche	ReproGen	25231870	European	-0.033	0.004915	1.9e-11	182416	0	182416	58	ReproGen_Age-at-Menarche_EUR_2014
rs10852521	rs10852521	C	T	rs9922047	G	C	1	1	Age at menarche	Neale B	UKBB	European	-0.0259	0.002472	1.114e-25	176008	0	176008	1	Neale-B_UKBB_EUR_2017
rs10852521	rs10852521	C	T	rs9922047	G	C	1	1	Age at menarche	ReproGen	25231870	European	-0.034	0.005058	1.8e-11	182416	0	182416	58	ReproGen_Age-at-Menarche_EUR_2014
rs10852521	rs10852521	C	T	rs8055197	A	G	0.99204	1	Age at menarche	Neale B	UKBB	European	-0.02596	0.002472	8.465e-26	176008	0	176008	1	Neale-B_UKBB_EUR_2017
rs10852521	rs10852521	C	T	rs8055197	A	G	0.99204	1	Age at menarche	ReproGen	25231870	European	-0.033	0.004904	1.7e-11	182416	0	182416	58	ReproGen_Age-at-Menarche_EUR_2014
rs10852521	rs10852521	C	T	rs1861866	T	C	0.99204	1	Age at menarche	Neale B	UKBB	European	-0.02595	0.002472	8.843e-26	176008	0	176008	1	Neale-B_UKBB_EUR_2017
rs10852521	rs10852521	C	T	rs1861866	T	C	0.99204	1	Age at menarche	ReproGen	25231870	European	-0.034	0.005005	1.1e-11	182416	0	182416	58	ReproGen_Age-at-Menarche_EUR_2014
rs10852521	rs10852521	C	T	rs8047395	A	G	0.96048	0.98791	Age at menarche	Neale B	UKBB	European	-0.02636	0.002477	1.915e-26	176008	0	176008	1	Neale-B_UKBB_EUR_2017
rs10852521	rs10852521	C	T	rs8047395	A	G	0.96048	0.98791	Age at menarche	ReproGen	25231870	European	-0.033	0.005125	1.2e-10	182416	0	182416	58	ReproGen_Age-at-Menarche_EUR_2014
rs11075985	rs11075985	A	C	rs11075985	A	C	1	1	Age at menarche	Neale B	UKBB	European	-0.03149	0.002505	3.031e-36	176008	0	176008	1	Neale-B_UKBB_EUR_2017
rs11075985	rs11075985	A	C	rs11075985	A	C	1	1	Age at menarche	ReproGen	25231870	European	-0.04	0.004991	1.1e-15	182416	0	182416	58	ReproGen_Age-at-Menarche_EUR_2014
rs11075985	rs11075985	A	C	rs9937354	A	G	0.99598	1	Age at menarche	Neale B	UKBB	European	-0.0315	0.002505	3.101e-36	176008	0	176008	1	Neale-B_UKBB_EUR_2017
rs11075985	rs11075985	A	C	rs9928094	G	A	0.99598	1	Age at menarche	Neale B	UKBB	European	-0.03149	0.002505	3.219e-36	176008	0	176008	1	Neale-B_UKBB_EUR_2017
rs11075985	rs11075985	A	C	rs9928094	G	A	0.99598	1	Age at menarche	ReproGen	25231870	European	-0.04	0.005191	1.3e-14	182416	0	182416	58	ReproGen_Age-at-Menarche_EUR_2014
rs6964833	rs6964833	C	T	rs6964833	C	T	1	1	Age at menarche	ReproGen	25231870	European	-0.04	0.005799	5.3e-12	182416	0	182416	58	ReproGen_Age-at-Menarche_EUR_2014
rs6964833	rs6964833	C	T	rs4717907	A	G	1	1	Age at menarche	ReproGen	25231870	European	-0.039	0.005695	7.5e-12	182416	0	182416	58	ReproGen_Age-at-Menarche_EUR_2014
rs6964833	rs6964833	C	T	rs13227433	G	T	1	1	Age at menarche	ReproGen	25231870	European	-0.041	0.005997	8.1e-12	182416	0	182416	58	ReproGen_Age-at-Menarche_EUR_2014
rs12149574	rs12149574	C	G	rs12149574	C	G	1	1	Age at menarche	Neale B	UKBB	European	0.03009	0.002515	5.53e-33	176008	0	176008	1	Neale-B_UKBB_EUR_2017
rs12149574	rs12149574	C	G	rs11075993	G	T	0.99592	1	Age at menarche	Neale B	UKBB	European	0.03	0.002515	8.552e-33	176008	0	176008	1	Neale-B_UKBB_EUR_2017
rs12149574	rs12149574	C	G	rs72805613	A	G	0.99592	1	Age at menarche	Neale B	UKBB	European	0.03014	0.002515	4.427e-33	176008	0	176008	1	Neale-B_UKBB_EUR_2017
rs12149574	rs12149574	C	G	rs72805612	G	A	0.98784	1	Age at menarche	Neale B	UKBB	European	0.03009	0.002515	5.665e-33	176008	0	176008	1	Neale-B_UKBB_EUR_2017
rs12149574	rs12149574	C	G	rs12149832	G	A	0.98381	1	Age at menarche	Neale B	UKBB	European	0.02994	0.002514	1.081e-32	176008	0	176008	1	Neale-B_UKBB_EUR_2017
rs12149574	rs12149574	C	G	rs12149832	G	A	0.98381	1	Age at menarche	ReproGen	25231870	European	0.039	0.004959	3.7e-15	182416	0	182416	58	ReproGen_Age-at-Menarche_EUR_2014
rs28429148	rs28429148	A	G	rs8047587	T	G	0.9448	0.9759	Age at menarche	Neale B	UKBB	European	-0.03061	0.002497	1.543e-34	176008	0	176008	1	Neale-B_UKBB_EUR_2017
rs10789340	rs10789340	A	G	rs10789340	A	G	1	1	Age at menarche	Neale B	UKBB	European	0.01531	0.002559	2.19e-09	176008	0	176008	1	Neale-B_UKBB_EUR_2017
rs10789340	rs10789340	A	G	rs10789340	A	G	1	1	Age at menarche	ReproGen	25231870	European	0.03	0.005288	1.4e-08	182416	0	182416	58	ReproGen_Age-at-Menarche_EUR_2014
rs10789340	rs10789340	A	G	rs11209972	A	G	0.80235	1	Age at menarche	Neale B	UKBB	European	0.01537	0.002513	9.73e-10	176008	0	176008	1	Neale-B_UKBB_EUR_2017
rs10789340	rs10789340	A	G	rs11209972	A	G	0.80235	1	Age at menarche	ReproGen	25231870	European	0.03	0.005195	7.7e-09	182416	0	182416	58	ReproGen_Age-at-Menarche_EUR_2014
rs10789340	rs10789340	A	G	rs4649957	A	T	0.80235	1	Age at menarche	Neale B	UKBB	European	0.01536	0.002513	9.975e-10	176008	0	176008	1	Neale-B_UKBB_EUR_2017
rs10789340	rs10789340	A	G	rs4649957	A	T	0.80235	1	Age at menarche	ReproGen	25231870	European	0.029	0.005183	2.2e-08	182416	0	182416	58	ReproGen_Age-at-Menarche_EUR_2014
rs10789340	rs10789340	A	G	rs1822979	C	T	0.80235	1	Age at menarche	Neale B	UKBB	European	0.01536	0.002513	9.959e-10	176008	0	176008	1	Neale-B_UKBB_EUR_2017
rs10789340	rs10789340	A	G	rs1822979	C	T	0.80235	1	Age at menarche	ReproGen	25231870	European	0.03	0.005217	8.9e-09	182416	0	182416	58	ReproGen_Age-at-Menarche_EUR_2014
rs7531118	rs7531118	C	T	rs7531118	C	T	1	1	Age at menarche	Neale B	UKBB	European	-0.01747	0.002498	2.645e-12	176008	0	176008	1	Neale-B_UKBB_EUR_2017
rs7531118	rs7531118	C	T	rs7531118	C	T	1	1	Age at menarche	ReproGen	25231870	European	-0.03	0.005309	1.6e-08	182416	0	182416	58	ReproGen_Age-at-Menarche_EUR_2014
rs2815753	rs2815753	G	A	rs2815753	G	A	1	1	Age at menarche	Neale B	UKBB	European	0.01839	0.002527	3.402e-13	176008	0	176008	1	Neale-B_UKBB_EUR_2017
rs2815753	rs2815753	G	A	rs3101337	C	T	1	1	Age at menarche	Neale B	UKBB	European	0.01827	0.002525	4.686e-13	176008	0	176008	1	Neale-B_UKBB_EUR_2017
rs2815753	rs2815753	G	A	rs3101336	T	C	1	1	Age at menarche	Neale B	UKBB	European	0.01842	0.002526	3.091e-13	176008	0	176008	1	Neale-B_UKBB_EUR_2017
rs2815753	rs2815753	G	A	rs3101336	T	C	1	1	Age at menarche	ReproGen	25231870	European	0.036	0.004986	5.2e-13	182416	0	182416	58	ReproGen_Age-at-Menarche_EUR_2014
rs2815753	rs2815753	G	A	rs2568956	T	C	1	1	Age at menarche	Neale B	UKBB	European	0.01821	0.002525	5.636e-13	176008	0	176008	1	Neale-B_UKBB_EUR_2017
rs2815753	rs2815753	G	A	rs11209948	G	T	1	1	Age at menarche	Neale B	UKBB	European	0.01822	0.002525	5.363e-13	176008	0	176008	1	Neale-B_UKBB_EUR_2017
rs9940128	rs9940128	A	G	rs9940128	A	G	1	1	Age at menarche	Neale B	UKBB	European	-0.03166	0.002506	1.4e-36	176008	0	176008	1	Neale-B_UKBB_EUR_2017
rs9940128	rs9940128	A	G	rs9940128	A	G	1	1	Age at menarche	ReproGen	25231870	European	-0.04	0.005041	2.1e-15	182416	0	182416	58	ReproGen_Age-at-Menarche_EUR_2014
rs9940128	rs9940128	A	G	rs9940278	T	C	1	1	Age at menarche	Neale B	UKBB	European	-0.03159	0.002506	1.994e-36	176008	0	176008	1	Neale-B_UKBB_EUR_2017
rs9940128	rs9940128	A	G	rs9939973	A	G	1	1	Age at menarche	Neale B	UKBB	European	-0.03161	0.002505	1.765e-36	176008	0	176008	1	Neale-B_UKBB_EUR_2017
rs9940128	rs9940128	A	G	rs9939973	A	G	1	1	Age at menarche	ReproGen	25231870	European	-0.04	0.005033	1.9e-15	182416	0	182416	58	ReproGen_Age-at-Menarche_EUR_2014
rs9940128	rs9940128	A	G	rs9940646	G	C	1	1	Age at menarche	Neale B	UKBB	European	-0.0316	0.002505	1.839e-36	176008	0	176008	1	Neale-B_UKBB_EUR_2017
rs9940128	rs9940128	A	G	rs9940646	G	C	1	1	Age at menarche	ReproGen	25231870	European	-0.04	0.005156	8.6e-15	182416	0	182416	58	ReproGen_Age-at-Menarche_EUR_2014
rs9940128	rs9940128	A	G	rs9923147	T	C	1	1	Age at menarche	Neale B	UKBB	European	-0.03161	0.002505	1.764e-36	176008	0	176008	1	Neale-B_UKBB_EUR_2017
rs9940128	rs9940128	A	G	rs9923147	T	C	1	1	Age at menarche	ReproGen	25231870	European	-0.04	0.00514	7.1e-15	182416	0	182416	58	ReproGen_Age-at-Menarche_EUR_2014
rs11642841	rs11642841	A	C	rs11642841	A	C	1	1	Age at menarche	Neale B	UKBB	European	-0.02632	0.002527	2.133e-25	176008	0	176008	1	Neale-B_UKBB_EUR_2017
rs11642841	rs11642841	A	C	rs11642841	A	C	1	1	Age at menarche	ReproGen	25231870	European	-0.038	0.005216	3.2e-13	182416	0	182416	58	ReproGen_Age-at-Menarche_EUR_2014
rs11642841	rs11642841	A	C	rs11649091	G	T	0.83777	0.98683	Age at menarche	Neale B	UKBB	European	-0.0275	0.0025	3.816e-28	176008	0	176008	1	Neale-B_UKBB_EUR_2017
rs2571014	rs2571014	G	A	rs2571014	G	A	1	1	Age at menarche	Neale B	UKBB	European	0.02308	0.00258	3.68e-19	176008	0	176008	1	Neale-B_UKBB_EUR_2017
rs2571014	rs2571014	G	A	rs2571014	G	A	1	1	Age at menarche	ReproGen	25231870	European	0.041	0.005122	1.2e-15	182416	0	182416	58	ReproGen_Age-at-Menarche_EUR_2014
rs2571014	rs2571014	G	A	rs8085634	C	T	0.91807	0.99558	Age at menarche	Neale B	UKBB	European	0.02254	0.002535	5.904e-19	176008	0	176008	1	Neale-B_UKBB_EUR_2017
rs2571014	rs2571014	G	A	rs2317324	C	T	0.91807	0.99558	Age at menarche	Neale B	UKBB	European	0.02272	0.002535	3.132e-19	176008	0	176008	1	Neale-B_UKBB_EUR_2017
rs2571014	rs2571014	G	A	rs2317324	C	T	0.91807	0.99558	Age at menarche	ReproGen	25231870	European	0.04	0.004983	1e-15	182416	0	182416	58	ReproGen_Age-at-Menarche_EUR_2014
rs2571014	rs2571014	G	A	rs7239323	C	G	0.91807	0.99558	Age at menarche	Neale B	UKBB	European	0.02265	0.002535	4.052e-19	176008	0	176008	1	Neale-B_UKBB_EUR_2017
rs2571014	rs2571014	G	A	rs7239323	C	G	0.91807	0.99558	Age at menarche	ReproGen	25231870	European	0.04	0.005064	2.8e-15	182416	0	182416	58	ReproGen_Age-at-Menarche_EUR_2014
rs2571014	rs2571014	G	A	rs2571007	A	G	0.91807	0.99558	Age at menarche	Neale B	UKBB	European	0.02261	0.002535	4.767e-19	176008	0	176008	1	Neale-B_UKBB_EUR_2017
rs2571014	rs2571014	G	A	rs2571007	A	G	0.91807	0.99558	Age at menarche	ReproGen	25231870	European	0.04	0.005048	2.3e-15	182416	0	182416	58	ReproGen_Age-at-Menarche_EUR_2014
rs780093	rs780093	T	C	rs780093	T	C	1	1	Age at menopause	ReproGen	26414677	European	0.12	0.02	2.3e-09	69360	0	69360	33	ReproGen_Age-at-Menopause_EUR_2015
rs780093	rs780093	T	C	rs780094	T	C	0.9959	1	Age at menopause	ReproGen	26414677	European	0.12	0.02	1.5e-09	69360	0	69360	33	ReproGen_Age-at-Menopause_EUR_2015
rs780093	rs780093	T	C	rs1260326	T	C	0.90779	0.95474	Age at menopause	ReproGen	26414677	European	0.13	0.02	1e-09	69360	0	69360	33	ReproGen_Age-at-Menopause_EUR_2015
rs3130679	rs3130679	A	G	rs3131383	G	T	1	1	Age at menopause	ReproGen	26414677	European	0.22	0.03	7.3e-11	69360	0	69360	33	ReproGen_Age-at-Menopause_EUR_2015
rs3130679	rs3130679	A	G	rs3101018	C	T	1	1	Age at menopause	ReproGen	26414677	European	0.21	0.03	1.7e-10	69360	0	69360	33	ReproGen_Age-at-Menopause_EUR_2015
rs2509096	rs2509096	A	G	rs7110786	C	T	0.82172	0.96132	Age completed full time education	Neale B	UKBB	European	-0.01615	0.002449	4.206e-11	226899	0	226899	1	Neale-B_UKBB_EUR_2017
rs9815930	rs9815930	A	T	rs2230590	T	C	0.96851	0.99198	Age completed full time education	Neale B	UKBB	European	0.01487	0.002427	9.033e-10	226899	0	226899	1	Neale-B_UKBB_EUR_2017
rs9815930	rs9815930	A	T	rs3774758	C	G	0.96851	0.99198	Age completed full time education	Neale B	UKBB	European	0.01498	0.002426	6.525e-10	226899	0	226899	1	Neale-B_UKBB_EUR_2017
rs9815930	rs9815930	A	T	rs3733135	G	A	0.96851	0.99198	Age completed full time education	Neale B	UKBB	European	0.01502	0.002426	5.91e-10	226899	0	226899	1	Neale-B_UKBB_EUR_2017
rs9815930	rs9815930	A	T	rs9848497	T	C	0.96851	0.99198	Age completed full time education	Neale B	UKBB	European	0.01505	0.002425	5.476e-10	226899	0	226899	1	Neale-B_UKBB_EUR_2017
rs500054	rs500054	A	G	rs500054	A	G	1	1	Age completed full time education	Neale B	UKBB	European	0.01527	0.002498	9.915e-10	226899	0	226899	1	Neale-B_UKBB_EUR_2017
rs500054	rs500054	A	G	rs2950522	T	C	0.99576	1	Age completed full time education	Neale B	UKBB	European	0.01493	0.002497	2.228e-09	226899	0	226899	1	Neale-B_UKBB_EUR_2017
rs500054	rs500054	A	G	rs566877	A	G	0.99576	1	Age completed full time education	Neale B	UKBB	European	0.01495	0.002496	2.11e-09	226899	0	226899	1	Neale-B_UKBB_EUR_2017
rs500054	rs500054	A	G	rs568668	A	G	0.99576	1	Age completed full time education	Neale B	UKBB	European	0.01493	0.002497	2.223e-09	226899	0	226899	1	Neale-B_UKBB_EUR_2017
rs500054	rs500054	A	G	rs527899	G	T	0.99576	1	Age completed full time education	Neale B	UKBB	European	0.01492	0.002497	2.27e-09	226899	0	226899	1	Neale-B_UKBB_EUR_2017
rs2526397	rs2526397	T	G	rs2526397	T	G	1	1	Age completed full time education	Neale B	UKBB	European	-0.01482	0.002533	4.933e-09	226899	0	226899	1	Neale-B_UKBB_EUR_2017
rs2526397	rs2526397	T	G	rs2526398	C	G	1	1	Age completed full time education	Neale B	UKBB	European	-0.01465	0.002533	7.431e-09	226899	0	226899	1	Neale-B_UKBB_EUR_2017
rs2526397	rs2526397	T	G	rs2526390	T	C	0.92258	1	Age completed full time education	Neale B	UKBB	European	-0.01493	0.00255	4.752e-09	226899	0	226899	1	Neale-B_UKBB_EUR_2017
rs2526397	rs2526397	T	G	rs2624841	T	C	0.91842	1	Age completed full time education	Neale B	UKBB	European	-0.01494	0.002552	4.738e-09	226899	0	226899	1	Neale-B_UKBB_EUR_2017
rs3802764	rs3802764	A	T	rs3177463	C	G	1	1	Age completed full time education	Neale B	UKBB	European	0.01441	0.002495	7.657e-09	226899	0	226899	1	Neale-B_UKBB_EUR_2017
rs3802764	rs3802764	A	T	rs10831431	T	C	1	1	Age completed full time education	Neale B	UKBB	European	0.01457	0.002495	5.247e-09	226899	0	226899	1	Neale-B_UKBB_EUR_2017
rs3802764	rs3802764	A	T	rs1944074	A	C	1	1	Age completed full time education	Neale B	UKBB	European	0.01459	0.002495	5.065e-09	226899	0	226899	1	Neale-B_UKBB_EUR_2017
rs3802764	rs3802764	A	T	rs11021317	T	C	1	1	Age completed full time education	Neale B	UKBB	European	0.01461	0.002495	4.786e-09	226899	0	226899	1	Neale-B_UKBB_EUR_2017
rs11919418	rs11919418	G	T	rs11919418	G	T	1	1	Age completed full time education	Neale B	UKBB	European	-0.01472	0.002554	8.194e-09	226899	0	226899	1	Neale-B_UKBB_EUR_2017
rs11919418	rs11919418	G	T	rs13064381	T	C	0.99549	1	Age completed full time education	Neale B	UKBB	European	-0.01486	0.002555	6.038e-09	226899	0	226899	1	Neale-B_UKBB_EUR_2017
rs11919418	rs11919418	G	T	rs13059311	T	C	0.98647	0.9954	Age completed full time education	Neale B	UKBB	European	-0.0148	0.002554	6.876e-09	226899	0	226899	1	Neale-B_UKBB_EUR_2017
rs11919418	rs11919418	G	T	rs9858297	T	C	0.98647	0.9954	Age completed full time education	Neale B	UKBB	European	-0.01474	0.002554	7.824e-09	226899	0	226899	1	Neale-B_UKBB_EUR_2017
rs11919418	rs11919418	G	T	rs13067082	A	G	0.98647	0.9954	Age completed full time education	Neale B	UKBB	European	-0.01468	0.002554	9.053e-09	226899	0	226899	1	Neale-B_UKBB_EUR_2017
rs2280406	rs2280406	G	A	rs2280406	G	A	1	1	Age completed full time education	Neale B	UKBB	European	0.01463	0.002423	1.583e-09	226899	0	226899	1	Neale-B_UKBB_EUR_2017
rs2280406	rs2280406	G	A	rs6795703	C	T	0.98032	1	Age completed full time education	Neale B	UKBB	European	0.01517	0.002427	4.075e-10	226899	0	226899	1	Neale-B_UKBB_EUR_2017
rs2280406	rs2280406	G	A	rs7634084	A	T	0.98032	1	Age completed full time education	Neale B	UKBB	European	0.01529	0.002425	2.891e-10	226899	0	226899	1	Neale-B_UKBB_EUR_2017
rs2280406	rs2280406	G	A	rs11713193	G	A	0.97642	1	Age completed full time education	Neale B	UKBB	European	0.01515	0.002426	4.17e-10	226899	0	226899	1	Neale-B_UKBB_EUR_2017
rs2280406	rs2280406	G	A	rs2230590	T	C	0.97642	1	Age completed full time education	Neale B	UKBB	European	0.01487	0.002427	9.033e-10	226899	0	226899	1	Neale-B_UKBB_EUR_2017
rs617999	rs617999	C	T	rs617999	C	T	1	1	Age completed full time education	Neale B	UKBB	European	0.0151	0.002498	1.518e-09	226899	0	226899	1	Neale-B_UKBB_EUR_2017
rs617999	rs617999	C	T	rs516551	T	C	1	1	Age completed full time education	Neale B	UKBB	European	0.01507	0.002498	1.617e-09	226899	0	226899	1	Neale-B_UKBB_EUR_2017
rs617999	rs617999	C	T	rs693597	C	T	1	1	Age completed full time education	Neale B	UKBB	European	0.01509	0.002498	1.556e-09	226899	0	226899	1	Neale-B_UKBB_EUR_2017
rs617999	rs617999	C	T	rs487609	G	T	0.99576	1	Age completed full time education	Neale B	UKBB	European	0.015	0.002498	1.934e-09	226899	0	226899	1	Neale-B_UKBB_EUR_2017
rs617999	rs617999	C	T	rs500054	A	G	0.99576	1	Age completed full time education	Neale B	UKBB	European	0.01527	0.002498	9.915e-10	226899	0	226899	1	Neale-B_UKBB_EUR_2017
rs9815930	rs9815930	A	T	rs2230590	T	C	0.96851	0.99198	Age first birth	Barban N	27798627	European	NA	NA	4.617e-13	213067	0	213067	40	Barban-N_AFB_EUR_2016
rs2526397	rs2526397	T	G	rs2526397	T	G	1	1	Age first birth	Barban N	27798627	European	NA	NA	2.266e-08	213067	0	213067	40	Barban-N_AFB_EUR_2016
rs2280406	rs2280406	G	A	rs2280406	G	A	1	1	Age first birth	Barban N	27798627	European	NA	NA	5.437e-14	213067	0	213067	40	Barban-N_AFB_EUR_2016
rs2280406	rs2280406	G	A	rs11713193	G	A	0.97642	1	Age first birth	Barban N	27798627	European	NA	NA	5.673e-14	213067	0	213067	40	Barban-N_AFB_EUR_2016
rs2280406	rs2280406	G	A	rs2230590	T	C	0.97642	1	Age first birth	Barban N	27798627	European	NA	NA	4.617e-13	213067	0	213067	40	Barban-N_AFB_EUR_2016
rs9815930	rs9815930	A	T	rs2230590	T	C	0.96851	0.99198	Age first birth female	Barban N	27798627	European	NA	NA	8.141e-09	163522	0	163522	41	Barban-N_AFB-F_EUR_2016
rs2280406	rs2280406	G	A	rs2280406	G	A	1	1	Age first birth female	Barban N	27798627	European	NA	NA	2.573e-09	163522	0	163522	41	Barban-N_AFB-F_EUR_2016
rs2280406	rs2280406	G	A	rs11713193	G	A	0.97642	1	Age first birth female	Barban N	27798627	European	NA	NA	4.402e-09	163522	0	163522	41	Barban-N_AFB-F_EUR_2016
rs2280406	rs2280406	G	A	rs2230590	T	C	0.97642	1	Age first birth female	Barban N	27798627	European	NA	NA	8.141e-09	163522	0	163522	41	Barban-N_AFB-F_EUR_2016
rs780093	rs780093	T	C	rs780094	T	C	0.9959	1	Age related disease endophenotypes	He L	27790247	European	NA	NA	8e-101	-	-	-	-	NHGRI-EBI_GWAS_Catalog
rs814573	rs814573	T	A	rs4420638	G	A	0.90762	0.96787	Age related disease endophenotypes	He L	27790247	European	NA	NA	2e-25	-	-	-	-	NHGRI-EBI_GWAS_Catalog
rs157592	rs157592	C	A	rs4420638	G	A	0.92579	0.9934	Age related disease endophenotypes	He L	27790247	European	NA	NA	2e-25	-	-	-	-	NHGRI-EBI_GWAS_Catalog
rs12721051	rs12721051	C	G	rs4420638	A	G	0.98752	0.99374	Age related disease endophenotypes	He L	27790247	European	NA	NA	2e-25	-	-	-	-	NHGRI-EBI_GWAS_Catalog
rs56131196	rs56131196	A	G	rs4420638	G	A	1	1	Age related disease endophenotypes	He L	27790247	European	NA	NA	2e-25	-	-	-	-	NHGRI-EBI_GWAS_Catalog
rs780093	rs780093	T	C	rs780094	T	C	0.9959	1	Age related diseases mortality and associated endophenotypes	He L	27790247	European	NA	NA	4e-91	-	-	-	-	NHGRI-EBI_GWAS_Catalog
rs814573	rs814573	T	A	rs4420638	G	A	0.90762	0.96787	Age related diseases mortality and associated endophenotypes	He L	27790247	European	NA	NA	1e-22	-	-	-	-	NHGRI-EBI_GWAS_Catalog
rs157592	rs157592	C	A	rs4420638	G	A	0.92579	0.9934	Age related diseases mortality and associated endophenotypes	He L	27790247	European	NA	NA	1e-22	-	-	-	-	NHGRI-EBI_GWAS_Catalog
rs12721051	rs12721051	C	G	rs4420638	A	G	0.98752	0.99374	Age related diseases mortality and associated endophenotypes	He L	27790247	European	NA	NA	1e-22	-	-	-	-	NHGRI-EBI_GWAS_Catalog
rs56131196	rs56131196	A	G	rs4420638	G	A	1	1	Age related diseases mortality and associated endophenotypes	He L	27790247	European	NA	NA	1e-22	-	-	-	-	NHGRI-EBI_GWAS_Catalog
rs814573	rs814573	T	A	rs4420638	G	A	0.90762	0.96787	Age related macular degeneration	Fritsche L	23455636	Mixed	-0.2624	0.02833	2e-20	-	-	-	-	NHGRI-EBI_GWAS_Catalog
rs157592	rs157592	C	A	rs4420638	G	A	0.92579	0.9934	Age related macular degeneration	Fritsche L	23455636	Mixed	-0.2624	0.02833	2e-20	-	-	-	-	NHGRI-EBI_GWAS_Catalog
rs12721051	rs12721051	C	G	rs4420638	A	G	0.98752	0.99374	Age related macular degeneration	Fritsche L	23455636	Mixed	0.2624	0.02833	2e-20	-	-	-	-	NHGRI-EBI_GWAS_Catalog
rs56131196	rs56131196	A	G	rs4420638	G	A	1	1	Age related macular degeneration	Fritsche L	23455636	Mixed	-0.2624	0.02833	2e-20	-	-	-	-	NHGRI-EBI_GWAS_Catalog
rs429358	rs429358	C	T	rs429358	C	T	1	1	Age-related macular degeneration	Fritsche LG	26691988	European	NA	NA	2.39e-42	33976	16144	17832	26	Fritsche-L_AMD_EUR_2016
rs3130048	rs3130048	C	T	rs3130048	C	T	1	1	Age-related macular degeneration	Fritsche LG	26691988	European	NA	NA	2.79e-17	33976	16144	17832	26	Fritsche-L_AMD_EUR_2016
rs814573	rs814573	T	A	rs814573	T	A	1	1	Age-related macular degeneration	Fritsche LG	26691988	European	NA	NA	8.02e-28	33976	16144	17832	26	Fritsche-L_AMD_EUR_2016
rs814573	rs814573	T	A	rs56131196	A	G	0.90762	0.96787	Age-related macular degeneration	Fritsche LG	26691988	European	NA	NA	2.29e-33	33976	16144	17832	26	Fritsche-L_AMD_EUR_2016
rs814573	rs814573	T	A	rs4420638	G	A	0.90762	0.96787	Age-related macular degeneration	Fritsche LG	26691988	European	NA	NA	7.73e-32	33976	16144	17832	26	Fritsche-L_AMD_EUR_2016
rs814573	rs814573	T	A	rs4420638	G	A	0.90762	0.96787	Age-related macular degeneration	Fritsche L	23455636	Mixed	NA	NA	3.163e-15	58944	7466	51478	15	Fritsche-L_AMD_Mixed_2013
rs814573	rs814573	T	A	rs12721051	G	C	0.8956	0.96145	Age-related macular degeneration	Fritsche LG	26691988	European	NA	NA	1.76e-33	33976	16144	17832	26	Fritsche-L_AMD_EUR_2016
rs157592	rs157592	C	A	rs814573	T	A	0.93055	0.98033	Age-related macular degeneration	Fritsche LG	26691988	European	NA	NA	8.02e-28	33976	16144	17832	26	Fritsche-L_AMD_EUR_2016
rs157592	rs157592	C	A	rs56131196	A	G	0.92579	0.9934	Age-related macular degeneration	Fritsche LG	26691988	European	NA	NA	2.29e-33	33976	16144	17832	26	Fritsche-L_AMD_EUR_2016
rs157592	rs157592	C	A	rs4420638	G	A	0.92579	0.9934	Age-related macular degeneration	Fritsche LG	26691988	European	NA	NA	7.73e-32	33976	16144	17832	26	Fritsche-L_AMD_EUR_2016
rs157592	rs157592	C	A	rs4420638	G	A	0.92579	0.9934	Age-related macular degeneration	Fritsche L	23455636	Mixed	NA	NA	3.163e-15	58944	7466	51478	15	Fritsche-L_AMD_Mixed_2013
rs157592	rs157592	C	A	rs12721051	G	C	0.91353	0.98681	Age-related macular degeneration	Fritsche LG	26691988	European	NA	NA	1.76e-33	33976	16144	17832	26	Fritsche-L_AMD_EUR_2016
rs12721051	rs12721051	C	G	rs12721051	C	G	1	1	Age-related macular degeneration	Fritsche LG	26691988	European	NA	NA	1.76e-33	33976	16144	17832	26	Fritsche-L_AMD_EUR_2016
rs12721051	rs12721051	C	G	rs56131196	G	A	0.98752	0.99374	Age-related macular degeneration	Fritsche LG	26691988	European	NA	NA	2.29e-33	33976	16144	17832	26	Fritsche-L_AMD_EUR_2016
rs12721051	rs12721051	C	G	rs4420638	A	G	0.98752	0.99374	Age-related macular degeneration	Fritsche LG	26691988	European	NA	NA	7.73e-32	33976	16144	17832	26	Fritsche-L_AMD_EUR_2016
rs12721051	rs12721051	C	G	rs4420638	A	G	0.98752	0.99374	Age-related macular degeneration	Fritsche L	23455636	Mixed	NA	NA	3.163e-15	58944	7466	51478	15	Fritsche-L_AMD_Mixed_2013
rs12721051	rs12721051	C	G	rs814573	A	T	0.8956	0.96145	Age-related macular degeneration	Fritsche LG	26691988	European	NA	NA	8.02e-28	33976	16144	17832	26	Fritsche-L_AMD_EUR_2016
rs206017	rs206017	A	G	rs206017	A	G	1	1	Age-related macular degeneration	Fritsche LG	26691988	European	NA	NA	5.75e-14	33976	16144	17832	26	Fritsche-L_AMD_EUR_2016
rs206017	rs206017	A	G	rs3130290	C	T	1	1	Age-related macular degeneration	Fritsche LG	26691988	European	NA	NA	3.95e-14	33976	16144	17832	26	Fritsche-L_AMD_EUR_2016
rs206017	rs206017	A	G	rs436388	C	T	0.80131	0.90814	Age-related macular degeneration	Fritsche LG	26691988	European	NA	NA	1.65e-17	33976	16144	17832	26	Fritsche-L_AMD_EUR_2016
rs206017	rs206017	A	G	rs436388	C	T	0.80131	0.90814	Age-related macular degeneration	Fritsche L	23455636	Mixed	NA	NA	1.569e-11	59373	7648	51725	15	Fritsche-L_AMD_Mixed_2013
rs56131196	rs56131196	A	G	rs56131196	A	G	1	1	Age-related macular degeneration	Fritsche LG	26691988	European	NA	NA	2.29e-33	33976	16144	17832	26	Fritsche-L_AMD_EUR_2016
rs56131196	rs56131196	A	G	rs4420638	G	A	1	1	Age-related macular degeneration	Fritsche LG	26691988	European	NA	NA	7.73e-32	33976	16144	17832	26	Fritsche-L_AMD_EUR_2016
rs56131196	rs56131196	A	G	rs4420638	G	A	1	1	Age-related macular degeneration	Fritsche L	23455636	Mixed	NA	NA	3.163e-15	58944	7466	51478	15	Fritsche-L_AMD_Mixed_2013
rs56131196	rs56131196	A	G	rs12721051	G	C	0.98752	0.99374	Age-related macular degeneration	Fritsche LG	26691988	European	NA	NA	1.76e-33	33976	16144	17832	26	Fritsche-L_AMD_EUR_2016
rs56131196	rs56131196	A	G	rs814573	T	A	0.90762	0.96787	Age-related macular degeneration	Fritsche LG	26691988	European	NA	NA	8.02e-28	33976	16144	17832	26	Fritsche-L_AMD_EUR_2016
rs3130679	rs3130679	A	G	rs3130679	A	G	1	1	Age-related macular degeneration	Fritsche LG	26691988	European	NA	NA	2.85e-08	33976	16144	17832	26	Fritsche-L_AMD_EUR_2016
rs3130679	rs3130679	A	G	rs3131383	G	T	1	1	Age-related macular degeneration	Fritsche LG	26691988	European	NA	NA	2.45e-08	33976	16144	17832	26	Fritsche-L_AMD_EUR_2016
rs3130679	rs3130679	A	G	rs3101018	C	T	1	1	Age-related macular degeneration	Fritsche LG	26691988	European	NA	NA	4.11e-08	33976	16144	17832	26	Fritsche-L_AMD_EUR_2016
rs3130679	rs3130679	A	G	rs3131381	C	A	1	1	Age-related macular degeneration	Fritsche LG	26691988	European	NA	NA	2.77e-08	33976	16144	17832	26	Fritsche-L_AMD_EUR_2016
rs3130679	rs3130679	A	G	rs3131380	A	G	1	1	Age-related macular degeneration	Fritsche LG	26691988	European	NA	NA	2.91e-08	33976	16144	17832	26	Fritsche-L_AMD_EUR_2016
rs3131062	rs3131062	A	T	rs3131062	A	T	1	1	Age-related macular degeneration	Fritsche LG	26691988	European	NA	NA	4.97e-10	33976	16144	17832	26	Fritsche-L_AMD_EUR_2016
rs3131062	rs3131062	A	T	rs3129986	T	C	0.98226	1	Age-related macular degeneration	Fritsche LG	26691988	European	NA	NA	5.37e-09	33976	16144	17832	26	Fritsche-L_AMD_EUR_2016
rs174594	rs174594	C	A	rs174601	T	C	0.95862	0.9832	ALA 18:3n3	Lemaitre RN	21829377	European	0.0162	0.001	7.153e-57	8866	0	8866	5	CHARGE_ALA_EUR_2011
rs780093	rs780093	T	C	rs1260326	T	C	0.90779	0.95474	Albumin	Kamatani Y	20139978	East Asian	NA	NA	4.36e-09	14700	-	-	-	GRASP
rs780093	rs780093	T	C	rs1260326	T	C	0.90779	0.95474	Alcohol consumption	Clarke TK	28937693	European	0.028	0.002924	1e-21	-	-	-	-	NHGRI-EBI_GWAS_Catalog
rs780093	rs780093	T	C	rs11127048	G	A	0.8924	0.95049	Alcohol consumption	Clarke TK	28937693	European	0.035	0.004214	1e-16	-	-	-	-	NHGRI-EBI_GWAS_Catalog
rs1229984	rs1229984	T	C	rs1229984	T	C	1	1	Alcohol consumption	Kapoor M	23743675	European	NA	NA	2e-08	-	-	-	-	NHGRI-EBI_GWAS_Catalog
rs28712821	rs28712821	A	G	rs28712821	A	G	1	1	Alcohol consumption	Clarke TK	28937693	European	0.029	0.004447	7e-11	-	-	-	-	NHGRI-EBI_GWAS_Catalog
rs28712821	rs28712821	A	G	rs11940694	G	A	0.98748	0.9958	Alcohol consumption	Schumann G	27911795	European	-0.0136	0.001994	9e-12	-	-	-	-	NHGRI-EBI_GWAS_Catalog
rs28712821	rs28712821	A	G	rs11940694	G	A	0.98748	0.9958	Alcohol consumption	Clarke TK	28937693	European	-0.027	0.003047	8e-19	-	-	-	-	NHGRI-EBI_GWAS_Catalog
rs28712821	rs28712821	A	G	rs11940694	G	A	0.98748	0.9958	Alcohol consumption	Clarke TK	28937693	European	-0.026	0.004244	9e-10	-	-	-	-	NHGRI-EBI_GWAS_Catalog
rs11940694	rs11940694	A	G	rs11940694	A	G	1	1	Alcohol consumption	Schumann G	27911795	European	0.0136	0.001994	9e-12	-	-	-	-	NHGRI-EBI_GWAS_Catalog
rs11940694	rs11940694	A	G	rs11940694	A	G	1	1	Alcohol consumption	Clarke TK	28937693	European	0.027	0.003047	8e-19	-	-	-	-	NHGRI-EBI_GWAS_Catalog
rs11940694	rs11940694	A	G	rs11940694	A	G	1	1	Alcohol consumption	Clarke TK	28937693	European	0.026	0.004244	9e-10	-	-	-	-	NHGRI-EBI_GWAS_Catalog
rs11940694	rs11940694	A	G	rs28712821	G	A	0.98748	0.9958	Alcohol consumption	Clarke TK	28937693	European	-0.029	0.004447	7e-11	-	-	-	-	NHGRI-EBI_GWAS_Catalog
rs1229984	rs1229984	T	C	rs1229984	T	C	1	1	Alcohol consumption drinkers vs non drinkers	Jorgenson E	28485404	Mixed	NA	NA	2e-20	-	-	-	-	NHGRI-EBI_GWAS_Catalog
rs1229984	rs1229984	T	C	rs1229984	T	C	1	1	Alcohol consumption drinks per week	Jorgenson E	28485404	Mixed	0.19	0.01607	3e-32	-	-	-	-	NHGRI-EBI_GWAS_Catalog
rs780093	rs780093	T	C	rs1260326	T	C	0.90779	0.95474	Alcohol consumption in current drinkers	Clarke TK	28937693	European	-0.03	0.002977	7e-24	-	-	-	-	NHGRI-EBI_GWAS_Catalog
rs28712821	rs28712821	A	G	rs11940694	G	A	0.98748	0.9958	Alcohol consumption in current drinkers	Clarke TK	28937693	European	-0.027	0.003128	6e-18	-	-	-	-	NHGRI-EBI_GWAS_Catalog
rs11940694	rs11940694	A	G	rs11940694	A	G	1	1	Alcohol consumption in current drinkers	Clarke TK	28937693	European	0.027	0.003128	6e-18	-	-	-	-	NHGRI-EBI_GWAS_Catalog
rs1229984	rs1229984	T	C	rs1229984	T	C	1	1	Alcohol dependence	Park BL	23456092	East Asian	NA	NA	3e-21	-	-	-	-	NHGRI-EBI_GWAS_Catalog
rs1229984	rs1229984	T	C	rs1229984	T	C	1	1	Alcohol dependence	Gelernter J	24166409	Mixed	NA	NA	2e-23	-	-	-	-	NHGRI-EBI_GWAS_Catalog
rs1229984	rs1229984	T	C	rs1229984	T	C	1	1	Alcohol dependence	Gelernter J	24166409	Mixed	NA	NA	1e-31	-	-	-	-	NHGRI-EBI_GWAS_Catalog
rs1229984	rs1229984	T	C	rs1229984	T	C	1	1	Alcohol dependence	Gelernter J	24166409	Mixed	NA	NA	2e-22	-	-	-	-	NHGRI-EBI_GWAS_Catalog
rs1229984	rs1229984	T	C	rs1229984	T	C	1	1	Alcohol drinker status: never	Neale B	UKBB	European	0.01295	0.001421	7.975e-20	336965	10432	326533	1	Neale-B_UKBB_EUR_2017
rs780093	rs780093	T	C	rs780093	T	C	1	1	Alcohol intake frequency	Neale B	UKBB	European	0.04815	0.003654	1.213e-39	336965	0	336965	1	Neale-B_UKBB_EUR_2017
rs780093	rs780093	T	C	rs780094	T	C	0.9959	1	Alcohol intake frequency	Neale B	UKBB	European	0.04817	0.003654	1.126e-39	336965	0	336965	1	Neale-B_UKBB_EUR_2017
rs780093	rs780093	T	C	rs1260326	T	C	0.90779	0.95474	Alcohol intake frequency	Neale B	UKBB	European	0.048	0.003633	7.599e-40	336965	0	336965	1	Neale-B_UKBB_EUR_2017
rs56343799	rs56343799	A	G	rs56343799	A	G	1	1	Alcohol intake frequency	Neale B	UKBB	European	-0.02385	0.00359	3.057e-11	336965	0	336965	1	Neale-B_UKBB_EUR_2017
rs56343799	rs56343799	A	G	rs6803008	T	C	0.99598	1	Alcohol intake frequency	Neale B	UKBB	European	-0.02398	0.003587	2.329e-11	336965	0	336965	1	Neale-B_UKBB_EUR_2017
rs56343799	rs56343799	A	G	rs6778026	A	G	0.99598	1	Alcohol intake frequency	Neale B	UKBB	European	-0.02405	0.003587	2.028e-11	336965	0	336965	1	Neale-B_UKBB_EUR_2017
rs56343799	rs56343799	A	G	rs1499895	C	T	0.99598	1	Alcohol intake frequency	Neale B	UKBB	European	-0.02387	0.003588	2.874e-11	336965	0	336965	1	Neale-B_UKBB_EUR_2017
rs56343799	rs56343799	A	G	rs1499894	T	C	0.99598	1	Alcohol intake frequency	Neale B	UKBB	European	-0.02396	0.003592	2.577e-11	336965	0	336965	1	Neale-B_UKBB_EUR_2017
rs726610	rs726610	C	T	rs726610	C	T	1	1	Alcohol intake frequency	Neale B	UKBB	European	-0.02046	0.003724	3.895e-08	336965	0	336965	1	Neale-B_UKBB_EUR_2017
rs726610	rs726610	C	T	rs12629607	T	C	1	1	Alcohol intake frequency	Neale B	UKBB	European	-0.02034	0.003723	4.63e-08	336965	0	336965	1	Neale-B_UKBB_EUR_2017
rs726610	rs726610	C	T	rs7652683	T	C	1	1	Alcohol intake frequency	Neale B	UKBB	European	-0.02033	0.003722	4.687e-08	336965	0	336965	1	Neale-B_UKBB_EUR_2017
rs1229984	rs1229984	T	C	rs1229984	T	C	1	1	Alcohol intake frequency	Neale B	UKBB	European	0.2818	0.01199	3.565e-122	336965	0	336965	1	Neale-B_UKBB_EUR_2017
rs1338549	rs1338549	T	G	rs1338549	T	G	1	1	Alcohol intake frequency	Neale B	UKBB	European	-0.02076	0.003571	6.14e-09	336965	0	336965	1	Neale-B_UKBB_EUR_2017
rs1338549	rs1338549	T	G	rs1933721	G	C	0.99602	1	Alcohol intake frequency	Neale B	UKBB	European	-0.02063	0.00357	7.559e-09	336965	0	336965	1	Neale-B_UKBB_EUR_2017
rs1338549	rs1338549	T	G	rs12189679	A	G	0.99602	1	Alcohol intake frequency	Neale B	UKBB	European	-0.02057	0.003564	7.861e-09	336965	0	336965	1	Neale-B_UKBB_EUR_2017
rs1338549	rs1338549	T	G	rs2039722	G	A	0.99208	1	Alcohol intake frequency	Neale B	UKBB	European	-0.02064	0.003567	7.215e-09	336965	0	336965	1	Neale-B_UKBB_EUR_2017
rs713598	rs713598	G	C	rs713598	G	C	1	1	Alcohol intake frequency	Neale B	UKBB	European	0.02163	0.003624	2.388e-09	336965	0	336965	1	Neale-B_UKBB_EUR_2017
rs713598	rs713598	G	C	rs4726481	T	G	0.98782	0.99592	Alcohol intake frequency	Neale B	UKBB	European	0.0224	0.003644	7.89e-10	336965	0	336965	1	Neale-B_UKBB_EUR_2017
rs713598	rs713598	G	C	rs10246939	C	T	0.85446	1	Alcohol intake frequency	Neale B	UKBB	European	0.02091	0.00357	4.727e-09	336965	0	336965	1	Neale-B_UKBB_EUR_2017
rs713598	rs713598	G	C	rs1726866	G	A	0.85446	1	Alcohol intake frequency	Neale B	UKBB	European	0.02101	0.00357	3.995e-09	336965	0	336965	1	Neale-B_UKBB_EUR_2017
rs17652520	rs17652520	A	G	rs17652520	A	G	1	1	Alcohol intake frequency	Neale B	UKBB	European	0.02702	0.00422	1.524e-10	336965	0	336965	1	Neale-B_UKBB_EUR_2017
rs17652520	rs17652520	A	G	rs17650860	A	G	0.98389	1	Alcohol intake frequency	Neale B	UKBB	European	0.02666	0.004252	3.6e-10	336965	0	336965	1	Neale-B_UKBB_EUR_2017
rs17652520	rs17652520	A	G	rs62063282	A	G	0.98389	1	Alcohol intake frequency	Neale B	UKBB	European	0.02672	0.004242	3.005e-10	336965	0	336965	1	Neale-B_UKBB_EUR_2017
rs17652520	rs17652520	A	G	rs17650872	T	G	0.98389	1	Alcohol intake frequency	Neale B	UKBB	European	0.02687	0.004241	2.36e-10	336965	0	336965	1	Neale-B_UKBB_EUR_2017
rs17652520	rs17652520	A	G	rs17650901	G	A	0.98389	1	Alcohol intake frequency	Neale B	UKBB	European	0.02683	0.00424	2.476e-10	336965	0	336965	1	Neale-B_UKBB_EUR_2017
rs7188250	rs7188250	C	T	rs7188250	C	T	1	1	Alcohol intake frequency	Neale B	UKBB	European	0.02045	0.003607	1.428e-08	336965	0	336965	1	Neale-B_UKBB_EUR_2017
rs7188250	rs7188250	C	T	rs72805612	A	G	0.99188	1	Alcohol intake frequency	Neale B	UKBB	European	0.02041	0.00361	1.572e-08	336965	0	336965	1	Neale-B_UKBB_EUR_2017
rs7188250	rs7188250	C	T	rs62033413	G	C	0.98782	0.99591	Alcohol intake frequency	Neale B	UKBB	European	0.0205	0.00361	1.355e-08	336965	0	336965	1	Neale-B_UKBB_EUR_2017
rs7188250	rs7188250	C	T	rs72805611	T	C	0.98782	0.99591	Alcohol intake frequency	Neale B	UKBB	European	0.02042	0.003609	1.545e-08	336965	0	336965	1	Neale-B_UKBB_EUR_2017
rs7188250	rs7188250	C	T	rs11075993	T	G	0.98377	0.99185	Alcohol intake frequency	Neale B	UKBB	European	0.02031	0.003609	1.827e-08	336965	0	336965	1	Neale-B_UKBB_EUR_2017
rs7610856	rs7610856	A	C	rs7610856	A	C	1	1	Alcohol intake frequency	Neale B	UKBB	European	-0.02482	0.003606	5.892e-12	336965	0	336965	1	Neale-B_UKBB_EUR_2017
rs7610856	rs7610856	A	C	rs111242991	T	C	0.99596	1	Alcohol intake frequency	Neale B	UKBB	European	-0.02448	0.003606	1.131e-11	336965	0	336965	1	Neale-B_UKBB_EUR_2017
rs7610856	rs7610856	A	C	rs60135207	T	G	0.99196	1	Alcohol intake frequency	Neale B	UKBB	European	-0.02414	0.003605	2.136e-11	336965	0	336965	1	Neale-B_UKBB_EUR_2017
rs7610856	rs7610856	A	C	rs17662328	A	G	0.99196	1	Alcohol intake frequency	Neale B	UKBB	European	-0.02452	0.003599	9.671e-12	336965	0	336965	1	Neale-B_UKBB_EUR_2017
rs12189679	rs12189679	A	G	rs12189679	A	G	1	1	Alcohol intake frequency	Neale B	UKBB	European	-0.02057	0.003564	7.861e-09	336965	0	336965	1	Neale-B_UKBB_EUR_2017
rs12189679	rs12189679	A	G	rs1933721	G	C	1	1	Alcohol intake frequency	Neale B	UKBB	European	-0.02063	0.00357	7.559e-09	336965	0	336965	1	Neale-B_UKBB_EUR_2017
rs12189679	rs12189679	A	G	rs1338549	T	G	0.99602	1	Alcohol intake frequency	Neale B	UKBB	European	-0.02076	0.003571	6.14e-09	336965	0	336965	1	Neale-B_UKBB_EUR_2017
rs12189679	rs12189679	A	G	rs2039722	G	A	0.99602	1	Alcohol intake frequency	Neale B	UKBB	European	-0.02064	0.003567	7.215e-09	336965	0	336965	1	Neale-B_UKBB_EUR_2017
rs11649091	rs11649091	G	T	rs72805612	A	G	0.89598	0.99574	Alcohol intake frequency	Neale B	UKBB	European	0.02041	0.00361	1.572e-08	336965	0	336965	1	Neale-B_UKBB_EUR_2017
rs11649091	rs11649091	G	T	rs12149832	A	G	0.89229	0.99573	Alcohol intake frequency	Neale B	UKBB	European	0.0204	0.003608	1.562e-08	336965	0	336965	1	Neale-B_UKBB_EUR_2017
rs11649091	rs11649091	G	T	rs62033413	G	C	0.89199	0.99149	Alcohol intake frequency	Neale B	UKBB	European	0.0205	0.00361	1.355e-08	336965	0	336965	1	Neale-B_UKBB_EUR_2017
rs11649091	rs11649091	G	T	rs72805611	T	C	0.89199	0.99149	Alcohol intake frequency	Neale B	UKBB	European	0.02042	0.003609	1.545e-08	336965	0	336965	1	Neale-B_UKBB_EUR_2017
rs504675	rs504675	T	C	rs504675	T	C	1	1	Alcohol intake frequency	Neale B	UKBB	European	-0.02151	0.003734	8.364e-09	336965	0	336965	1	Neale-B_UKBB_EUR_2017
rs504675	rs504675	T	C	rs504764	T	C	0.88601	1	Alcohol intake frequency	Neale B	UKBB	European	-0.02072	0.003785	4.403e-08	336965	0	336965	1	Neale-B_UKBB_EUR_2017
rs2287922	rs2287922	A	G	rs2287922	A	G	1	1	Alcohol intake frequency	Neale B	UKBB	European	-0.0208	0.003568	5.615e-09	336965	0	336965	1	Neale-B_UKBB_EUR_2017
rs2287922	rs2287922	A	G	rs11666792	A	G	0.99602	1	Alcohol intake frequency	Neale B	UKBB	European	-0.02028	0.003569	1.336e-08	336965	0	336965	1	Neale-B_UKBB_EUR_2017
rs2287922	rs2287922	A	G	rs11878908	T	C	0.99208	1	Alcohol intake frequency	Neale B	UKBB	European	-0.02047	0.003569	9.701e-09	336965	0	336965	1	Neale-B_UKBB_EUR_2017
rs2287922	rs2287922	A	G	rs2287921	C	T	0.99208	1	Alcohol intake frequency	Neale B	UKBB	European	-0.02053	0.003567	8.69e-09	336965	0	336965	1	Neale-B_UKBB_EUR_2017
rs2287922	rs2287922	A	G	rs8112983	C	T	0.99208	1	Alcohol intake frequency	Neale B	UKBB	European	-0.02071	0.003568	6.453e-09	336965	0	336965	1	Neale-B_UKBB_EUR_2017
rs993136	rs993136	T	C	rs993136	T	C	1	1	Alcohol intake frequency	Neale B	UKBB	European	-0.02017	0.003662	3.63e-08	336965	0	336965	1	Neale-B_UKBB_EUR_2017
rs993136	rs993136	T	C	rs12638482	C	T	1	1	Alcohol intake frequency	Neale B	UKBB	European	-0.02054	0.003661	2.025e-08	336965	0	336965	1	Neale-B_UKBB_EUR_2017
rs993136	rs993136	T	C	rs11918899	A	G	1	1	Alcohol intake frequency	Neale B	UKBB	European	-0.02046	0.003661	2.277e-08	336965	0	336965	1	Neale-B_UKBB_EUR_2017
rs993136	rs993136	T	C	rs4856569	A	G	1	1	Alcohol intake frequency	Neale B	UKBB	European	-0.02046	0.00366	2.275e-08	336965	0	336965	1	Neale-B_UKBB_EUR_2017
rs2163971	rs2163971	T	C	rs2163971	T	C	1	1	Alcohol intake frequency	Neale B	UKBB	European	-0.0207	0.00359	8.082e-09	336965	0	336965	1	Neale-B_UKBB_EUR_2017
rs12716979	rs12716979	G	T	rs12716979	G	T	1	1	Alcohol intake frequency	Neale B	UKBB	European	-0.0203	0.003697	3.998e-08	336965	0	336965	1	Neale-B_UKBB_EUR_2017
rs12716979	rs12716979	G	T	rs4889606	G	A	0.9958	1	Alcohol intake frequency	Neale B	UKBB	European	-0.02011	0.003678	4.565e-08	336965	0	336965	1	Neale-B_UKBB_EUR_2017
rs12716979	rs12716979	G	T	rs11150604	T	A	0.95451	0.98729	Alcohol intake frequency	Neale B	UKBB	European	-0.02066	0.003667	1.746e-08	336965	0	336965	1	Neale-B_UKBB_EUR_2017
rs12716979	rs12716979	G	T	rs9939558	A	T	0.95451	0.98729	Alcohol intake frequency	Neale B	UKBB	European	-0.02072	0.003667	1.591e-08	336965	0	336965	1	Neale-B_UKBB_EUR_2017
rs2532387	rs2532387	T	G	rs62060842	A	T	0.96215	1	Alcohol intake frequency	Neale B	UKBB	European	0.02684	0.004238	2.418e-10	336965	0	336965	1	Neale-B_UKBB_EUR_2017
rs2532387	rs2532387	T	G	rs3912060	T	C	0.96215	1	Alcohol intake frequency	Neale B	UKBB	European	0.02695	0.00424	2.046e-10	336965	0	336965	1	Neale-B_UKBB_EUR_2017
rs2532387	rs2532387	T	G	rs17576954	C	T	0.96215	1	Alcohol intake frequency	Neale B	UKBB	European	0.02689	0.004239	2.257e-10	336965	0	336965	1	Neale-B_UKBB_EUR_2017
rs303754	rs303754	G	T	rs303754	G	T	1	1	Alcohol intake frequency	Neale B	UKBB	European	-0.02997	0.003583	6.04e-17	336965	0	336965	1	Neale-B_UKBB_EUR_2017
rs303754	rs303754	G	T	rs167336	C	T	0.92614	1	Alcohol intake frequency	Neale B	UKBB	European	-0.02988	0.003588	8.222e-17	336965	0	336965	1	Neale-B_UKBB_EUR_2017
rs303754	rs303754	G	T	rs11873508	G	A	0.92237	1	Alcohol intake frequency	Neale B	UKBB	European	-0.03015	0.003587	4.242e-17	336965	0	336965	1	Neale-B_UKBB_EUR_2017
rs303754	rs303754	G	T	rs34385798	C	A	0.92237	1	Alcohol intake frequency	Neale B	UKBB	European	-0.03017	0.003592	4.501e-17	336965	0	336965	1	Neale-B_UKBB_EUR_2017
rs507711	rs507711	T	C	rs507711	T	C	1	1	Alcohol intake frequency	Neale B	UKBB	European	-0.02053	0.003578	9.565e-09	336965	0	336965	1	Neale-B_UKBB_EUR_2017
rs507711	rs507711	T	C	rs507855	G	A	1	1	Alcohol intake frequency	Neale B	UKBB	European	-0.02059	0.003578	8.744e-09	336965	0	336965	1	Neale-B_UKBB_EUR_2017
rs507711	rs507711	T	C	rs507766	C	T	1	1	Alcohol intake frequency	Neale B	UKBB	European	-0.02052	0.003578	9.763e-09	336965	0	336965	1	Neale-B_UKBB_EUR_2017
rs507711	rs507711	T	C	rs571689	T	C	0.99602	1	Alcohol intake frequency	Neale B	UKBB	European	-0.02034	0.003574	1.258e-08	336965	0	336965	1	Neale-B_UKBB_EUR_2017
rs507711	rs507711	T	C	rs570794	C	T	0.99602	1	Alcohol intake frequency	Neale B	UKBB	European	-0.02036	0.003574	1.222e-08	336965	0	336965	1	Neale-B_UKBB_EUR_2017
rs501964	rs501964	T	C	rs1629802	A	G	0.80712	0.95423	Alcohol intake frequency	Neale B	UKBB	European	-0.0209	0.003703	1.65e-08	336965	0	336965	1	Neale-B_UKBB_EUR_2017
rs13107325	rs13107325	T	C	rs13107325	T	C	1	1	Alcohol intake frequency	Neale B	UKBB	European	0.05053	0.006762	7.88e-14	336965	0	336965	1	Neale-B_UKBB_EUR_2017
rs13107325	rs13107325	T	C	rs13135092	G	A	0.92421	1	Alcohol intake frequency	Neale B	UKBB	European	0.04975	0.006469	1.479e-14	336965	0	336965	1	Neale-B_UKBB_EUR_2017
rs13107325	rs13107325	T	C	rs35225200	C	A	0.84813	1	Alcohol intake frequency	Neale B	UKBB	European	0.04726	0.006636	1.067e-12	336965	0	336965	1	Neale-B_UKBB_EUR_2017
rs13107325	rs13107325	T	C	rs35518360	T	A	0.84813	1	Alcohol intake frequency	Neale B	UKBB	European	0.04773	0.006624	5.759e-13	336965	0	336965	1	Neale-B_UKBB_EUR_2017
rs55872725	rs55872725	C	T	rs55872725	C	T	1	1	Alcohol intake frequency	Neale B	UKBB	European	-0.02164	0.003623	2.333e-09	336965	0	336965	1	Neale-B_UKBB_EUR_2017
rs55872725	rs55872725	C	T	rs1421085	T	C	1	1	Alcohol intake frequency	Neale B	UKBB	European	-0.0221	0.003623	1.072e-09	336965	0	336965	1	Neale-B_UKBB_EUR_2017
rs55872725	rs55872725	C	T	rs11642015	C	T	1	1	Alcohol intake frequency	Neale B	UKBB	European	-0.02191	0.003623	1.485e-09	336965	0	336965	1	Neale-B_UKBB_EUR_2017
rs55872725	rs55872725	C	T	rs62048402	G	A	1	1	Alcohol intake frequency	Neale B	UKBB	European	-0.02192	0.003623	1.453e-09	336965	0	336965	1	Neale-B_UKBB_EUR_2017
rs55872725	rs55872725	C	T	rs1558902	T	A	1	1	Alcohol intake frequency	Neale B	UKBB	European	-0.02193	0.003623	1.431e-09	336965	0	336965	1	Neale-B_UKBB_EUR_2017
rs13135092	rs13135092	A	G	rs13135092	A	G	1	1	Alcohol intake frequency	Neale B	UKBB	European	-0.04975	0.006469	1.479e-14	336965	0	336965	1	Neale-B_UKBB_EUR_2017
rs13135092	rs13135092	A	G	rs13107325	C	T	0.92421	1	Alcohol intake frequency	Neale B	UKBB	European	-0.05053	0.006762	7.88e-14	336965	0	336965	1	Neale-B_UKBB_EUR_2017
rs13135092	rs13135092	A	G	rs35225200	A	C	0.91769	1	Alcohol intake frequency	Neale B	UKBB	European	-0.04726	0.006636	1.067e-12	336965	0	336965	1	Neale-B_UKBB_EUR_2017
rs13135092	rs13135092	A	G	rs35518360	A	T	0.91769	1	Alcohol intake frequency	Neale B	UKBB	European	-0.04773	0.006624	5.759e-13	336965	0	336965	1	Neale-B_UKBB_EUR_2017
rs62244860	rs62244860	A	G	rs62244860	A	G	1	1	Alcohol intake frequency	Neale B	UKBB	European	0.02474	0.003592	5.636e-12	336965	0	336965	1	Neale-B_UKBB_EUR_2017
rs62244860	rs62244860	A	G	rs1876245	T	C	0.99596	1	Alcohol intake frequency	Neale B	UKBB	European	0.02437	0.003591	1.163e-11	336965	0	336965	1	Neale-B_UKBB_EUR_2017
rs62244860	rs62244860	A	G	rs34492796	T	C	0.99596	1	Alcohol intake frequency	Neale B	UKBB	European	0.02441	0.00359	1.058e-11	336965	0	336965	1	Neale-B_UKBB_EUR_2017
rs62244860	rs62244860	A	G	rs73093445	C	A	0.99596	1	Alcohol intake frequency	Neale B	UKBB	European	0.02476	0.003589	5.213e-12	336965	0	336965	1	Neale-B_UKBB_EUR_2017
rs2732631	rs2732631	G	T	rs11079733	T	A	0.97866	1	Alcohol intake frequency	Neale B	UKBB	European	-0.02554	0.004295	2.768e-09	336965	0	336965	1	Neale-B_UKBB_EUR_2017
rs10462466	rs10462466	C	T	rs10462466	C	T	1	1	Alcohol intake frequency	Neale B	UKBB	European	-0.02331	0.00405	8.618e-09	336965	0	336965	1	Neale-B_UKBB_EUR_2017
rs10462466	rs10462466	C	T	rs6868844	G	C	0.91792	1	Alcohol intake frequency	Neale B	UKBB	European	-0.02312	0.004178	3.129e-08	336965	0	336965	1	Neale-B_UKBB_EUR_2017
rs10462466	rs10462466	C	T	rs2410759	C	T	0.91792	1	Alcohol intake frequency	Neale B	UKBB	European	-0.02315	0.004179	3.052e-08	336965	0	336965	1	Neale-B_UKBB_EUR_2017
rs10462466	rs10462466	C	T	rs7735528	T	C	0.91792	1	Alcohol intake frequency	Neale B	UKBB	European	-0.02313	0.00418	3.154e-08	336965	0	336965	1	Neale-B_UKBB_EUR_2017
rs10462466	rs10462466	C	T	rs34228777	T	C	0.9079	1	Alcohol intake frequency	Neale B	UKBB	European	-0.02302	0.004177	3.565e-08	336965	0	336965	1	Neale-B_UKBB_EUR_2017
rs3088215	rs3088215	A	C	rs3088215	A	C	1	1	Alcohol intake frequency	Neale B	UKBB	European	-0.03243	0.00362	3.346e-19	336965	0	336965	1	Neale-B_UKBB_EUR_2017
rs3088215	rs3088215	A	C	rs78613234	T	C	1	1	Alcohol intake frequency	Neale B	UKBB	European	-0.03224	0.003621	5.382e-19	336965	0	336965	1	Neale-B_UKBB_EUR_2017
rs3088215	rs3088215	A	C	rs62036624	G	T	1	1	Alcohol intake frequency	Neale B	UKBB	European	-0.03226	0.003621	5.132e-19	336965	0	336965	1	Neale-B_UKBB_EUR_2017
rs3088215	rs3088215	A	C	rs55991577	C	T	1	1	Alcohol intake frequency	Neale B	UKBB	European	-0.03242	0.003621	3.464e-19	336965	0	336965	1	Neale-B_UKBB_EUR_2017
rs3088215	rs3088215	A	C	rs56358680	A	G	1	1	Alcohol intake frequency	Neale B	UKBB	European	-0.03242	0.003621	3.466e-19	336965	0	336965	1	Neale-B_UKBB_EUR_2017
rs303762	rs303762	T	C	rs303762	T	C	1	1	Alcohol intake frequency	Neale B	UKBB	European	-0.03052	0.003743	3.555e-16	336965	0	336965	1	Neale-B_UKBB_EUR_2017
rs303762	rs303762	T	C	rs303760	C	T	0.99562	1	Alcohol intake frequency	Neale B	UKBB	European	-0.03062	0.003739	2.615e-16	336965	0	336965	1	Neale-B_UKBB_EUR_2017
rs303762	rs303762	T	C	rs891389	C	T	0.98688	0.9956	Alcohol intake frequency	Neale B	UKBB	European	-0.03062	0.003736	2.519e-16	336965	0	336965	1	Neale-B_UKBB_EUR_2017
rs303762	rs303762	T	C	rs8094509	T	A	0.98688	0.9956	Alcohol intake frequency	Neale B	UKBB	European	-0.03036	0.003735	4.289e-16	336965	0	336965	1	Neale-B_UKBB_EUR_2017
rs303762	rs303762	T	C	rs1652342	T	C	0.98688	0.9956	Alcohol intake frequency	Neale B	UKBB	European	-0.03032	0.003732	4.462e-16	336965	0	336965	1	Neale-B_UKBB_EUR_2017
rs9972653	rs9972653	G	T	rs9972653	G	T	1	1	Alcohol intake frequency	Neale B	UKBB	European	-0.02151	0.003636	3.32e-09	336965	0	336965	1	Neale-B_UKBB_EUR_2017
rs9972653	rs9972653	G	T	rs17817497	T	C	0.9959	1	Alcohol intake frequency	Neale B	UKBB	European	-0.02105	0.003637	7.175e-09	336965	0	336965	1	Neale-B_UKBB_EUR_2017
rs9972653	rs9972653	G	T	rs7193144	T	C	0.99182	0.9959	Alcohol intake frequency	Neale B	UKBB	European	-0.02108	0.003637	6.839e-09	336965	0	336965	1	Neale-B_UKBB_EUR_2017
rs9972653	rs9972653	G	T	rs62033399	C	T	0.99182	0.9959	Alcohol intake frequency	Neale B	UKBB	European	-0.02097	0.003637	8.231e-09	336965	0	336965	1	Neale-B_UKBB_EUR_2017
rs9972653	rs9972653	G	T	rs8043757	A	T	0.99182	0.9959	Alcohol intake frequency	Neale B	UKBB	European	-0.02094	0.003636	8.39e-09	336965	0	336965	1	Neale-B_UKBB_EUR_2017
rs17175602	rs17175602	C	T	rs11663816	C	T	1	1	Alcohol intake frequency	Neale B	UKBB	European	0.02195	0.004013	4.506e-08	336965	0	336965	1	Neale-B_UKBB_EUR_2017
rs2039722	rs2039722	G	A	rs2039722	G	A	1	1	Alcohol intake frequency	Neale B	UKBB	European	-0.02064	0.003567	7.215e-09	336965	0	336965	1	Neale-B_UKBB_EUR_2017
rs2039722	rs2039722	G	A	rs1933721	G	C	0.99602	1	Alcohol intake frequency	Neale B	UKBB	European	-0.02063	0.00357	7.559e-09	336965	0	336965	1	Neale-B_UKBB_EUR_2017
rs2039722	rs2039722	G	A	rs9401250	T	C	0.99602	1	Alcohol intake frequency	Neale B	UKBB	European	-0.02049	0.003566	9.148e-09	336965	0	336965	1	Neale-B_UKBB_EUR_2017
rs2039722	rs2039722	G	A	rs4142530	C	T	0.99602	1	Alcohol intake frequency	Neale B	UKBB	European	-0.02048	0.003562	8.952e-09	336965	0	336965	1	Neale-B_UKBB_EUR_2017
rs12149832	rs12149832	A	G	rs12149832	A	G	1	1	Alcohol intake frequency	Neale B	UKBB	European	0.0204	0.003608	1.562e-08	336965	0	336965	1	Neale-B_UKBB_EUR_2017
rs12149832	rs12149832	A	G	rs72805612	A	G	0.9878	0.99591	Alcohol intake frequency	Neale B	UKBB	European	0.02041	0.00361	1.572e-08	336965	0	336965	1	Neale-B_UKBB_EUR_2017
rs12149832	rs12149832	A	G	rs12149574	G	C	0.98381	1	Alcohol intake frequency	Neale B	UKBB	European	0.0205	0.003608	1.346e-08	336965	0	336965	1	Neale-B_UKBB_EUR_2017
rs12149832	rs12149832	A	G	rs62033413	G	C	0.98375	0.9959	Alcohol intake frequency	Neale B	UKBB	European	0.0205	0.00361	1.355e-08	336965	0	336965	1	Neale-B_UKBB_EUR_2017
rs12149832	rs12149832	A	G	rs72805611	T	C	0.98375	0.9959	Alcohol intake frequency	Neale B	UKBB	European	0.02042	0.003609	1.545e-08	336965	0	336965	1	Neale-B_UKBB_EUR_2017
rs62033406	rs62033406	A	G	rs7206410	T	C	0.89965	1	Alcohol intake frequency	Neale B	UKBB	European	-0.02073	0.003637	1.195e-08	336965	0	336965	1	Neale-B_UKBB_EUR_2017
rs62033406	rs62033406	A	G	rs7202116	A	G	0.89965	1	Alcohol intake frequency	Neale B	UKBB	European	-0.02073	0.003637	1.206e-08	336965	0	336965	1	Neale-B_UKBB_EUR_2017
rs62033406	rs62033406	A	G	rs7202296	A	G	0.89965	1	Alcohol intake frequency	Neale B	UKBB	European	-0.02076	0.003637	1.152e-08	336965	0	336965	1	Neale-B_UKBB_EUR_2017
rs62033406	rs62033406	A	G	rs66908032	C	A	0.89965	1	Alcohol intake frequency	Neale B	UKBB	European	-0.02072	0.003637	1.221e-08	336965	0	336965	1	Neale-B_UKBB_EUR_2017
rs62033400	rs62033400	A	G	rs62033400	A	G	1	1	Alcohol intake frequency	Neale B	UKBB	European	-0.02129	0.003637	4.791e-09	336965	0	336965	1	Neale-B_UKBB_EUR_2017
rs62033400	rs62033400	A	G	rs8063057	T	C	1	1	Alcohol intake frequency	Neale B	UKBB	European	-0.02111	0.003635	6.407e-09	336965	0	336965	1	Neale-B_UKBB_EUR_2017
rs62033400	rs62033400	A	G	rs7187250	C	A	0.9959	1	Alcohol intake frequency	Neale B	UKBB	European	-0.02086	0.003638	9.87e-09	336965	0	336965	1	Neale-B_UKBB_EUR_2017
rs62033400	rs62033400	A	G	rs17817449	T	G	0.9959	1	Alcohol intake frequency	Neale B	UKBB	European	-0.02078	0.003635	1.087e-08	336965	0	336965	1	Neale-B_UKBB_EUR_2017
rs62033400	rs62033400	A	G	rs8051591	A	G	0.9959	1	Alcohol intake frequency	Neale B	UKBB	European	-0.0208	0.003636	1.056e-08	336965	0	336965	1	Neale-B_UKBB_EUR_2017
rs200739311	rs200739311	C	T	rs34495106	G	A	0.84994	0.94769	Alcohol intake frequency	Neale B	UKBB	European	0.02043	0.003715	3.809e-08	336965	0	336965	1	Neale-B_UKBB_EUR_2017
rs200739311	rs200739311	C	T	rs6788098	T	A	0.84601	0.94348	Alcohol intake frequency	Neale B	UKBB	European	0.02097	0.003675	1.157e-08	336965	0	336965	1	Neale-B_UKBB_EUR_2017
rs9815930	rs9815930	A	T	rs2230590	T	C	0.96851	0.99198	Alcohol intake frequency	Neale B	UKBB	European	-0.02122	0.003554	2.373e-09	336965	0	336965	1	Neale-B_UKBB_EUR_2017
rs9815930	rs9815930	A	T	rs3774758	C	G	0.96851	0.99198	Alcohol intake frequency	Neale B	UKBB	European	-0.02129	0.003551	2.031e-09	336965	0	336965	1	Neale-B_UKBB_EUR_2017
rs9815930	rs9815930	A	T	rs3733135	G	A	0.96851	0.99198	Alcohol intake frequency	Neale B	UKBB	European	-0.02135	0.003551	1.839e-09	336965	0	336965	1	Neale-B_UKBB_EUR_2017
rs9815930	rs9815930	A	T	rs9848497	T	C	0.96851	0.99198	Alcohol intake frequency	Neale B	UKBB	European	-0.02137	0.003551	1.768e-09	336965	0	336965	1	Neale-B_UKBB_EUR_2017
rs28712821	rs28712821	A	G	rs28712821	A	G	1	1	Alcohol intake frequency	Neale B	UKBB	European	-0.04301	0.003664	8.252e-32	336965	0	336965	1	Neale-B_UKBB_EUR_2017
rs28712821	rs28712821	A	G	rs11940694	G	A	0.98748	0.9958	Alcohol intake frequency	Neale B	UKBB	European	-0.04349	0.003665	1.752e-32	336965	0	336965	1	Neale-B_UKBB_EUR_2017
rs28712821	rs28712821	A	G	rs4975013	G	A	0.89004	0.9696	Alcohol intake frequency	Neale B	UKBB	European	-0.04183	0.003694	1.034e-29	336965	0	336965	1	Neale-B_UKBB_EUR_2017
rs4916723	rs4916723	A	C	rs4916723	A	C	1	1	Alcohol intake frequency	Neale B	UKBB	European	-0.02322	0.003636	1.717e-10	336965	0	336965	1	Neale-B_UKBB_EUR_2017
rs4916723	rs4916723	A	C	rs62369151	T	C	0.83257	0.96493	Alcohol intake frequency	Neale B	UKBB	European	-0.02073	0.003664	1.541e-08	336965	0	336965	1	Neale-B_UKBB_EUR_2017
rs4916723	rs4916723	A	C	rs56022653	G	C	0.83257	0.96493	Alcohol intake frequency	Neale B	UKBB	European	-0.02072	0.003664	1.553e-08	336965	0	336965	1	Neale-B_UKBB_EUR_2017
rs72805612	rs72805612	A	G	rs72805612	A	G	1	1	Alcohol intake frequency	Neale B	UKBB	European	0.02041	0.00361	1.572e-08	336965	0	336965	1	Neale-B_UKBB_EUR_2017
rs72805612	rs72805612	A	G	rs62033413	G	C	0.99592	1	Alcohol intake frequency	Neale B	UKBB	European	0.0205	0.00361	1.355e-08	336965	0	336965	1	Neale-B_UKBB_EUR_2017
rs72805612	rs72805612	A	G	rs72805611	T	C	0.99592	1	Alcohol intake frequency	Neale B	UKBB	European	0.02042	0.003609	1.545e-08	336965	0	336965	1	Neale-B_UKBB_EUR_2017
rs72805612	rs72805612	A	G	rs7188250	C	T	0.99188	1	Alcohol intake frequency	Neale B	UKBB	European	0.02045	0.003607	1.428e-08	336965	0	336965	1	Neale-B_UKBB_EUR_2017
rs72805612	rs72805612	A	G	rs11075993	T	G	0.99188	1	Alcohol intake frequency	Neale B	UKBB	European	0.02031	0.003609	1.827e-08	336965	0	336965	1	Neale-B_UKBB_EUR_2017
rs4580876	rs4580876	A	G	rs4580876	A	G	1	1	Alcohol intake frequency	Neale B	UKBB	European	-0.02006	0.00356	1.738e-08	336965	0	336965	1	Neale-B_UKBB_EUR_2017
rs4580876	rs4580876	A	G	rs9401250	T	C	0.93092	1	Alcohol intake frequency	Neale B	UKBB	European	-0.02049	0.003566	9.148e-09	336965	0	336965	1	Neale-B_UKBB_EUR_2017
rs4580876	rs4580876	A	G	rs4142530	C	T	0.93092	1	Alcohol intake frequency	Neale B	UKBB	European	-0.02048	0.003562	8.952e-09	336965	0	336965	1	Neale-B_UKBB_EUR_2017
rs6130096	rs6130096	C	T	rs6130096	C	T	1	1	Alcohol intake frequency	Neale B	UKBB	European	0.02196	0.003836	1.031e-08	336965	0	336965	1	Neale-B_UKBB_EUR_2017
rs6130096	rs6130096	C	T	rs6130083	G	A	1	1	Alcohol intake frequency	Neale B	UKBB	European	0.02182	0.003835	1.281e-08	336965	0	336965	1	Neale-B_UKBB_EUR_2017
rs6130096	rs6130096	C	T	rs1291145	C	T	0.98694	1	Alcohol intake frequency	Neale B	UKBB	European	0.02218	0.003833	7.175e-09	336965	0	336965	1	Neale-B_UKBB_EUR_2017
rs6130096	rs6130096	C	T	rs6016724	A	G	0.98694	1	Alcohol intake frequency	Neale B	UKBB	European	0.02226	0.003843	6.936e-09	336965	0	336965	1	Neale-B_UKBB_EUR_2017
rs6130096	rs6130096	C	T	rs6030200	G	A	0.98694	1	Alcohol intake frequency	Neale B	UKBB	European	0.02231	0.003839	6.254e-09	336965	0	336965	1	Neale-B_UKBB_EUR_2017
rs12419507	rs12419507	A	G	rs12419507	A	G	1	1	Alcohol intake frequency	Neale B	UKBB	European	0.02527	0.003616	2.769e-12	336965	0	336965	1	Neale-B_UKBB_EUR_2017
rs12419507	rs12419507	A	G	rs11039324	A	G	1	1	Alcohol intake frequency	Neale B	UKBB	European	0.02516	0.003617	3.491e-12	336965	0	336965	1	Neale-B_UKBB_EUR_2017
rs12419507	rs12419507	A	G	rs59360790	C	T	1	1	Alcohol intake frequency	Neale B	UKBB	European	0.0252	0.003617	3.244e-12	336965	0	336965	1	Neale-B_UKBB_EUR_2017
rs12419507	rs12419507	A	G	rs12798028	T	C	0.97168	0.98775	Alcohol intake frequency	Neale B	UKBB	European	0.024	0.003609	2.967e-11	336965	0	336965	1	Neale-B_UKBB_EUR_2017
rs2925630	rs2925630	C	T	rs2925630	C	T	1	1	Alcohol intake frequency	Neale B	UKBB	European	0.03419	0.003716	3.564e-20	336965	0	336965	1	Neale-B_UKBB_EUR_2017
rs2925630	rs2925630	C	T	rs2925629	C	T	1	1	Alcohol intake frequency	Neale B	UKBB	European	0.0342	0.003715	3.449e-20	336965	0	336965	1	Neale-B_UKBB_EUR_2017
rs2925630	rs2925630	C	T	rs9282862	C	T	0.99554	1	Alcohol intake frequency	Neale B	UKBB	European	0.03377	0.003717	1.03e-19	336965	0	336965	1	Neale-B_UKBB_EUR_2017
rs12969709	rs12969709	A	C	rs12969709	A	C	1	1	Alcohol intake frequency	Neale B	UKBB	European	0.02251	0.004016	2.068e-08	336965	0	336965	1	Neale-B_UKBB_EUR_2017
rs12969709	rs12969709	A	C	rs8097210	G	T	0.99495	1	Alcohol intake frequency	Neale B	UKBB	European	0.02275	0.004015	1.468e-08	336965	0	336965	1	Neale-B_UKBB_EUR_2017
rs12969709	rs12969709	A	C	rs8089364	C	T	0.99495	1	Alcohol intake frequency	Neale B	UKBB	European	0.02264	0.004018	1.767e-08	336965	0	336965	1	Neale-B_UKBB_EUR_2017
rs12969709	rs12969709	A	C	rs921971	C	T	0.99495	1	Alcohol intake frequency	Neale B	UKBB	European	0.02261	0.004015	1.783e-08	336965	0	336965	1	Neale-B_UKBB_EUR_2017
rs663640	rs663640	T	C	rs6567160	C	T	0.90404	1	Alcohol intake frequency	Neale B	UKBB	European	0.02647	0.004193	2.76e-10	336965	0	336965	1	Neale-B_UKBB_EUR_2017
rs663640	rs663640	T	C	rs663129	A	G	0.90404	1	Alcohol intake frequency	Neale B	UKBB	European	0.02647	0.004189	2.646e-10	336965	0	336965	1	Neale-B_UKBB_EUR_2017
rs663640	rs663640	T	C	rs571312	A	C	0.90404	1	Alcohol intake frequency	Neale B	UKBB	European	0.02672	0.004189	1.784e-10	336965	0	336965	1	Neale-B_UKBB_EUR_2017
rs663640	rs663640	T	C	rs523288	T	A	0.90404	1	Alcohol intake frequency	Neale B	UKBB	European	0.02605	0.004184	4.792e-10	336965	0	336965	1	Neale-B_UKBB_EUR_2017
rs35626515	rs35626515	C	A	rs35626515	C	A	1	1	Alcohol intake frequency	Neale B	UKBB	European	-0.03372	0.003617	1.137e-20	336965	0	336965	1	Neale-B_UKBB_EUR_2017
rs35626515	rs35626515	C	A	rs2411453	G	T	0.96546	0.9868	Alcohol intake frequency	Neale B	UKBB	European	-0.03447	0.003624	1.917e-21	336965	0	336965	1	Neale-B_UKBB_EUR_2017
rs58889493	rs58889493	A	T	rs58889493	A	T	1	1	Alcohol intake frequency	Neale B	UKBB	European	0.02087	0.003681	1.432e-08	336965	0	336965	1	Neale-B_UKBB_EUR_2017
rs58889493	rs58889493	A	T	rs62250714	A	G	1	1	Alcohol intake frequency	Neale B	UKBB	European	0.02089	0.003678	1.339e-08	336965	0	336965	1	Neale-B_UKBB_EUR_2017
rs58889493	rs58889493	A	T	rs62250715	A	G	1	1	Alcohol intake frequency	Neale B	UKBB	European	0.02089	0.003678	1.355e-08	336965	0	336965	1	Neale-B_UKBB_EUR_2017
rs58889493	rs58889493	A	T	rs1368750	C	T	1	1	Alcohol intake frequency	Neale B	UKBB	European	0.02082	0.003675	1.475e-08	336965	0	336965	1	Neale-B_UKBB_EUR_2017
rs58889493	rs58889493	A	T	rs1155666	C	T	1	1	Alcohol intake frequency	Neale B	UKBB	European	0.02082	0.003675	1.48e-08	336965	0	336965	1	Neale-B_UKBB_EUR_2017
rs362307	rs362307	T	C	rs362307	T	C	1	1	Alcohol intake frequency	Neale B	UKBB	European	0.04286	0.006775	2.534e-10	336965	0	336965	1	Neale-B_UKBB_EUR_2017
rs362307	rs362307	T	C	rs76034781	A	G	0.80253	0.92767	Alcohol intake frequency	Neale B	UKBB	European	0.04144	0.006683	5.589e-10	336965	0	336965	1	Neale-B_UKBB_EUR_2017
rs11648192	rs11648192	T	C	rs11648192	T	C	1	1	Alcohol intake frequency	Neale B	UKBB	European	-0.0243	0.003725	6.879e-11	336965	0	336965	1	Neale-B_UKBB_EUR_2017
rs3809162	rs3809162	A	G	rs3809162	A	G	1	1	Alcohol intake frequency	Neale B	UKBB	European	0.02971	0.003611	1.902e-16	336965	0	336965	1	Neale-B_UKBB_EUR_2017
rs3809162	rs3809162	A	G	rs1056010	T	C	0.9958	1	Alcohol intake frequency	Neale B	UKBB	European	0.02998	0.003607	9.384e-17	336965	0	336965	1	Neale-B_UKBB_EUR_2017
rs3809162	rs3809162	A	G	rs60127327	A	G	0.9958	1	Alcohol intake frequency	Neale B	UKBB	European	0.0298	0.003606	1.411e-16	336965	0	336965	1	Neale-B_UKBB_EUR_2017
rs3809162	rs3809162	A	G	rs2293602	G	T	0.9958	1	Alcohol intake frequency	Neale B	UKBB	European	0.0299	0.003603	1.065e-16	336965	0	336965	1	Neale-B_UKBB_EUR_2017
rs3809162	rs3809162	A	G	rs4759349	T	C	0.9958	1	Alcohol intake frequency	Neale B	UKBB	European	0.02986	0.003603	1.174e-16	336965	0	336965	1	Neale-B_UKBB_EUR_2017
rs7706932	rs7706932	C	T	rs7706932	C	T	1	1	Alcohol intake frequency	Neale B	UKBB	European	-0.02143	0.003589	2.361e-09	336965	0	336965	1	Neale-B_UKBB_EUR_2017
rs7706932	rs7706932	C	T	rs10044618	T	C	0.94916	1	Alcohol intake frequency	Neale B	UKBB	European	-0.02097	0.003601	5.819e-09	336965	0	336965	1	Neale-B_UKBB_EUR_2017
rs7706932	rs7706932	C	T	rs6874021	T	G	0.91229	1	Alcohol intake frequency	Neale B	UKBB	European	-0.01982	0.003574	2.908e-08	336965	0	336965	1	Neale-B_UKBB_EUR_2017
rs7706932	rs7706932	C	T	rs4244212	A	G	0.9083	0.99583	Alcohol intake frequency	Neale B	UKBB	European	-0.01982	0.003574	2.927e-08	336965	0	336965	1	Neale-B_UKBB_EUR_2017
rs7706932	rs7706932	C	T	rs11952470	A	G	0.90796	0.99169	Alcohol intake frequency	Neale B	UKBB	European	-0.01998	0.003574	2.245e-08	336965	0	336965	1	Neale-B_UKBB_EUR_2017
rs28400014	rs28400014	G	C	rs28400014	G	C	1	1	Alcohol intake frequency	Neale B	UKBB	European	0.0205	0.003586	1.085e-08	336965	0	336965	1	Neale-B_UKBB_EUR_2017
rs28400014	rs28400014	G	C	rs8106205	C	T	0.996	1	Alcohol intake frequency	Neale B	UKBB	European	0.0206	0.003585	9.144e-09	336965	0	336965	1	Neale-B_UKBB_EUR_2017
rs28400014	rs28400014	G	C	rs11667321	G	A	0.99202	0.996	Alcohol intake frequency	Neale B	UKBB	European	0.02062	0.003586	8.939e-09	336965	0	336965	1	Neale-B_UKBB_EUR_2017
rs28400014	rs28400014	G	C	rs12462324	G	A	0.93791	1	Alcohol intake frequency	Neale B	UKBB	European	0.02074	0.003591	7.692e-09	336965	0	336965	1	Neale-B_UKBB_EUR_2017
rs28400014	rs28400014	G	C	rs12460295	G	T	0.93791	1	Alcohol intake frequency	Neale B	UKBB	European	0.02074	0.003591	7.66e-09	336965	0	336965	1	Neale-B_UKBB_EUR_2017
rs681343	rs681343	C	T	rs681343	C	T	1	1	Alcohol intake frequency	Neale B	UKBB	European	0.02131	0.003563	2.221e-09	336965	0	336965	1	Neale-B_UKBB_EUR_2017
rs681343	rs681343	C	T	rs679574	C	G	0.99598	1	Alcohol intake frequency	Neale B	UKBB	European	0.02152	0.003564	1.562e-09	336965	0	336965	1	Neale-B_UKBB_EUR_2017
rs681343	rs681343	C	T	rs516316	G	C	0.99598	1	Alcohol intake frequency	Neale B	UKBB	European	0.0215	0.003563	1.608e-09	336965	0	336965	1	Neale-B_UKBB_EUR_2017
rs681343	rs681343	C	T	rs516246	C	T	0.99598	1	Alcohol intake frequency	Neale B	UKBB	European	0.0215	0.003563	1.611e-09	336965	0	336965	1	Neale-B_UKBB_EUR_2017
rs681343	rs681343	C	T	rs492602	A	G	0.99598	1	Alcohol intake frequency	Neale B	UKBB	European	0.0215	0.003563	1.594e-09	336965	0	336965	1	Neale-B_UKBB_EUR_2017
rs7652808	rs7652808	G	T	rs726610	T	C	1	1	Alcohol intake frequency	Neale B	UKBB	European	0.02046	0.003724	3.895e-08	336965	0	336965	1	Neale-B_UKBB_EUR_2017
rs7652808	rs7652808	G	T	rs12629607	C	T	1	1	Alcohol intake frequency	Neale B	UKBB	European	0.02034	0.003723	4.63e-08	336965	0	336965	1	Neale-B_UKBB_EUR_2017
rs7652808	rs7652808	G	T	rs7652683	C	T	1	1	Alcohol intake frequency	Neale B	UKBB	European	0.02033	0.003722	4.687e-08	336965	0	336965	1	Neale-B_UKBB_EUR_2017
rs12714629	rs12714629	C	T	rs12714629	C	T	1	1	Alcohol intake frequency	Neale B	UKBB	European	-0.02482	0.004246	5.033e-09	336965	0	336965	1	Neale-B_UKBB_EUR_2017
rs12714629	rs12714629	C	T	rs9841144	T	A	1	1	Alcohol intake frequency	Neale B	UKBB	European	-0.02473	0.00424	5.438e-09	336965	0	336965	1	Neale-B_UKBB_EUR_2017
rs12714629	rs12714629	C	T	rs9849399	C	A	1	1	Alcohol intake frequency	Neale B	UKBB	European	-0.02471	0.004239	5.593e-09	336965	0	336965	1	Neale-B_UKBB_EUR_2017
rs2243967	rs2243967	C	T	rs62073157	A	G	0.96236	1	Alcohol intake frequency	Neale B	UKBB	European	0.02549	0.004303	3.133e-09	336965	0	336965	1	Neale-B_UKBB_EUR_2017
rs17023032	rs17023032	A	C	rs17023032	A	C	1	1	Alcohol intake frequency	Neale B	UKBB	European	0.02104	0.003677	1.059e-08	336965	0	336965	1	Neale-B_UKBB_EUR_2017
rs17023032	rs17023032	A	C	rs1449386	G	T	0.99572	1	Alcohol intake frequency	Neale B	UKBB	European	0.02086	0.003684	1.499e-08	336965	0	336965	1	Neale-B_UKBB_EUR_2017
rs17023032	rs17023032	A	C	rs12639564	G	A	0.99572	1	Alcohol intake frequency	Neale B	UKBB	European	0.02098	0.003683	1.23e-08	336965	0	336965	1	Neale-B_UKBB_EUR_2017
rs17023032	rs17023032	A	C	rs12494446	A	G	0.99572	1	Alcohol intake frequency	Neale B	UKBB	European	0.0211	0.003677	9.556e-09	336965	0	336965	1	Neale-B_UKBB_EUR_2017
rs17023032	rs17023032	A	C	rs7617323	T	G	0.99146	0.99572	Alcohol intake frequency	Neale B	UKBB	European	0.0212	0.003677	8.095e-09	336965	0	336965	1	Neale-B_UKBB_EUR_2017
rs34385798	rs34385798	A	C	rs34385798	A	C	1	1	Alcohol intake frequency	Neale B	UKBB	European	0.03017	0.003592	4.501e-17	336965	0	336965	1	Neale-B_UKBB_EUR_2017
rs34385798	rs34385798	A	C	rs11873508	A	G	1	1	Alcohol intake frequency	Neale B	UKBB	European	0.03015	0.003587	4.242e-17	336965	0	336965	1	Neale-B_UKBB_EUR_2017
rs34385798	rs34385798	A	C	rs167336	T	C	0.99594	1	Alcohol intake frequency	Neale B	UKBB	European	0.02988	0.003588	8.222e-17	336965	0	336965	1	Neale-B_UKBB_EUR_2017
rs34385798	rs34385798	A	C	rs34833142	A	G	0.99594	1	Alcohol intake frequency	Neale B	UKBB	European	0.03017	0.003587	4.146e-17	336965	0	336965	1	Neale-B_UKBB_EUR_2017
rs56094641	rs56094641	A	G	rs56094641	A	G	1	1	Alcohol intake frequency	Neale B	UKBB	European	-0.02201	0.003622	1.224e-09	336965	0	336965	1	Neale-B_UKBB_EUR_2017
rs56094641	rs56094641	A	G	rs1421085	T	C	0.98389	0.99594	Alcohol intake frequency	Neale B	UKBB	European	-0.0221	0.003623	1.072e-09	336965	0	336965	1	Neale-B_UKBB_EUR_2017
rs56094641	rs56094641	A	G	rs11642015	C	T	0.98389	0.99594	Alcohol intake frequency	Neale B	UKBB	European	-0.02191	0.003623	1.485e-09	336965	0	336965	1	Neale-B_UKBB_EUR_2017
rs56094641	rs56094641	A	G	rs62048402	G	A	0.98389	0.99594	Alcohol intake frequency	Neale B	UKBB	European	-0.02192	0.003623	1.453e-09	336965	0	336965	1	Neale-B_UKBB_EUR_2017
rs56094641	rs56094641	A	G	rs1558902	T	A	0.98389	0.99594	Alcohol intake frequency	Neale B	UKBB	European	-0.02193	0.003623	1.431e-09	336965	0	336965	1	Neale-B_UKBB_EUR_2017
rs1231281	rs1231281	A	G	rs1231281	A	G	1	1	Alcohol intake frequency	Neale B	UKBB	European	-0.02241	0.003557	2.969e-10	336965	0	336965	1	Neale-B_UKBB_EUR_2017
rs1231281	rs1231281	A	G	rs418464	C	T	0.99204	1	Alcohol intake frequency	Neale B	UKBB	European	-0.0226	0.003557	2.114e-10	336965	0	336965	1	Neale-B_UKBB_EUR_2017
rs1231281	rs1231281	A	G	rs973579	G	A	0.99204	1	Alcohol intake frequency	Neale B	UKBB	European	-0.02256	0.003556	2.253e-10	336965	0	336965	1	Neale-B_UKBB_EUR_2017
rs1231281	rs1231281	A	G	rs380743	A	G	0.99202	0.996	Alcohol intake frequency	Neale B	UKBB	European	-0.02221	0.003576	5.254e-10	336965	0	336965	1	Neale-B_UKBB_EUR_2017
rs1231281	rs1231281	A	G	rs427248	T	C	0.99202	0.996	Alcohol intake frequency	Neale B	UKBB	European	-0.02226	0.003575	4.792e-10	336965	0	336965	1	Neale-B_UKBB_EUR_2017
rs8047587	rs8047587	G	T	rs8047587	G	T	1	1	Alcohol intake frequency	Neale B	UKBB	European	-0.02116	0.003586	3.613e-09	336965	0	336965	1	Neale-B_UKBB_EUR_2017
rs303753	rs303753	A	G	rs303753	A	G	1	1	Alcohol intake frequency	Neale B	UKBB	European	0.03074	0.00376	2.974e-16	336965	0	336965	1	Neale-B_UKBB_EUR_2017
rs303753	rs303753	A	G	rs303757	G	T	0.99124	1	Alcohol intake frequency	Neale B	UKBB	European	0.03068	0.003749	2.781e-16	336965	0	336965	1	Neale-B_UKBB_EUR_2017
rs303753	rs303753	A	G	rs303762	C	T	0.9825	0.99558	Alcohol intake frequency	Neale B	UKBB	European	0.03052	0.003743	3.555e-16	336965	0	336965	1	Neale-B_UKBB_EUR_2017
rs303753	rs303753	A	G	rs303760	T	C	0.97818	0.99557	Alcohol intake frequency	Neale B	UKBB	European	0.03062	0.003739	2.615e-16	336965	0	336965	1	Neale-B_UKBB_EUR_2017
rs303753	rs303753	A	G	rs891389	T	C	0.9695	0.99115	Alcohol intake frequency	Neale B	UKBB	European	0.03062	0.003736	2.519e-16	336965	0	336965	1	Neale-B_UKBB_EUR_2017
rs9320747	rs9320747	G	T	rs9320747	G	T	1	1	Alcohol intake frequency	Neale B	UKBB	European	-0.02086	0.003573	5.239e-09	336965	0	336965	1	Neale-B_UKBB_EUR_2017
rs9320747	rs9320747	G	T	rs9374896	T	C	1	1	Alcohol intake frequency	Neale B	UKBB	European	-0.02071	0.003573	6.826e-09	336965	0	336965	1	Neale-B_UKBB_EUR_2017
rs9320747	rs9320747	G	T	rs9374897	A	G	1	1	Alcohol intake frequency	Neale B	UKBB	European	-0.0207	0.003573	6.859e-09	336965	0	336965	1	Neale-B_UKBB_EUR_2017
rs9320747	rs9320747	G	T	rs1338549	T	G	0.99206	0.996	Alcohol intake frequency	Neale B	UKBB	European	-0.02076	0.003571	6.14e-09	336965	0	336965	1	Neale-B_UKBB_EUR_2017
rs9320747	rs9320747	G	T	rs1933721	G	C	0.9881	0.99601	Alcohol intake frequency	Neale B	UKBB	European	-0.02063	0.00357	7.559e-09	336965	0	336965	1	Neale-B_UKBB_EUR_2017
rs62063281	rs62063281	A	G	rs62063281	A	G	1	1	Alcohol intake frequency	Neale B	UKBB	European	-0.02697	0.004274	2.782e-10	336965	0	336965	1	Neale-B_UKBB_EUR_2017
rs62063281	rs62063281	A	G	rs17650860	G	A	0.98377	0.99455	Alcohol intake frequency	Neale B	UKBB	European	-0.02666	0.004252	3.6e-10	336965	0	336965	1	Neale-B_UKBB_EUR_2017
rs62063281	rs62063281	A	G	rs62063282	G	A	0.98377	0.99455	Alcohol intake frequency	Neale B	UKBB	European	-0.02672	0.004242	3.005e-10	336965	0	336965	1	Neale-B_UKBB_EUR_2017
rs62063281	rs62063281	A	G	rs17650872	G	T	0.98377	0.99455	Alcohol intake frequency	Neale B	UKBB	European	-0.02687	0.004241	2.36e-10	336965	0	336965	1	Neale-B_UKBB_EUR_2017
rs62063281	rs62063281	A	G	rs17650901	A	G	0.98377	0.99455	Alcohol intake frequency	Neale B	UKBB	European	-0.02683	0.00424	2.476e-10	336965	0	336965	1	Neale-B_UKBB_EUR_2017
rs76084961	rs76084961	G	T	rs62250714	A	G	0.97897	1	Alcohol intake frequency	Neale B	UKBB	European	0.02089	0.003678	1.339e-08	336965	0	336965	1	Neale-B_UKBB_EUR_2017
rs76084961	rs76084961	G	T	rs62250715	A	G	0.97897	1	Alcohol intake frequency	Neale B	UKBB	European	0.02089	0.003678	1.355e-08	336965	0	336965	1	Neale-B_UKBB_EUR_2017
rs76084961	rs76084961	G	T	rs1368750	C	T	0.97897	1	Alcohol intake frequency	Neale B	UKBB	European	0.02082	0.003675	1.475e-08	336965	0	336965	1	Neale-B_UKBB_EUR_2017
rs76084961	rs76084961	G	T	rs1155666	C	T	0.97897	1	Alcohol intake frequency	Neale B	UKBB	European	0.02082	0.003675	1.48e-08	336965	0	336965	1	Neale-B_UKBB_EUR_2017
rs62244888	rs62244888	C	T	rs62244888	C	T	1	1	Alcohol intake frequency	Neale B	UKBB	European	-0.02356	0.0036	6.025e-11	336965	0	336965	1	Neale-B_UKBB_EUR_2017
rs62244888	rs62244888	C	T	rs6549400	G	T	0.98788	1	Alcohol intake frequency	Neale B	UKBB	European	-0.02378	0.003598	3.888e-11	336965	0	336965	1	Neale-B_UKBB_EUR_2017
rs62244888	rs62244888	C	T	rs11718871	C	G	0.98788	1	Alcohol intake frequency	Neale B	UKBB	European	-0.02352	0.003598	6.291e-11	336965	0	336965	1	Neale-B_UKBB_EUR_2017
rs62244888	rs62244888	C	T	rs62244889	A	G	0.97188	0.9959	Alcohol intake frequency	Neale B	UKBB	European	-0.0234	0.003597	7.744e-11	336965	0	336965	1	Neale-B_UKBB_EUR_2017
rs62244888	rs62244888	C	T	rs62244890	C	T	0.96375	0.98371	Alcohol intake frequency	Neale B	UKBB	European	-0.02451	0.003609	1.114e-11	336965	0	336965	1	Neale-B_UKBB_EUR_2017
rs3887138	rs3887138	T	G	rs3887138	T	G	1	1	Alcohol intake frequency	Neale B	UKBB	European	-0.0254	0.00427	2.713e-09	336965	0	336965	1	Neale-B_UKBB_EUR_2017
rs3887138	rs3887138	T	G	rs35344466	C	A	1	1	Alcohol intake frequency	Neale B	UKBB	European	-0.02481	0.004252	5.421e-09	336965	0	336965	1	Neale-B_UKBB_EUR_2017
rs3887138	rs3887138	T	G	rs9826458	G	C	1	1	Alcohol intake frequency	Neale B	UKBB	European	-0.02485	0.004253	5.116e-09	336965	0	336965	1	Neale-B_UKBB_EUR_2017
rs3887138	rs3887138	T	G	rs9841144	T	A	0.99445	1	Alcohol intake frequency	Neale B	UKBB	European	-0.02473	0.00424	5.438e-09	336965	0	336965	1	Neale-B_UKBB_EUR_2017
rs11940694	rs11940694	A	G	rs11940694	A	G	1	1	Alcohol intake frequency	Neale B	UKBB	European	0.04349	0.003665	1.752e-32	336965	0	336965	1	Neale-B_UKBB_EUR_2017
rs11940694	rs11940694	A	G	rs28712821	G	A	0.98748	0.9958	Alcohol intake frequency	Neale B	UKBB	European	0.04301	0.003664	8.252e-32	336965	0	336965	1	Neale-B_UKBB_EUR_2017
rs11940694	rs11940694	A	G	rs4975013	A	G	0.90218	0.9782	Alcohol intake frequency	Neale B	UKBB	European	0.04183	0.003694	1.034e-29	336965	0	336965	1	Neale-B_UKBB_EUR_2017
rs10246939	rs10246939	C	T	rs10246939	C	T	1	1	Alcohol intake frequency	Neale B	UKBB	European	0.02091	0.00357	4.727e-09	336965	0	336965	1	Neale-B_UKBB_EUR_2017
rs10246939	rs10246939	C	T	rs1726866	G	A	0.99202	0.996	Alcohol intake frequency	Neale B	UKBB	European	0.02101	0.00357	3.995e-09	336965	0	336965	1	Neale-B_UKBB_EUR_2017
rs10246939	rs10246939	C	T	rs713598	G	C	0.85446	1	Alcohol intake frequency	Neale B	UKBB	European	0.02163	0.003624	2.388e-09	336965	0	336965	1	Neale-B_UKBB_EUR_2017
rs10246939	rs10246939	C	T	rs4726481	T	G	0.85099	1	Alcohol intake frequency	Neale B	UKBB	European	0.0224	0.003644	7.89e-10	336965	0	336965	1	Neale-B_UKBB_EUR_2017
rs17690703	rs17690703	C	T	rs17690703	C	T	1	1	Alcohol intake frequency	Neale B	UKBB	European	-0.02656	0.004013	3.643e-11	336965	0	336965	1	Neale-B_UKBB_EUR_2017
rs17690703	rs17690703	C	T	rs58089049	C	T	0.89577	0.9747	Alcohol intake frequency	Neale B	UKBB	European	-0.02464	0.003991	6.711e-10	336965	0	336965	1	Neale-B_UKBB_EUR_2017
rs17690703	rs17690703	C	T	rs1358071	A	C	0.88702	0.9746	Alcohol intake frequency	Neale B	UKBB	European	-0.02501	0.003987	3.581e-10	336965	0	336965	1	Neale-B_UKBB_EUR_2017
rs17690703	rs17690703	C	T	rs7207400	T	C	0.8827	0.97462	Alcohol intake frequency	Neale B	UKBB	European	-0.02506	0.003987	3.252e-10	336965	0	336965	1	Neale-B_UKBB_EUR_2017
rs8083301	rs8083301	A	T	rs303753	A	G	0.89346	1	Alcohol intake frequency	Neale B	UKBB	European	0.03074	0.00376	2.974e-16	336965	0	336965	1	Neale-B_UKBB_EUR_2017
rs8083301	rs8083301	A	T	rs303757	G	T	0.89316	0.9954	Alcohol intake frequency	Neale B	UKBB	European	0.03068	0.003749	2.781e-16	336965	0	336965	1	Neale-B_UKBB_EUR_2017
rs8083301	rs8083301	A	T	rs303762	C	T	0.88499	0.9908	Alcohol intake frequency	Neale B	UKBB	European	0.03052	0.003743	3.555e-16	336965	0	336965	1	Neale-B_UKBB_EUR_2017
rs8083301	rs8083301	A	T	rs303760	T	C	0.8808	0.9863	Alcohol intake frequency	Neale B	UKBB	European	0.03062	0.003739	2.615e-16	336965	0	336965	1	Neale-B_UKBB_EUR_2017
rs601338	rs601338	A	G	rs601338	A	G	1	1	Alcohol intake frequency	Neale B	UKBB	European	-0.02112	0.003564	3.078e-09	336965	0	336965	1	Neale-B_UKBB_EUR_2017
rs601338	rs601338	A	G	rs681343	T	C	0.99598	1	Alcohol intake frequency	Neale B	UKBB	European	-0.02131	0.003563	2.221e-09	336965	0	336965	1	Neale-B_UKBB_EUR_2017
rs601338	rs601338	A	G	rs679574	G	C	0.99196	0.99597	Alcohol intake frequency	Neale B	UKBB	European	-0.02152	0.003564	1.562e-09	336965	0	336965	1	Neale-B_UKBB_EUR_2017
rs601338	rs601338	A	G	rs516316	C	G	0.99196	0.99597	Alcohol intake frequency	Neale B	UKBB	European	-0.0215	0.003563	1.608e-09	336965	0	336965	1	Neale-B_UKBB_EUR_2017
rs601338	rs601338	A	G	rs516246	T	C	0.99196	0.99597	Alcohol intake frequency	Neale B	UKBB	European	-0.0215	0.003563	1.611e-09	336965	0	336965	1	Neale-B_UKBB_EUR_2017
rs12653396	rs12653396	A	T	rs12653396	A	T	1	1	Alcohol intake frequency	Neale B	UKBB	European	0.02267	0.003617	3.66e-10	336965	0	336965	1	Neale-B_UKBB_EUR_2017
rs12629607	rs12629607	C	T	rs12629607	C	T	1	1	Alcohol intake frequency	Neale B	UKBB	European	0.02034	0.003723	4.63e-08	336965	0	336965	1	Neale-B_UKBB_EUR_2017
rs12629607	rs12629607	C	T	rs726610	T	C	1	1	Alcohol intake frequency	Neale B	UKBB	European	0.02046	0.003724	3.895e-08	336965	0	336965	1	Neale-B_UKBB_EUR_2017
rs12629607	rs12629607	C	T	rs7652683	C	T	1	1	Alcohol intake frequency	Neale B	UKBB	European	0.02033	0.003722	4.687e-08	336965	0	336965	1	Neale-B_UKBB_EUR_2017
rs56137030	rs56137030	A	G	rs7206410	C	T	1	1	Alcohol intake frequency	Neale B	UKBB	European	0.02073	0.003637	1.195e-08	336965	0	336965	1	Neale-B_UKBB_EUR_2017
rs56137030	rs56137030	A	G	rs7202116	G	A	1	1	Alcohol intake frequency	Neale B	UKBB	European	0.02073	0.003637	1.206e-08	336965	0	336965	1	Neale-B_UKBB_EUR_2017
rs56137030	rs56137030	A	G	rs7202296	G	A	1	1	Alcohol intake frequency	Neale B	UKBB	European	0.02076	0.003637	1.152e-08	336965	0	336965	1	Neale-B_UKBB_EUR_2017
rs56137030	rs56137030	A	G	rs66908032	A	C	1	1	Alcohol intake frequency	Neale B	UKBB	European	0.02072	0.003637	1.221e-08	336965	0	336965	1	Neale-B_UKBB_EUR_2017
rs80028338	rs80028338	A	C	rs80028338	A	C	1	1	Alcohol intake frequency	Neale B	UKBB	European	-0.02782	0.004508	6.737e-10	336965	0	336965	1	Neale-B_UKBB_EUR_2017
rs80028338	rs80028338	A	C	rs17650860	G	A	1	1	Alcohol intake frequency	Neale B	UKBB	European	-0.02666	0.004252	3.6e-10	336965	0	336965	1	Neale-B_UKBB_EUR_2017
rs80028338	rs80028338	A	C	rs62063282	G	A	1	1	Alcohol intake frequency	Neale B	UKBB	European	-0.02672	0.004242	3.005e-10	336965	0	336965	1	Neale-B_UKBB_EUR_2017
rs80028338	rs80028338	A	C	rs17650872	G	T	1	1	Alcohol intake frequency	Neale B	UKBB	European	-0.02687	0.004241	2.36e-10	336965	0	336965	1	Neale-B_UKBB_EUR_2017
rs80028338	rs80028338	A	C	rs17650901	A	G	1	1	Alcohol intake frequency	Neale B	UKBB	European	-0.02683	0.00424	2.476e-10	336965	0	336965	1	Neale-B_UKBB_EUR_2017
rs11714337	rs11714337	A	G	rs11714337	A	G	1	1	Alcohol intake frequency	Neale B	UKBB	European	-0.02458	0.003603	8.953e-12	336965	0	336965	1	Neale-B_UKBB_EUR_2017
rs11714337	rs11714337	A	G	rs7610856	A	C	0.98792	0.99595	Alcohol intake frequency	Neale B	UKBB	European	-0.02482	0.003606	5.892e-12	336965	0	336965	1	Neale-B_UKBB_EUR_2017
rs11714337	rs11714337	A	G	rs111242991	T	C	0.98391	0.99192	Alcohol intake frequency	Neale B	UKBB	European	-0.02448	0.003606	1.131e-11	336965	0	336965	1	Neale-B_UKBB_EUR_2017
rs11714337	rs11714337	A	G	rs62244884	A	G	0.97992	0.99593	Alcohol intake frequency	Neale B	UKBB	European	-0.02464	0.003602	7.795e-12	336965	0	336965	1	Neale-B_UKBB_EUR_2017
rs10474277	rs10474277	A	G	rs10474277	A	G	1	1	Alcohol intake frequency	Neale B	UKBB	European	0.03248	0.005603	6.751e-09	336965	0	336965	1	Neale-B_UKBB_EUR_2017
rs10474277	rs10474277	A	G	rs10041820	A	T	0.86773	0.98041	Alcohol intake frequency	Neale B	UKBB	European	0.03272	0.005893	2.81e-08	336965	0	336965	1	Neale-B_UKBB_EUR_2017
rs4630591	rs4630591	C	T	rs4630591	C	T	1	1	Alcohol intake frequency	Neale B	UKBB	European	-0.02688	0.00442	1.192e-09	336965	0	336965	1	Neale-B_UKBB_EUR_2017
rs4630591	rs4630591	C	T	rs113434679	C	A	0.9109	0.96906	Alcohol intake frequency	Neale B	UKBB	European	-0.02783	0.004474	4.957e-10	336965	0	336965	1	Neale-B_UKBB_EUR_2017
rs4630591	rs4630591	C	T	rs56214516	A	C	0.88748	0.96844	Alcohol intake frequency	Neale B	UKBB	European	-0.02706	0.004489	1.675e-09	336965	0	336965	1	Neale-B_UKBB_EUR_2017
rs4630591	rs4630591	C	T	rs4327090	A	G	0.88219	0.95074	Alcohol intake frequency	Neale B	UKBB	European	-0.02781	0.004497	6.301e-10	336965	0	336965	1	Neale-B_UKBB_EUR_2017
rs9935401	rs9935401	A	G	rs9935401	A	G	1	1	Alcohol intake frequency	Neale B	UKBB	European	0.02061	0.003637	1.443e-08	336965	0	336965	1	Neale-B_UKBB_EUR_2017
rs9935401	rs9935401	A	G	rs7187250	A	C	1	1	Alcohol intake frequency	Neale B	UKBB	European	0.02086	0.003638	9.87e-09	336965	0	336965	1	Neale-B_UKBB_EUR_2017
rs9935401	rs9935401	A	G	rs17817449	G	T	1	1	Alcohol intake frequency	Neale B	UKBB	European	0.02078	0.003635	1.087e-08	336965	0	336965	1	Neale-B_UKBB_EUR_2017
rs9935401	rs9935401	A	G	rs8051591	G	A	1	1	Alcohol intake frequency	Neale B	UKBB	European	0.0208	0.003636	1.056e-08	336965	0	336965	1	Neale-B_UKBB_EUR_2017
rs9935401	rs9935401	A	G	rs7193144	C	T	0.9959	1	Alcohol intake frequency	Neale B	UKBB	European	0.02108	0.003637	6.839e-09	336965	0	336965	1	Neale-B_UKBB_EUR_2017
rs17460541	rs17460541	G	T	rs17460541	G	T	1	1	Alcohol intake frequency	Neale B	UKBB	European	-0.0209	0.00368	1.363e-08	336965	0	336965	1	Neale-B_UKBB_EUR_2017
rs17460541	rs17460541	G	T	rs62250714	G	A	1	1	Alcohol intake frequency	Neale B	UKBB	European	-0.02089	0.003678	1.339e-08	336965	0	336965	1	Neale-B_UKBB_EUR_2017
rs17460541	rs17460541	G	T	rs62250715	G	A	1	1	Alcohol intake frequency	Neale B	UKBB	European	-0.02089	0.003678	1.355e-08	336965	0	336965	1	Neale-B_UKBB_EUR_2017
rs17460541	rs17460541	G	T	rs1368750	T	C	1	1	Alcohol intake frequency	Neale B	UKBB	European	-0.02082	0.003675	1.475e-08	336965	0	336965	1	Neale-B_UKBB_EUR_2017
rs17460541	rs17460541	G	T	rs1155666	T	C	1	1	Alcohol intake frequency	Neale B	UKBB	European	-0.02082	0.003675	1.48e-08	336965	0	336965	1	Neale-B_UKBB_EUR_2017
rs1726866	rs1726866	G	A	rs1726866	G	A	1	1	Alcohol intake frequency	Neale B	UKBB	European	0.02101	0.00357	3.995e-09	336965	0	336965	1	Neale-B_UKBB_EUR_2017
rs1726866	rs1726866	G	A	rs10246939	C	T	0.99202	0.996	Alcohol intake frequency	Neale B	UKBB	European	0.02091	0.00357	4.727e-09	336965	0	336965	1	Neale-B_UKBB_EUR_2017
rs1726866	rs1726866	G	A	rs713598	G	C	0.85446	1	Alcohol intake frequency	Neale B	UKBB	European	0.02163	0.003624	2.388e-09	336965	0	336965	1	Neale-B_UKBB_EUR_2017
rs1726866	rs1726866	G	A	rs4726481	T	G	0.85099	1	Alcohol intake frequency	Neale B	UKBB	European	0.0224	0.003644	7.89e-10	336965	0	336965	1	Neale-B_UKBB_EUR_2017
rs6957745	rs6957745	C	T	rs62466318	T	C	0.83655	0.91752	Alcohol intake frequency	Neale B	UKBB	European	-0.02438	0.004417	3.376e-08	336965	0	336965	1	Neale-B_UKBB_EUR_2017
rs12928404	rs12928404	C	T	rs12928404	C	T	1	1	Alcohol intake frequency	Neale B	UKBB	European	0.03202	0.003613	7.975e-19	336965	0	336965	1	Neale-B_UKBB_EUR_2017
rs12928404	rs12928404	C	T	rs7187776	G	A	0.98254	1	Alcohol intake frequency	Neale B	UKBB	European	0.03251	0.003618	2.54e-19	336965	0	336965	1	Neale-B_UKBB_EUR_2017
rs12928404	rs12928404	C	T	rs8049439	C	T	0.97379	0.99116	Alcohol intake frequency	Neale B	UKBB	European	0.03244	0.003617	2.988e-19	336965	0	336965	1	Neale-B_UKBB_EUR_2017
rs12928404	rs12928404	C	T	rs78613234	C	T	0.9272	1	Alcohol intake frequency	Neale B	UKBB	European	0.03224	0.003621	5.382e-19	336965	0	336965	1	Neale-B_UKBB_EUR_2017
rs12928404	rs12928404	C	T	rs62036624	T	G	0.9272	1	Alcohol intake frequency	Neale B	UKBB	European	0.03226	0.003621	5.132e-19	336965	0	336965	1	Neale-B_UKBB_EUR_2017
rs2638282	rs2638282	A	G	rs2638282	A	G	1	1	Alcohol intake frequency	Neale B	UKBB	European	-0.01982	0.003574	2.915e-08	336965	0	336965	1	Neale-B_UKBB_EUR_2017
rs2638282	rs2638282	A	G	rs584768	A	G	0.99602	1	Alcohol intake frequency	Neale B	UKBB	European	-0.01987	0.003574	2.724e-08	336965	0	336965	1	Neale-B_UKBB_EUR_2017
rs2638282	rs2638282	A	G	rs2452170	A	G	0.99602	1	Alcohol intake frequency	Neale B	UKBB	European	-0.01986	0.003574	2.75e-08	336965	0	336965	1	Neale-B_UKBB_EUR_2017
rs2638282	rs2638282	A	G	rs676388	C	T	0.99204	0.99601	Alcohol intake frequency	Neale B	UKBB	European	-0.01992	0.003571	2.444e-08	336965	0	336965	1	Neale-B_UKBB_EUR_2017
rs11075985	rs11075985	A	C	rs11075985	A	C	1	1	Alcohol intake frequency	Neale B	UKBB	European	0.02104	0.003597	4.91e-09	336965	0	336965	1	Neale-B_UKBB_EUR_2017
rs11075985	rs11075985	A	C	rs9937354	A	G	0.99598	1	Alcohol intake frequency	Neale B	UKBB	European	0.02119	0.003597	3.885e-09	336965	0	336965	1	Neale-B_UKBB_EUR_2017
rs11075985	rs11075985	A	C	rs9928094	G	A	0.99598	1	Alcohol intake frequency	Neale B	UKBB	European	0.02117	0.003597	3.958e-09	336965	0	336965	1	Neale-B_UKBB_EUR_2017
rs2081194	rs2081194	G	C	rs2081194	G	C	1	1	Alcohol intake frequency	Neale B	UKBB	European	-0.02207	0.003719	2.95e-09	336965	0	336965	1	Neale-B_UKBB_EUR_2017
rs2081194	rs2081194	G	C	rs739320	T	C	0.848	0.92284	Alcohol intake frequency	Neale B	UKBB	European	-0.02079	0.003717	2.237e-08	336965	0	336965	1	Neale-B_UKBB_EUR_2017
rs1375566	rs1375566	G	A	rs1375566	G	A	1	1	Alcohol intake frequency	Neale B	UKBB	European	-0.02079	0.003686	1.706e-08	336965	0	336965	1	Neale-B_UKBB_EUR_2017
rs1375566	rs1375566	G	A	rs7617323	G	T	1	1	Alcohol intake frequency	Neale B	UKBB	European	-0.0212	0.003677	8.095e-09	336965	0	336965	1	Neale-B_UKBB_EUR_2017
rs1375566	rs1375566	G	A	rs62250501	C	G	1	1	Alcohol intake frequency	Neale B	UKBB	European	-0.02107	0.003677	1.009e-08	336965	0	336965	1	Neale-B_UKBB_EUR_2017
rs1375566	rs1375566	G	A	rs1449386	T	G	0.99572	1	Alcohol intake frequency	Neale B	UKBB	European	-0.02086	0.003684	1.499e-08	336965	0	336965	1	Neale-B_UKBB_EUR_2017
rs12637791	rs12637791	G	T	rs12637791	G	T	1	1	Alcohol intake frequency	Neale B	UKBB	European	0.02046	0.003721	3.799e-08	336965	0	336965	1	Neale-B_UKBB_EUR_2017
rs12637791	rs12637791	G	T	rs2875907	G	A	1	1	Alcohol intake frequency	Neale B	UKBB	European	0.02063	0.00372	2.933e-08	336965	0	336965	1	Neale-B_UKBB_EUR_2017
rs12637791	rs12637791	G	T	rs11127893	T	C	1	1	Alcohol intake frequency	Neale B	UKBB	European	0.02069	0.00372	2.684e-08	336965	0	336965	1	Neale-B_UKBB_EUR_2017
rs12637791	rs12637791	G	T	rs1813696	G	A	1	1	Alcohol intake frequency	Neale B	UKBB	European	0.0207	0.00372	2.637e-08	336965	0	336965	1	Neale-B_UKBB_EUR_2017
rs12637791	rs12637791	G	T	rs2077839	T	C	1	1	Alcohol intake frequency	Neale B	UKBB	European	0.0207	0.003719	2.636e-08	336965	0	336965	1	Neale-B_UKBB_EUR_2017
rs2280406	rs2280406	G	A	rs2280406	G	A	1	1	Alcohol intake frequency	Neale B	UKBB	European	-0.02066	0.00355	5.944e-09	336965	0	336965	1	Neale-B_UKBB_EUR_2017
rs2280406	rs2280406	G	A	rs6795703	C	T	0.98032	1	Alcohol intake frequency	Neale B	UKBB	European	-0.02151	0.003554	1.438e-09	336965	0	336965	1	Neale-B_UKBB_EUR_2017
rs2280406	rs2280406	G	A	rs7634084	A	T	0.98032	1	Alcohol intake frequency	Neale B	UKBB	European	-0.0215	0.003551	1.412e-09	336965	0	336965	1	Neale-B_UKBB_EUR_2017
rs2280406	rs2280406	G	A	rs11713193	G	A	0.97642	1	Alcohol intake frequency	Neale B	UKBB	European	-0.02141	0.003551	1.642e-09	336965	0	336965	1	Neale-B_UKBB_EUR_2017
rs2280406	rs2280406	G	A	rs2230590	T	C	0.97642	1	Alcohol intake frequency	Neale B	UKBB	European	-0.02122	0.003554	2.373e-09	336965	0	336965	1	Neale-B_UKBB_EUR_2017
rs66632973	rs66632973	A	T	rs62250714	G	A	1	1	Alcohol intake frequency	Neale B	UKBB	European	-0.02089	0.003678	1.339e-08	336965	0	336965	1	Neale-B_UKBB_EUR_2017
rs66632973	rs66632973	A	T	rs62250715	G	A	1	1	Alcohol intake frequency	Neale B	UKBB	European	-0.02089	0.003678	1.355e-08	336965	0	336965	1	Neale-B_UKBB_EUR_2017
rs66632973	rs66632973	A	T	rs1368750	T	C	1	1	Alcohol intake frequency	Neale B	UKBB	European	-0.02082	0.003675	1.475e-08	336965	0	336965	1	Neale-B_UKBB_EUR_2017
rs66632973	rs66632973	A	T	rs1155666	T	C	1	1	Alcohol intake frequency	Neale B	UKBB	European	-0.02082	0.003675	1.48e-08	336965	0	336965	1	Neale-B_UKBB_EUR_2017
rs838145	rs838145	G	A	rs838145	G	A	1	1	Alcohol intake frequency	Neale B	UKBB	European	-0.024	0.003593	2.387e-11	336965	0	336965	1	Neale-B_UKBB_EUR_2017
rs838145	rs838145	G	A	rs838147	A	G	0.84401	1	Alcohol intake frequency	Neale B	UKBB	European	-0.02293	0.003558	1.153e-10	336965	0	336965	1	Neale-B_UKBB_EUR_2017
rs838145	rs838145	G	A	rs838144	C	T	0.84401	1	Alcohol intake frequency	Neale B	UKBB	European	-0.02264	0.003566	2.176e-10	336965	0	336965	1	Neale-B_UKBB_EUR_2017
rs838145	rs838145	G	A	rs1231281	A	G	0.84335	0.9956	Alcohol intake frequency	Neale B	UKBB	European	-0.02241	0.003557	2.969e-10	336965	0	336965	1	Neale-B_UKBB_EUR_2017
rs12149574	rs12149574	C	G	rs12149574	C	G	1	1	Alcohol intake frequency	Neale B	UKBB	European	-0.0205	0.003608	1.346e-08	336965	0	336965	1	Neale-B_UKBB_EUR_2017
rs12149574	rs12149574	C	G	rs11075993	G	T	0.99592	1	Alcohol intake frequency	Neale B	UKBB	European	-0.02031	0.003609	1.827e-08	336965	0	336965	1	Neale-B_UKBB_EUR_2017
rs12149574	rs12149574	C	G	rs72805613	A	G	0.99592	1	Alcohol intake frequency	Neale B	UKBB	European	-0.02045	0.003608	1.451e-08	336965	0	336965	1	Neale-B_UKBB_EUR_2017
rs12149574	rs12149574	C	G	rs72805612	G	A	0.98784	1	Alcohol intake frequency	Neale B	UKBB	European	-0.02041	0.00361	1.572e-08	336965	0	336965	1	Neale-B_UKBB_EUR_2017
rs12149574	rs12149574	C	G	rs12149832	G	A	0.98381	1	Alcohol intake frequency	Neale B	UKBB	European	-0.0204	0.003608	1.562e-08	336965	0	336965	1	Neale-B_UKBB_EUR_2017
rs6567160	rs6567160	C	T	rs6567160	C	T	1	1	Alcohol intake frequency	Neale B	UKBB	European	0.02647	0.004193	2.76e-10	336965	0	336965	1	Neale-B_UKBB_EUR_2017
rs6567160	rs6567160	C	T	rs663129	A	G	1	1	Alcohol intake frequency	Neale B	UKBB	European	0.02647	0.004189	2.646e-10	336965	0	336965	1	Neale-B_UKBB_EUR_2017
rs6567160	rs6567160	C	T	rs571312	A	C	1	1	Alcohol intake frequency	Neale B	UKBB	European	0.02672	0.004189	1.784e-10	336965	0	336965	1	Neale-B_UKBB_EUR_2017
rs6567160	rs6567160	C	T	rs523288	T	A	1	1	Alcohol intake frequency	Neale B	UKBB	European	0.02605	0.004184	4.792e-10	336965	0	336965	1	Neale-B_UKBB_EUR_2017
rs6567160	rs6567160	C	T	rs66922415	G	A	1	1	Alcohol intake frequency	Neale B	UKBB	European	0.02618	0.00419	4.128e-10	336965	0	336965	1	Neale-B_UKBB_EUR_2017
rs28429148	rs28429148	A	G	rs8047587	T	G	0.9448	0.9759	Alcohol intake frequency	Neale B	UKBB	European	0.02116	0.003586	3.613e-09	336965	0	336965	1	Neale-B_UKBB_EUR_2017
rs1429934	rs1429934	C	T	rs1429934	C	T	1	1	Alcohol intake frequency	Neale B	UKBB	European	0.02871	0.003765	2.405e-14	336965	0	336965	1	Neale-B_UKBB_EUR_2017
rs1429934	rs1429934	C	T	rs1623003	C	T	0.98688	0.9956	Alcohol intake frequency	Neale B	UKBB	European	0.02901	0.003777	1.575e-14	336965	0	336965	1	Neale-B_UKBB_EUR_2017
rs1429934	rs1429934	C	T	rs1788763	C	T	0.9524	0.98235	Alcohol intake frequency	Neale B	UKBB	European	0.03043	0.00373	3.432e-16	336965	0	336965	1	Neale-B_UKBB_EUR_2017
rs1429934	rs1429934	C	T	rs1788762	G	C	0.9524	0.98235	Alcohol intake frequency	Neale B	UKBB	European	0.03042	0.00373	3.538e-16	336965	0	336965	1	Neale-B_UKBB_EUR_2017
rs1429934	rs1429934	C	T	rs2472610	T	C	0.9524	0.98235	Alcohol intake frequency	Neale B	UKBB	European	0.03047	0.003731	3.17e-16	336965	0	336965	1	Neale-B_UKBB_EUR_2017
rs4726481	rs4726481	G	T	rs4726481	G	T	1	1	Alcohol intake frequency	Neale B	UKBB	European	-0.0224	0.003644	7.89e-10	336965	0	336965	1	Neale-B_UKBB_EUR_2017
rs4726481	rs4726481	G	T	rs713598	C	G	0.98782	0.99592	Alcohol intake frequency	Neale B	UKBB	European	-0.02163	0.003624	2.388e-09	336965	0	336965	1	Neale-B_UKBB_EUR_2017
rs4726481	rs4726481	G	T	rs10246939	T	C	0.85099	1	Alcohol intake frequency	Neale B	UKBB	European	-0.02091	0.00357	4.727e-09	336965	0	336965	1	Neale-B_UKBB_EUR_2017
rs4726481	rs4726481	G	T	rs1726866	A	G	0.85099	1	Alcohol intake frequency	Neale B	UKBB	European	-0.02101	0.00357	3.995e-09	336965	0	336965	1	Neale-B_UKBB_EUR_2017
rs9940128	rs9940128	A	G	rs9940128	A	G	1	1	Alcohol intake frequency	Neale B	UKBB	European	0.02098	0.003598	5.521e-09	336965	0	336965	1	Neale-B_UKBB_EUR_2017
rs9940128	rs9940128	A	G	rs9940278	T	C	1	1	Alcohol intake frequency	Neale B	UKBB	European	0.02108	0.003598	4.673e-09	336965	0	336965	1	Neale-B_UKBB_EUR_2017
rs9940128	rs9940128	A	G	rs9939973	A	G	1	1	Alcohol intake frequency	Neale B	UKBB	European	0.02108	0.003598	4.671e-09	336965	0	336965	1	Neale-B_UKBB_EUR_2017
rs9940128	rs9940128	A	G	rs9940646	G	C	1	1	Alcohol intake frequency	Neale B	UKBB	European	0.02106	0.003598	4.767e-09	336965	0	336965	1	Neale-B_UKBB_EUR_2017
rs9940128	rs9940128	A	G	rs9923147	T	C	1	1	Alcohol intake frequency	Neale B	UKBB	European	0.02108	0.003598	4.613e-09	336965	0	336965	1	Neale-B_UKBB_EUR_2017
rs35225200	rs35225200	A	C	rs35225200	A	C	1	1	Alcohol intake frequency	Neale B	UKBB	European	-0.04726	0.006636	1.067e-12	336965	0	336965	1	Neale-B_UKBB_EUR_2017
rs35225200	rs35225200	A	C	rs35518360	A	T	1	1	Alcohol intake frequency	Neale B	UKBB	European	-0.04773	0.006624	5.759e-13	336965	0	336965	1	Neale-B_UKBB_EUR_2017
rs35225200	rs35225200	A	C	rs13135092	A	G	0.91769	1	Alcohol intake frequency	Neale B	UKBB	European	-0.04975	0.006469	1.479e-14	336965	0	336965	1	Neale-B_UKBB_EUR_2017
rs35225200	rs35225200	A	C	rs13107325	C	T	0.84813	1	Alcohol intake frequency	Neale B	UKBB	European	-0.05053	0.006762	7.88e-14	336965	0	336965	1	Neale-B_UKBB_EUR_2017
rs9372625	rs9372625	A	G	rs9372625	A	G	1	1	Alcohol intake frequency	Neale B	UKBB	European	-0.0277	0.003668	4.326e-14	336965	0	336965	1	Neale-B_UKBB_EUR_2017
rs9372625	rs9372625	A	G	rs4839715	A	G	0.9002	0.98282	Alcohol intake frequency	Neale B	UKBB	European	-0.02535	0.003681	5.748e-12	336965	0	336965	1	Neale-B_UKBB_EUR_2017
rs9372625	rs9372625	A	G	rs4339469	T	G	0.89618	0.9785	Alcohol intake frequency	Neale B	UKBB	European	-0.02539	0.003681	5.263e-12	336965	0	336965	1	Neale-B_UKBB_EUR_2017
rs9372625	rs9372625	A	G	rs11153969	T	C	0.89219	0.9743	Alcohol intake frequency	Neale B	UKBB	European	-0.02545	0.003681	4.665e-12	336965	0	336965	1	Neale-B_UKBB_EUR_2017
rs9490002	rs9490002	A	G	rs9401250	T	C	1	1	Alcohol intake frequency	Neale B	UKBB	European	-0.02049	0.003566	9.148e-09	336965	0	336965	1	Neale-B_UKBB_EUR_2017
rs9490002	rs9490002	A	G	rs4142530	C	T	1	1	Alcohol intake frequency	Neale B	UKBB	European	-0.02048	0.003562	8.952e-09	336965	0	336965	1	Neale-B_UKBB_EUR_2017
rs780093	rs780093	T	C	rs780093	T	C	1	1	Alcohol intake versus 10 years previously	Neale B	UKBB	European	0.01196	0.001899	2.982e-10	313248	0	313248	1	Neale-B_UKBB_EUR_2017
rs780093	rs780093	T	C	rs780094	T	C	0.9959	1	Alcohol intake versus 10 years previously	Neale B	UKBB	European	0.01213	0.001899	1.654e-10	313248	0	313248	1	Neale-B_UKBB_EUR_2017
rs780093	rs780093	T	C	rs1260326	T	C	0.90779	0.95474	Alcohol intake versus 10 years previously	Neale B	UKBB	European	0.01242	0.001887	4.747e-11	313248	0	313248	1	Neale-B_UKBB_EUR_2017
rs1229984	rs1229984	T	C	rs1229984	T	C	1	1	Alcohol intake versus 10 years previously	Neale B	UKBB	European	0.05372	0.006265	9.938e-18	313248	0	313248	1	Neale-B_UKBB_EUR_2017
rs9815930	rs9815930	A	T	rs2230590	T	C	0.96851	0.99198	Alcohol intake versus 10 years previously	Neale B	UKBB	European	-0.01019	0.001846	3.4e-08	313248	0	313248	1	Neale-B_UKBB_EUR_2017
rs9815930	rs9815930	A	T	rs3774758	C	G	0.96851	0.99198	Alcohol intake versus 10 years previously	Neale B	UKBB	European	-0.01006	0.001845	4.942e-08	313248	0	313248	1	Neale-B_UKBB_EUR_2017
rs9815930	rs9815930	A	T	rs3733135	G	A	0.96851	0.99198	Alcohol intake versus 10 years previously	Neale B	UKBB	European	-0.01011	0.001845	4.256e-08	313248	0	313248	1	Neale-B_UKBB_EUR_2017
rs9815930	rs9815930	A	T	rs9848497	T	C	0.96851	0.99198	Alcohol intake versus 10 years previously	Neale B	UKBB	European	-0.01012	0.001845	4.136e-08	313248	0	313248	1	Neale-B_UKBB_EUR_2017
rs10168817	rs10168817	A	G	rs10168817	A	G	1	1	Alcohol intake versus 10 years previously	Neale B	UKBB	European	0.01098	0.001852	3.011e-09	313248	0	313248	1	Neale-B_UKBB_EUR_2017
rs10168817	rs10168817	A	G	rs7569356	A	G	0.93323	0.99172	Alcohol intake versus 10 years previously	Neale B	UKBB	European	0.01131	0.001846	9.012e-10	313248	0	313248	1	Neale-B_UKBB_EUR_2017
rs10168817	rs10168817	A	G	rs2375787	C	G	0.93323	0.99172	Alcohol intake versus 10 years previously	Neale B	UKBB	European	0.01129	0.001846	9.668e-10	313248	0	313248	1	Neale-B_UKBB_EUR_2017
rs10168817	rs10168817	A	G	rs1869072	A	G	0.93323	0.99172	Alcohol intake versus 10 years previously	Neale B	UKBB	European	0.01127	0.001846	1.033e-09	313248	0	313248	1	Neale-B_UKBB_EUR_2017
rs921966	rs921966	C	T	rs921966	C	T	1	1	Alcohol intake versus 10 years previously	Neale B	UKBB	European	-0.01098	0.001884	5.633e-09	313248	0	313248	1	Neale-B_UKBB_EUR_2017
rs921966	rs921966	C	T	rs12712178	G	T	1	1	Alcohol intake versus 10 years previously	Neale B	UKBB	European	-0.01097	0.001883	5.692e-09	313248	0	313248	1	Neale-B_UKBB_EUR_2017
rs921966	rs921966	C	T	rs6543231	C	G	0.99598	1	Alcohol intake versus 10 years previously	Neale B	UKBB	European	-0.01084	0.001884	8.644e-09	313248	0	313248	1	Neale-B_UKBB_EUR_2017
rs2280406	rs2280406	G	A	rs2280406	G	A	1	1	Alcohol intake versus 10 years previously	Neale B	UKBB	European	-0.01009	0.001844	4.4e-08	313248	0	313248	1	Neale-B_UKBB_EUR_2017
rs2280406	rs2280406	G	A	rs2230590	T	C	0.97642	1	Alcohol intake versus 10 years previously	Neale B	UKBB	European	-0.01019	0.001846	3.4e-08	313248	0	313248	1	Neale-B_UKBB_EUR_2017
rs56343799	rs56343799	A	G	rs56343799	A	G	1	1	Alcohol usually taken with meals	Neale B	UKBB	European	0.008611	0.001565	3.725e-08	172454	116941	55513	1	Neale-B_UKBB_EUR_2017
rs56343799	rs56343799	A	G	rs6778026	A	G	0.99598	1	Alcohol usually taken with meals	Neale B	UKBB	European	0.008584	0.001563	4.018e-08	172454	116941	55513	1	Neale-B_UKBB_EUR_2017
rs56343799	rs56343799	A	G	rs1499895	C	T	0.99598	1	Alcohol usually taken with meals	Neale B	UKBB	European	0.00854	0.001564	4.743e-08	172454	116941	55513	1	Neale-B_UKBB_EUR_2017
rs7610856	rs7610856	A	C	rs7610856	A	C	1	1	Alcohol usually taken with meals	Neale B	UKBB	European	0.008872	0.001571	1.635e-08	172454	116941	55513	1	Neale-B_UKBB_EUR_2017
rs7610856	rs7610856	A	C	rs111242991	T	C	0.99596	1	Alcohol usually taken with meals	Neale B	UKBB	European	0.008804	0.001571	2.11e-08	172454	116941	55513	1	Neale-B_UKBB_EUR_2017
rs7610856	rs7610856	A	C	rs17662328	A	G	0.99196	1	Alcohol usually taken with meals	Neale B	UKBB	European	0.008645	0.001568	3.533e-08	172454	116941	55513	1	Neale-B_UKBB_EUR_2017
rs62244860	rs62244860	A	G	rs62244860	A	G	1	1	Alcohol usually taken with meals	Neale B	UKBB	European	-0.008835	0.001564	1.629e-08	172454	116941	55513	1	Neale-B_UKBB_EUR_2017
rs62244860	rs62244860	A	G	rs1876245	T	C	0.99596	1	Alcohol usually taken with meals	Neale B	UKBB	European	-0.008921	0.001564	1.182e-08	172454	116941	55513	1	Neale-B_UKBB_EUR_2017
rs62244860	rs62244860	A	G	rs34492796	T	C	0.99596	1	Alcohol usually taken with meals	Neale B	UKBB	European	-0.008901	0.001564	1.258e-08	172454	116941	55513	1	Neale-B_UKBB_EUR_2017
rs62244860	rs62244860	A	G	rs73093445	C	A	0.99596	1	Alcohol usually taken with meals	Neale B	UKBB	European	-0.008798	0.001563	1.837e-08	172454	116941	55513	1	Neale-B_UKBB_EUR_2017
rs2429915	rs2429915	C	G	rs2447095	G	A	0.94146	0.98783	Alcohol usually taken with meals	Neale B	UKBB	European	-0.008576	0.001554	3.456e-08	172454	116941	55513	1	Neale-B_UKBB_EUR_2017
rs2447097	rs2447097	T	G	rs2447095	A	G	0.92187	0.96014	Alcohol usually taken with meals	Neale B	UKBB	European	0.008576	0.001554	3.456e-08	172454	116941	55513	1	Neale-B_UKBB_EUR_2017
rs11714337	rs11714337	A	G	rs11714337	A	G	1	1	Alcohol usually taken with meals	Neale B	UKBB	European	0.009015	0.00157	9.379e-09	172454	116941	55513	1	Neale-B_UKBB_EUR_2017
rs11714337	rs11714337	A	G	rs7610856	A	C	0.98792	0.99595	Alcohol usually taken with meals	Neale B	UKBB	European	0.008872	0.001571	1.635e-08	172454	116941	55513	1	Neale-B_UKBB_EUR_2017
rs11714337	rs11714337	A	G	rs111242991	T	C	0.98391	0.99192	Alcohol usually taken with meals	Neale B	UKBB	European	0.008804	0.001571	2.11e-08	172454	116941	55513	1	Neale-B_UKBB_EUR_2017
rs11714337	rs11714337	A	G	rs62244884	A	G	0.97992	0.99593	Alcohol usually taken with meals	Neale B	UKBB	European	0.00894	0.001569	1.222e-08	172454	116941	55513	1	Neale-B_UKBB_EUR_2017
rs507711	rs507711	T	C	rs507711	T	C	1	1	Alkaline phosphatase	Prins B	28887542	European	-0.01	NA	6.849e-14	9961	0	9961	1	Prins-B_ALKP_EUR_2017
rs507711	rs507711	T	C	rs507855	G	A	1	1	Alkaline phosphatase	Prins B	28887542	European	-0.01	NA	1.44e-13	9961	0	9961	1	Prins-B_ALKP_EUR_2017
rs507711	rs507711	T	C	rs507766	C	T	1	1	Alkaline phosphatase	Prins B	28887542	European	-0.01	NA	8.366e-14	9961	0	9961	1	Prins-B_ALKP_EUR_2017
rs507711	rs507711	T	C	rs571689	T	C	0.99602	1	Alkaline phosphatase	Prins B	28887542	European	-0.01	NA	2.172e-13	9961	0	9961	1	Prins-B_ALKP_EUR_2017
rs507711	rs507711	T	C	rs570794	C	T	0.99602	1	Alkaline phosphatase	Prins B	28887542	European	-0.01	NA	2.147e-13	9961	0	9961	1	Prins-B_ALKP_EUR_2017
rs174594	rs174594	C	A	rs174601	T	C	0.95862	0.9832	Alkaline phosphatase	Chambers JC	22001757	Mixed	NA	NA	3e-09	-	-	-	-	dbGaP
rs681343	rs681343	C	T	rs681343	C	T	1	1	Alkaline phosphatase	Prins B	28887542	European	0.01	NA	3.917e-14	9961	0	9961	1	Prins-B_ALKP_EUR_2017
rs681343	rs681343	C	T	rs679574	C	G	0.99598	1	Alkaline phosphatase	Prins B	28887542	European	0.01	NA	2.444e-14	9961	0	9961	1	Prins-B_ALKP_EUR_2017
rs681343	rs681343	C	T	rs516316	G	C	0.99598	1	Alkaline phosphatase	Prins B	28887542	European	0.01	NA	3.499e-14	9961	0	9961	1	Prins-B_ALKP_EUR_2017
rs681343	rs681343	C	T	rs516246	C	T	0.99598	1	Alkaline phosphatase	Prins B	28887542	European	0.01	NA	2.463e-14	9961	0	9961	1	Prins-B_ALKP_EUR_2017
rs681343	rs681343	C	T	rs492602	A	G	0.99598	1	Alkaline phosphatase	Prins B	28887542	European	0.01	NA	2.708e-14	9961	0	9961	1	Prins-B_ALKP_EUR_2017
rs601338	rs601338	A	G	rs601338	A	G	1	1	Alkaline phosphatase	Prins B	28887542	European	-0.01	NA	2.213e-14	9961	0	9961	1	Prins-B_ALKP_EUR_2017
rs601338	rs601338	A	G	rs681343	T	C	0.99598	1	Alkaline phosphatase	Prins B	28887542	European	-0.01	NA	3.917e-14	9961	0	9961	1	Prins-B_ALKP_EUR_2017
rs601338	rs601338	A	G	rs679574	G	C	0.99196	0.99597	Alkaline phosphatase	Prins B	28887542	European	-0.01	NA	2.444e-14	9961	0	9961	1	Prins-B_ALKP_EUR_2017
rs601338	rs601338	A	G	rs516316	C	G	0.99196	0.99597	Alkaline phosphatase	Prins B	28887542	European	-0.01	NA	3.499e-14	9961	0	9961	1	Prins-B_ALKP_EUR_2017
rs601338	rs601338	A	G	rs516246	T	C	0.99196	0.99597	Alkaline phosphatase	Prins B	28887542	European	-0.01	NA	2.463e-14	9961	0	9961	1	Prins-B_ALKP_EUR_2017
rs2638282	rs2638282	A	G	rs2638282	A	G	1	1	Alkaline phosphatase	Prins B	28887542	European	-0.01	NA	7.62e-12	9961	0	9961	1	Prins-B_ALKP_EUR_2017
rs2638282	rs2638282	A	G	rs584768	A	G	0.99602	1	Alkaline phosphatase	Prins B	28887542	European	-0.01	NA	5.389e-12	9961	0	9961	1	Prins-B_ALKP_EUR_2017
rs2638282	rs2638282	A	G	rs2452170	A	G	0.99602	1	Alkaline phosphatase	Prins B	28887542	European	-0.01	NA	2.942e-12	9961	0	9961	1	Prins-B_ALKP_EUR_2017
rs2638282	rs2638282	A	G	rs676388	C	T	0.99204	0.99601	Alkaline phosphatase	Prins B	28887542	European	-0.01	NA	2.004e-12	9961	0	9961	1	Prins-B_ALKP_EUR_2017
rs514659	rs514659	A	C	rs514659	A	C	1	1	Alkaline phosphatase	Prins B	28887542	European	0.03	NA	9.163e-51	9961	0	9961	1	Prins-B_ALKP_EUR_2017
rs514659	rs514659	A	C	chr9:136143000	A	T	1	1	Alkaline phosphatase	Prins B	28887542	European	0.03	NA	5.819e-52	9961	0	9961	1	Prins-B_ALKP_EUR_2017
rs514659	rs514659	A	C	chr9:136143372	C	T	1	1	Alkaline phosphatase	Prins B	28887542	European	0.03	NA	3.467e-51	9961	0	9961	1	Prins-B_ALKP_EUR_2017
rs514659	rs514659	A	C	chr9:136144427	T	C	1	1	Alkaline phosphatase	Prins B	28887542	European	0.03	NA	1.76e-51	9961	0	9961	1	Prins-B_ALKP_EUR_2017
rs514659	rs514659	A	C	chr9:136144873	C	T	1	1	Alkaline phosphatase	Prins B	28887542	European	0.03	NA	1.794e-51	9961	0	9961	1	Prins-B_ALKP_EUR_2017
rs281377	rs281377	C	T	rs281377	C	T	1	1	Alkaline phosphatase	Prins B	28887542	European	-0.01	NA	2.365e-14	9961	0	9961	1	Prins-B_ALKP_EUR_2017
rs281377	rs281377	C	T	rs281377	C	T	1	1	Alkaline phosphatase	Chambers JC	22001757	Mixed	NA	NA	1e-15	-	-	-	-	dbGaP
rs281377	rs281377	C	T	rs368565	C	T	0.90657	0.95214	Alkaline phosphatase	Prins B	28887542	European	-0.01	NA	9.127e-14	9961	0	9961	1	Prins-B_ALKP_EUR_2017
rs2638281	rs2638281	A	G	rs2638281	A	G	1	1	Alkaline phosphatase	Prins B	28887542	European	0.01	NA	4.159e-12	9961	0	9961	1	Prins-B_ALKP_EUR_2017
rs174594	rs174594	C	A	rs174601	T	C	0.95862	0.9832	Alkaline phosphatase ALP in plasma	Chambers JC	22001757	Mixed	NA	NA	2.6e-09	61089	-	-	-	GRASP
rs681343	rs681343	C	T	rs516246	C	T	0.99598	1	Alkaline phosphatase ALP in plasma	Chambers JC	22001757	Mixed	NA	NA	1.3e-14	61089	-	-	-	GRASP
rs601338	rs601338	A	G	rs601338	A	G	1	1	Alkaline phosphatase ALP in plasma	Chambers JC	22001757	Mixed	NA	NA	1.4e-14	61089	-	-	-	GRASP
rs601338	rs601338	A	G	rs516246	T	C	0.99196	0.99597	Alkaline phosphatase ALP in plasma	Chambers JC	22001757	Mixed	NA	NA	1.3e-14	61089	-	-	-	GRASP
rs281377	rs281377	C	T	rs281377	C	T	1	1	Alkaline phosphatase ALP in plasma	Chambers JC	22001757	Mixed	NA	NA	1.1e-15	61089	-	-	-	GRASP
rs12602513	rs12602513	A	G	rs34342173	T	C	1	1	Allergic disease	Ferreira M	29083406	European	0.0413	0.0059	2.956e-12	360838	180129	180709	13	Ferreira-M_Allergic-Disease_EUR_2017
rs12602513	rs12602513	A	G	rs34933056	G	A	1	1	Allergic disease	Ferreira M	29083406	European	0.041	0.0059	4.055e-12	360838	180129	180709	13	Ferreira-M_Allergic-Disease_EUR_2017
rs12602513	rs12602513	A	G	rs2227319	G	A	1	1	Allergic disease	Ferreira M	29083406	European	0.0412	0.0059	3.036e-12	360838	180129	180709	13	Ferreira-M_Allergic-Disease_EUR_2017
rs12602513	rs12602513	A	G	rs2227321	G	C	1	1	Allergic disease	Ferreira M	29083406	European	0.0412	0.0059	3.2e-12	360838	180129	180709	13	Ferreira-M_Allergic-Disease_EUR_2017
rs11217000	rs11217000	A	G	rs11216997	C	T	0.99423	1	Allergic disease	Ferreira M	29083406	European	0.0446	0.0069	9.268e-11	360838	180129	180709	13	Ferreira-M_Allergic-Disease_EUR_2017
rs11217000	rs11217000	A	G	rs112561833	A	C	0.98851	1	Allergic disease	Ferreira M	29083406	European	0.0448	0.0069	8.08e-11	360838	180129	180709	13	Ferreira-M_Allergic-Disease_EUR_2017
rs11217000	rs11217000	A	G	rs56145044	TA	T	0.98272	0.99419	Allergic disease	Ferreira M	29083406	European	0.0463	0.0071	6.389e-11	360838	180129	180709	13	Ferreira-M_Allergic-Disease_EUR_2017
rs11217000	rs11217000	A	G	rs140144228	GAGTCT	G	0.98272	0.99419	Allergic disease	Ferreira M	29083406	European	0.0476	0.0072	4.241e-11	360838	180129	180709	13	Ferreira-M_Allergic-Disease_EUR_2017
rs5743618	rs5743618	C	A	rs5743618	C	A	1	1	Allergic disease	Ferreira M	29083406	European	0.0915	0.0067	2.727e-42	360838	180129	180709	13	Ferreira-M_Allergic-Disease_EUR_2017
rs5743618	rs5743618	C	A	rs6815814	A	C	0.80763	0.97964	Allergic disease	Ferreira M	29083406	European	0.0855	0.0069	1.102e-35	360838	180129	180709	13	Ferreira-M_Allergic-Disease_EUR_2017
rs5743618	rs5743618	C	A	rs4833095	T	C	0.80151	1	Allergic disease	Ferreira M	29083406	European	0.0873	0.0068	2.33e-37	360838	180129	180709	13	Ferreira-M_Allergic-Disease_EUR_2017
rs5743618	rs5743618	C	A	rs5743618	C	A	1	1	Allergic disease asthma hay fever or eczema	Ferreira M	29083406	European	0.09531	0.005924	3e-58	-	-	-	-	NHGRI-EBI_GWAS_Catalog
rs9268251	rs9268251	A	G	rs1003878	A	G	0.95772	0.99377	Alopecia areata	Petukhova L	20596022	European	NA	NA	1.9e-10	4332	-	-	-	GRASP
rs814573	rs814573	T	A	rs4420638	G	A	0.90762	0.96787	Alzheimer disease	Coon KD	17474819	Unspecified	NA	NA	1e-39	-	-	-	-	dbGaP
rs814573	rs814573	T	A	rs4420638	G	A	0.90762	0.96787	Alzheimer disease	Webster JA	17975299	Unspecified	NA	NA	1e-39	-	-	-	-	dbGaP
rs814573	rs814573	T	A	rs4420638	G	A	0.90762	0.96787	Alzheimer disease	Li H	17998437	European	NA	NA	2e-44	-	-	-	-	dbGaP
rs814573	rs814573	T	A	rs4420638	G	A	0.90762	0.96787	Alzheimer disease	Kamboh MI	22005931	European	NA	NA	1e-12	-	-	-	-	dbGaP
rs157592	rs157592	C	A	rs4420638	G	A	0.92579	0.9934	Alzheimer disease	Coon KD	17474819	Unspecified	NA	NA	1e-39	-	-	-	-	dbGaP
rs157592	rs157592	C	A	rs4420638	G	A	0.92579	0.9934	Alzheimer disease	Webster JA	17975299	Unspecified	NA	NA	1e-39	-	-	-	-	dbGaP
rs157592	rs157592	C	A	rs4420638	G	A	0.92579	0.9934	Alzheimer disease	Li H	17998437	European	NA	NA	2e-44	-	-	-	-	dbGaP
rs157592	rs157592	C	A	rs4420638	G	A	0.92579	0.9934	Alzheimer disease	Kamboh MI	22005931	European	NA	NA	1e-12	-	-	-	-	dbGaP
rs12721051	rs12721051	C	G	rs4420638	A	G	0.98752	0.99374	Alzheimer disease	Coon KD	17474819	Unspecified	NA	NA	1e-39	-	-	-	-	dbGaP
rs12721051	rs12721051	C	G	rs4420638	A	G	0.98752	0.99374	Alzheimer disease	Webster JA	17975299	Unspecified	NA	NA	1e-39	-	-	-	-	dbGaP
rs12721051	rs12721051	C	G	rs4420638	A	G	0.98752	0.99374	Alzheimer disease	Li H	17998437	European	NA	NA	2e-44	-	-	-	-	dbGaP
rs12721051	rs12721051	C	G	rs4420638	A	G	0.98752	0.99374	Alzheimer disease	Kamboh MI	22005931	European	NA	NA	1e-12	-	-	-	-	dbGaP
rs56131196	rs56131196	A	G	rs4420638	G	A	1	1	Alzheimer disease	Coon KD	17474819	Unspecified	NA	NA	1e-39	-	-	-	-	dbGaP
rs56131196	rs56131196	A	G	rs4420638	G	A	1	1	Alzheimer disease	Webster JA	17975299	Unspecified	NA	NA	1e-39	-	-	-	-	dbGaP
rs56131196	rs56131196	A	G	rs4420638	G	A	1	1	Alzheimer disease	Li H	17998437	European	NA	NA	2e-44	-	-	-	-	dbGaP
rs56131196	rs56131196	A	G	rs4420638	G	A	1	1	Alzheimer disease	Kamboh MI	22005931	European	NA	NA	1e-12	-	-	-	-	dbGaP
rs814573	rs814573	T	A	rs56131196	A	G	0.90762	0.96787	Alzheimer disease and age of onset	Herold C	26830138	European	10.16	0.9997	3e-24	-	-	-	-	NHGRI-EBI_GWAS_Catalog
rs814573	rs814573	T	A	rs4420638	G	A	0.90762	0.96787	Alzheimer disease and age of onset	Herold C	26830138	European	NA	NA	2e-16	-	-	-	-	NHGRI-EBI_GWAS_Catalog
rs157592	rs157592	C	A	rs56131196	A	G	0.92579	0.9934	Alzheimer disease and age of onset	Herold C	26830138	European	10.16	0.9997	3e-24	-	-	-	-	NHGRI-EBI_GWAS_Catalog
rs157592	rs157592	C	A	rs4420638	G	A	0.92579	0.9934	Alzheimer disease and age of onset	Herold C	26830138	European	NA	NA	2e-16	-	-	-	-	NHGRI-EBI_GWAS_Catalog
rs12721051	rs12721051	C	G	rs56131196	G	A	0.98752	0.99374	Alzheimer disease and age of onset	Herold C	26830138	European	-10.16	0.9997	3e-24	-	-	-	-	NHGRI-EBI_GWAS_Catalog
rs12721051	rs12721051	C	G	rs4420638	A	G	0.98752	0.99374	Alzheimer disease and age of onset	Herold C	26830138	European	NA	NA	2e-16	-	-	-	-	NHGRI-EBI_GWAS_Catalog
rs56131196	rs56131196	A	G	rs56131196	A	G	1	1	Alzheimer disease and age of onset	Herold C	26830138	European	10.16	0.9997	3e-24	-	-	-	-	NHGRI-EBI_GWAS_Catalog
rs56131196	rs56131196	A	G	rs4420638	G	A	1	1	Alzheimer disease and age of onset	Herold C	26830138	European	NA	NA	2e-16	-	-	-	-	NHGRI-EBI_GWAS_Catalog
rs429358	rs429358	C	T	rs429358	C	T	1	1	Alzheimers disease	Potkin SG	19668339	Mixed	NA	NA	2.3e-16	381	-	-	-	GRASP
rs429358	rs429358	C	T	rs429358	C	T	1	1	Alzheimers disease	IGAP	24162737	European	1.35	0.0272	6.70e-536	54162	17008	37154	31	IGAP_Alzheimers_EUR_2013
rs814573	rs814573	T	A	rs56131196	A	G	0.90762	0.96787	Alzheimers disease	IGAP	24162737	European	1.29	0.0283	1.96e-454	54162	17008	37154	31	IGAP_Alzheimers_EUR_2013
rs814573	rs814573	T	A	rs4420638	G	A	0.90762	0.96787	Alzheimers disease	Li H	17998437	European	NA	NA	2.26e-44	1489	-	-	-	GRASP
rs814573	rs814573	T	A	rs4420638	G	A	0.90762	0.96787	Alzheimers disease	Seshadri S	20460622	European	NA	NA	1.6e-166	17648	-	-	-	GRASP
rs814573	rs814573	T	A	rs4420638	G	A	0.90762	0.96787	Alzheimers disease	IGAP	24162737	European	1.351	0.0317	1.67e-396	54162	17008	37154	31	IGAP_Alzheimers_EUR_2013
rs814573	rs814573	T	A	rs4420638	G	A	0.90762	0.96787	Alzheimers disease	Webster JA	17975299	Unspecified	NA	NA	1e-39	-	-	-	-	NHGRI-EBI_GWAS_Catalog
rs814573	rs814573	T	A	rs4420638	G	A	0.90762	0.96787	Alzheimers disease	Li H	17998437	European	NA	NA	2e-44	-	-	-	-	NHGRI-EBI_GWAS_Catalog
rs814573	rs814573	T	A	rs4420638	G	A	0.90762	0.96787	Alzheimers disease	Kamboh MI	22832961	European	NA	NA	8e-149	-	-	-	-	NHGRI-EBI_GWAS_Catalog
rs814573	rs814573	T	A	rs12721051	G	C	0.8956	0.96145	Alzheimers disease	IGAP	24162737	European	1.304	0.0278	7.79e-482	54162	17008	37154	31	IGAP_Alzheimers_EUR_2013
rs157592	rs157592	C	A	rs56131196	A	G	0.92579	0.9934	Alzheimers disease	IGAP	24162737	European	1.29	0.0283	1.96e-454	54162	17008	37154	31	IGAP_Alzheimers_EUR_2013
rs157592	rs157592	C	A	rs4420638	G	A	0.92579	0.9934	Alzheimers disease	Li H	17998437	European	NA	NA	2.26e-44	1489	-	-	-	GRASP
rs157592	rs157592	C	A	rs4420638	G	A	0.92579	0.9934	Alzheimers disease	Seshadri S	20460622	European	NA	NA	1.6e-166	17648	-	-	-	GRASP
rs157592	rs157592	C	A	rs4420638	G	A	0.92579	0.9934	Alzheimers disease	IGAP	24162737	European	1.351	0.0317	1.67e-396	54162	17008	37154	31	IGAP_Alzheimers_EUR_2013
rs157592	rs157592	C	A	rs4420638	G	A	0.92579	0.9934	Alzheimers disease	Webster JA	17975299	Unspecified	NA	NA	1e-39	-	-	-	-	NHGRI-EBI_GWAS_Catalog
rs157592	rs157592	C	A	rs4420638	G	A	0.92579	0.9934	Alzheimers disease	Li H	17998437	European	NA	NA	2e-44	-	-	-	-	NHGRI-EBI_GWAS_Catalog
rs157592	rs157592	C	A	rs4420638	G	A	0.92579	0.9934	Alzheimers disease	Kamboh MI	22832961	European	NA	NA	8e-149	-	-	-	-	NHGRI-EBI_GWAS_Catalog
rs157592	rs157592	C	A	rs12721051	G	C	0.91353	0.98681	Alzheimers disease	IGAP	24162737	European	1.304	0.0278	7.79e-482	54162	17008	37154	31	IGAP_Alzheimers_EUR_2013
rs12721051	rs12721051	C	G	rs12721051	C	G	1	1	Alzheimers disease	IGAP	24162737	European	-1.304	0.0278	7.79e-482	54162	17008	37154	31	IGAP_Alzheimers_EUR_2013
rs12721051	rs12721051	C	G	rs56131196	G	A	0.98752	0.99374	Alzheimers disease	IGAP	24162737	European	-1.29	0.0283	1.96e-454	54162	17008	37154	31	IGAP_Alzheimers_EUR_2013
rs12721051	rs12721051	C	G	rs4420638	A	G	0.98752	0.99374	Alzheimers disease	Li H	17998437	European	NA	NA	2.26e-44	1489	-	-	-	GRASP
rs12721051	rs12721051	C	G	rs4420638	A	G	0.98752	0.99374	Alzheimers disease	Seshadri S	20460622	European	NA	NA	1.6e-166	17648	-	-	-	GRASP
rs12721051	rs12721051	C	G	rs4420638	A	G	0.98752	0.99374	Alzheimers disease	IGAP	24162737	European	-1.351	0.0317	1.67e-396	54162	17008	37154	31	IGAP_Alzheimers_EUR_2013
rs12721051	rs12721051	C	G	rs4420638	A	G	0.98752	0.99374	Alzheimers disease	Webster JA	17975299	Unspecified	NA	NA	1e-39	-	-	-	-	NHGRI-EBI_GWAS_Catalog
rs12721051	rs12721051	C	G	rs4420638	A	G	0.98752	0.99374	Alzheimers disease	Li H	17998437	European	NA	NA	2e-44	-	-	-	-	NHGRI-EBI_GWAS_Catalog
rs12721051	rs12721051	C	G	rs4420638	A	G	0.98752	0.99374	Alzheimers disease	Kamboh MI	22832961	European	NA	NA	8e-149	-	-	-	-	NHGRI-EBI_GWAS_Catalog
rs56131196	rs56131196	A	G	rs56131196	A	G	1	1	Alzheimers disease	IGAP	24162737	European	1.29	0.0283	1.96e-454	54162	17008	37154	31	IGAP_Alzheimers_EUR_2013
rs56131196	rs56131196	A	G	rs4420638	G	A	1	1	Alzheimers disease	Li H	17998437	European	NA	NA	2.26e-44	1489	-	-	-	GRASP
rs56131196	rs56131196	A	G	rs4420638	G	A	1	1	Alzheimers disease	Seshadri S	20460622	European	NA	NA	1.6e-166	17648	-	-	-	GRASP
rs56131196	rs56131196	A	G	rs4420638	G	A	1	1	Alzheimers disease	IGAP	24162737	European	1.351	0.0317	1.67e-396	54162	17008	37154	31	IGAP_Alzheimers_EUR_2013
rs56131196	rs56131196	A	G	rs4420638	G	A	1	1	Alzheimers disease	Webster JA	17975299	Unspecified	NA	NA	1e-39	-	-	-	-	NHGRI-EBI_GWAS_Catalog
rs56131196	rs56131196	A	G	rs4420638	G	A	1	1	Alzheimers disease	Li H	17998437	European	NA	NA	2e-44	-	-	-	-	NHGRI-EBI_GWAS_Catalog
rs56131196	rs56131196	A	G	rs4420638	G	A	1	1	Alzheimers disease	Kamboh MI	22832961	European	NA	NA	8e-149	-	-	-	-	NHGRI-EBI_GWAS_Catalog
rs56131196	rs56131196	A	G	rs12721051	G	C	0.98752	0.99374	Alzheimers disease	IGAP	24162737	European	1.304	0.0278	7.79e-482	54162	17008	37154	31	IGAP_Alzheimers_EUR_2013
rs429358	rs429358	C	T	rs429358	C	T	1	1	Alzheimers disease age of onset	Kamboh MI	22005931	European	NA	NA	3.37e-18	1190	-	-	-	GRASP
rs814573	rs814573	T	A	rs4420638	G	A	0.90762	0.96787	Alzheimers disease age of onset	Kamboh MI	22005931	European	NA	NA	4.14e-14	1190	-	-	-	GRASP
rs814573	rs814573	T	A	rs4420638	G	A	0.90762	0.96787	Alzheimers disease age of onset	Kamboh MI	22005931	European	NA	NA	1e-12	-	-	-	-	NHGRI-EBI_GWAS_Catalog
rs157592	rs157592	C	A	rs4420638	G	A	0.92579	0.9934	Alzheimers disease age of onset	Kamboh MI	22005931	European	NA	NA	4.14e-14	1190	-	-	-	GRASP
rs157592	rs157592	C	A	rs4420638	G	A	0.92579	0.9934	Alzheimers disease age of onset	Kamboh MI	22005931	European	NA	NA	1e-12	-	-	-	-	NHGRI-EBI_GWAS_Catalog
rs12721051	rs12721051	C	G	rs4420638	A	G	0.98752	0.99374	Alzheimers disease age of onset	Kamboh MI	22005931	European	NA	NA	4.14e-14	1190	-	-	-	GRASP
rs12721051	rs12721051	C	G	rs4420638	A	G	0.98752	0.99374	Alzheimers disease age of onset	Kamboh MI	22005931	European	NA	NA	1e-12	-	-	-	-	NHGRI-EBI_GWAS_Catalog
rs56131196	rs56131196	A	G	rs4420638	G	A	1	1	Alzheimers disease age of onset	Kamboh MI	22005931	European	NA	NA	4.14e-14	1190	-	-	-	GRASP
rs56131196	rs56131196	A	G	rs4420638	G	A	1	1	Alzheimers disease age of onset	Kamboh MI	22005931	European	NA	NA	1e-12	-	-	-	-	NHGRI-EBI_GWAS_Catalog
rs429358	rs429358	C	T	rs429358	C	T	1	1	Alzheimers disease biomarkers	Ramanan VK	23419831	European	NA	NA	5e-14	-	-	-	-	NHGRI-EBI_GWAS_Catalog
rs814573	rs814573	T	A	rs56131196	A	G	0.90762	0.96787	Alzheimers disease biomarkers	Ramanan VK	23419831	European	NA	NA	4e-12	-	-	-	-	NHGRI-EBI_GWAS_Catalog
rs157592	rs157592	C	A	rs56131196	A	G	0.92579	0.9934	Alzheimers disease biomarkers	Ramanan VK	23419831	European	NA	NA	4e-12	-	-	-	-	NHGRI-EBI_GWAS_Catalog
rs12721051	rs12721051	C	G	rs56131196	G	A	0.98752	0.99374	Alzheimers disease biomarkers	Ramanan VK	23419831	European	NA	NA	4e-12	-	-	-	-	NHGRI-EBI_GWAS_Catalog
rs56131196	rs56131196	A	G	rs56131196	A	G	1	1	Alzheimers disease biomarkers	Ramanan VK	23419831	European	NA	NA	4e-12	-	-	-	-	NHGRI-EBI_GWAS_Catalog
rs814573	rs814573	T	A	rs4420638	G	A	0.90762	0.96787	Alzheimers disease late onset	Coon KD	17474819	Unspecified	NA	NA	1e-39	-	-	-	-	NHGRI-EBI_GWAS_Catalog
rs157592	rs157592	C	A	rs4420638	G	A	0.92579	0.9934	Alzheimers disease late onset	Coon KD	17474819	Unspecified	NA	NA	1e-39	-	-	-	-	NHGRI-EBI_GWAS_Catalog
rs12721051	rs12721051	C	G	rs4420638	A	G	0.98752	0.99374	Alzheimers disease late onset	Coon KD	17474819	Unspecified	NA	NA	1e-39	-	-	-	-	NHGRI-EBI_GWAS_Catalog
rs56131196	rs56131196	A	G	rs4420638	G	A	1	1	Alzheimers disease late onset	Coon KD	17474819	Unspecified	NA	NA	1e-39	-	-	-	-	NHGRI-EBI_GWAS_Catalog
rs17652520	rs17652520	A	G	rs17650860	A	G	0.98389	1	Androgenetic alopecia early age of onset	Li R	22693459	European	NA	NA	2.77e-08	12806	-	-	-	GRASP
rs17652520	rs17652520	A	G	rs17650872	T	G	0.98389	1	Androgenetic alopecia early age of onset	Li R	22693459	European	NA	NA	2.55e-08	12806	-	-	-	GRASP
rs17652520	rs17652520	A	G	rs17650901	G	A	0.98389	1	Androgenetic alopecia early age of onset	Li R	22693459	European	NA	NA	2.75e-08	12806	-	-	-	GRASP
rs62063281	rs62063281	A	G	rs17650860	G	A	0.98377	0.99455	Androgenetic alopecia early age of onset	Li R	22693459	European	NA	NA	2.77e-08	12806	-	-	-	GRASP
rs62063281	rs62063281	A	G	rs17650872	G	T	0.98377	0.99455	Androgenetic alopecia early age of onset	Li R	22693459	European	NA	NA	2.55e-08	12806	-	-	-	GRASP
rs62063281	rs62063281	A	G	rs17650901	A	G	0.98377	0.99455	Androgenetic alopecia early age of onset	Li R	22693459	European	NA	NA	2.75e-08	12806	-	-	-	GRASP
rs80028338	rs80028338	A	C	rs17650860	G	A	1	1	Androgenetic alopecia early age of onset	Li R	22693459	European	NA	NA	2.77e-08	12806	-	-	-	GRASP
rs80028338	rs80028338	A	C	rs17650872	G	T	1	1	Androgenetic alopecia early age of onset	Li R	22693459	European	NA	NA	2.55e-08	12806	-	-	-	GRASP
rs80028338	rs80028338	A	C	rs17650901	A	G	1	1	Androgenetic alopecia early age of onset	Li R	22693459	European	NA	NA	2.75e-08	12806	-	-	-	GRASP
rs4630591	rs4630591	C	T	rs4630591	C	T	1	1	Androgenetic alopecia early age of onset	Li R	22693459	European	NA	NA	3.47e-08	12806	-	-	-	GRASP
rs3130048	rs3130048	C	T	rs3130048	C	T	1	1	Antibody titer to hepatitis B vaccination	Png E	21764829	Indonesian	NA	NA	2.98e-11	1683	-	-	-	GRASP
rs780093	rs780093	T	C	rs1260326	T	C	0.90779	0.95474	APOA1 assay lipoprotein fraction concentration	Chasman DI	19936222	European	NA	NA	2.87e-11	17296	-	-	-	GRASP
rs780093	rs780093	T	C	rs1260326	T	C	0.90779	0.95474	APOA1 assay lipoprotein fraction concentration in fasting sample	Chasman DI	19936222	European	NA	NA	3.4e-09	17296	-	-	-	GRASP
rs814573	rs814573	T	A	rs4420638	G	A	0.90762	0.96787	APOB apolipoprotein B	Hopewell	23100282	European	NA	NA	3.1e-32	3895	-	-	-	GRASP
rs157592	rs157592	C	A	rs4420638	G	A	0.92579	0.9934	APOB apolipoprotein B	Hopewell	23100282	European	NA	NA	3.1e-32	3895	-	-	-	GRASP
rs12721051	rs12721051	C	G	rs4420638	A	G	0.98752	0.99374	APOB apolipoprotein B	Hopewell	23100282	European	NA	NA	3.1e-32	3895	-	-	-	GRASP
rs56131196	rs56131196	A	G	rs4420638	G	A	1	1	APOB apolipoprotein B	Hopewell	23100282	European	NA	NA	3.1e-32	3895	-	-	-	GRASP
rs780093	rs780093	T	C	rs780094	T	C	0.9959	1	APOB assay lipoprotein fraction concentration	Chasman DI	19936222	European	NA	NA	1.07e-17	17296	-	-	-	GRASP
rs780093	rs780093	T	C	rs780094	T	C	0.9959	1	APOB assay lipoprotein fraction concentration in fasting sample	Chasman DI	19936222	European	NA	NA	2.67e-13	17296	-	-	-	GRASP
rs780093	rs780093	T	C	rs1260326	T	C	0.90779	0.95474	APOC3 apolipoprotein C III	Kathiresan S	19060906	European	NA	NA	8.7e-12	19840	-	-	-	GRASP
rs429358	rs429358	C	T	rs429358	C	T	1	1	APOE apolipoprotein E	Deelen J	21418511	European	NA	NA	7.42e-28	2073	-	-	-	GRASP
rs814573	rs814573	T	A	rs4420638	G	A	0.90762	0.96787	APOE apolipoprotein E	Kathiresan S	19060906	European	NA	NA	3.3e-08	19840	-	-	-	GRASP
rs814573	rs814573	T	A	rs4420638	G	A	0.90762	0.96787	APOE apolipoprotein E	Suchindran S	20442857	European	NA	NA	8.1e-31	6668	-	-	-	GRASP
rs157592	rs157592	C	A	rs4420638	G	A	0.92579	0.9934	APOE apolipoprotein E	Kathiresan S	19060906	European	NA	NA	3.3e-08	19840	-	-	-	GRASP
rs157592	rs157592	C	A	rs4420638	G	A	0.92579	0.9934	APOE apolipoprotein E	Suchindran S	20442857	European	NA	NA	8.1e-31	6668	-	-	-	GRASP
rs12721051	rs12721051	C	G	rs4420638	A	G	0.98752	0.99374	APOE apolipoprotein E	Kathiresan S	19060906	European	NA	NA	3.3e-08	19840	-	-	-	GRASP
rs12721051	rs12721051	C	G	rs4420638	A	G	0.98752	0.99374	APOE apolipoprotein E	Suchindran S	20442857	European	NA	NA	8.1e-31	6668	-	-	-	GRASP
rs56131196	rs56131196	A	G	rs4420638	G	A	1	1	APOE apolipoprotein E	Kathiresan S	19060906	European	NA	NA	3.3e-08	19840	-	-	-	GRASP
rs56131196	rs56131196	A	G	rs4420638	G	A	1	1	APOE apolipoprotein E	Suchindran S	20442857	European	NA	NA	8.1e-31	6668	-	-	-	GRASP
rs429358	rs429358	C	T	rs429358	C	T	1	1	APOE apolipoprotein E females	Deelen J	21418511	European	NA	NA	1.13e-22	2073	-	-	-	GRASP
rs429358	rs429358	C	T	rs429358	C	T	1	1	APOE apolipoprotein E males	Deelen J	21418511	European	NA	NA	2.74e-11	2073	-	-	-	GRASP
rs174594	rs174594	C	A	rs174601	T	C	0.95862	0.9832	Arachidonic acid 20:4n6	Guan W	24823311	European	-1.79	0.0288	2.70e-841	8631	0	8631	5	CHARGE_Arachidonic-acid_EUR_2014
rs429358	rs429358	C	T	rs429358	C	T	1	1	Arm fat mass left	Neale B	UKBB	European	-0.02171	0.003278	3.488e-11	331164	0	331164	1	Neale-B_UKBB_EUR_2017
rs726610	rs726610	C	T	rs726610	C	T	1	1	Arm fat mass left	Neale B	UKBB	European	0.01415	0.002496	1.43e-08	331164	0	331164	1	Neale-B_UKBB_EUR_2017
rs726610	rs726610	C	T	rs12629607	T	C	1	1	Arm fat mass left	Neale B	UKBB	European	0.01404	0.002495	1.814e-08	331164	0	331164	1	Neale-B_UKBB_EUR_2017
rs726610	rs726610	C	T	rs7652683	T	C	1	1	Arm fat mass left	Neale B	UKBB	European	0.014	0.002494	2e-08	331164	0	331164	1	Neale-B_UKBB_EUR_2017
rs726610	rs726610	C	T	rs7652808	T	G	1	1	Arm fat mass left	Neale B	UKBB	European	0.01404	0.002495	1.846e-08	331164	0	331164	1	Neale-B_UKBB_EUR_2017
rs1338549	rs1338549	T	G	rs1338549	T	G	1	1	Arm fat mass left	Neale B	UKBB	European	-0.01487	0.002393	5.206e-10	331164	0	331164	1	Neale-B_UKBB_EUR_2017
rs1338549	rs1338549	T	G	rs1933721	G	C	0.99602	1	Arm fat mass left	Neale B	UKBB	European	-0.0148	0.002392	6.177e-10	331164	0	331164	1	Neale-B_UKBB_EUR_2017
rs1338549	rs1338549	T	G	rs12189679	A	G	0.99602	1	Arm fat mass left	Neale B	UKBB	European	-0.01466	0.002388	8.26e-10	331164	0	331164	1	Neale-B_UKBB_EUR_2017
rs1338549	rs1338549	T	G	rs2039722	G	A	0.99208	1	Arm fat mass left	Neale B	UKBB	European	-0.01461	0.00239	9.821e-10	331164	0	331164	1	Neale-B_UKBB_EUR_2017
rs59323025	rs59323025	A	C	rs59323025	A	C	1	1	Arm fat mass left	Neale B	UKBB	European	-0.02282	0.003443	3.42e-11	331164	0	331164	1	Neale-B_UKBB_EUR_2017
rs59323025	rs59323025	A	C	rs8054079	T	C	1	1	Arm fat mass left	Neale B	UKBB	European	-0.02323	0.003473	2.273e-11	331164	0	331164	1	Neale-B_UKBB_EUR_2017
rs59323025	rs59323025	A	C	rs8054082	T	C	1	1	Arm fat mass left	Neale B	UKBB	European	-0.02322	0.003473	2.317e-11	331164	0	331164	1	Neale-B_UKBB_EUR_2017
rs59323025	rs59323025	A	C	rs148069489	T	C	1	1	Arm fat mass left	Neale B	UKBB	European	-0.02262	0.003429	4.172e-11	331164	0	331164	1	Neale-B_UKBB_EUR_2017
rs59323025	rs59323025	A	C	rs8059504	A	G	1	1	Arm fat mass left	Neale B	UKBB	European	-0.02269	0.00343	3.706e-11	331164	0	331164	1	Neale-B_UKBB_EUR_2017
rs7188250	rs7188250	C	T	rs7188250	C	T	1	1	Arm fat mass left	Neale B	UKBB	European	0.05892	0.002415	2.24e-131	331164	0	331164	1	Neale-B_UKBB_EUR_2017
rs7188250	rs7188250	C	T	rs72805612	A	G	0.99188	1	Arm fat mass left	Neale B	UKBB	European	0.05925	0.002416	1.212e-132	331164	0	331164	1	Neale-B_UKBB_EUR_2017
rs7188250	rs7188250	C	T	rs62033413	G	C	0.98782	0.99591	Arm fat mass left	Neale B	UKBB	European	0.05928	0.002416	9.386e-133	331164	0	331164	1	Neale-B_UKBB_EUR_2017
rs7188250	rs7188250	C	T	rs72805611	T	C	0.98782	0.99591	Arm fat mass left	Neale B	UKBB	European	0.05926	0.002416	1.006e-132	331164	0	331164	1	Neale-B_UKBB_EUR_2017
rs7188250	rs7188250	C	T	rs11075993	T	G	0.98377	0.99185	Arm fat mass left	Neale B	UKBB	European	0.05919	0.002416	1.941e-132	331164	0	331164	1	Neale-B_UKBB_EUR_2017
rs1486108	rs1486108	T	A	rs1486108	T	A	1	1	Arm fat mass left	Neale B	UKBB	European	-0.01373	0.00238	7.95e-09	331164	0	331164	1	Neale-B_UKBB_EUR_2017
rs1486108	rs1486108	T	A	rs2422134	C	G	1	1	Arm fat mass left	Neale B	UKBB	European	-0.01367	0.002383	9.787e-09	331164	0	331164	1	Neale-B_UKBB_EUR_2017
rs1486108	rs1486108	T	A	rs1026999	T	C	1	1	Arm fat mass left	Neale B	UKBB	European	-0.01367	0.002383	9.778e-09	331164	0	331164	1	Neale-B_UKBB_EUR_2017
rs1486108	rs1486108	T	A	rs1026998	T	G	1	1	Arm fat mass left	Neale B	UKBB	European	-0.01367	0.002383	9.778e-09	331164	0	331164	1	Neale-B_UKBB_EUR_2017
rs1486108	rs1486108	T	A	rs1026997	C	T	1	1	Arm fat mass left	Neale B	UKBB	European	-0.01367	0.002383	9.796e-09	331164	0	331164	1	Neale-B_UKBB_EUR_2017
rs12189679	rs12189679	A	G	rs12189679	A	G	1	1	Arm fat mass left	Neale B	UKBB	European	-0.01466	0.002388	8.26e-10	331164	0	331164	1	Neale-B_UKBB_EUR_2017
rs12189679	rs12189679	A	G	rs1933721	G	C	1	1	Arm fat mass left	Neale B	UKBB	European	-0.0148	0.002392	6.177e-10	331164	0	331164	1	Neale-B_UKBB_EUR_2017
rs12189679	rs12189679	A	G	rs1338549	T	G	0.99602	1	Arm fat mass left	Neale B	UKBB	European	-0.01487	0.002393	5.206e-10	331164	0	331164	1	Neale-B_UKBB_EUR_2017
rs12189679	rs12189679	A	G	rs2039722	G	A	0.99602	1	Arm fat mass left	Neale B	UKBB	European	-0.01461	0.00239	9.821e-10	331164	0	331164	1	Neale-B_UKBB_EUR_2017
rs12253527	rs12253527	A	G	rs12253527	A	G	1	1	Arm fat mass left	Neale B	UKBB	European	0.01976	0.002553	9.908e-15	331164	0	331164	1	Neale-B_UKBB_EUR_2017
rs12253527	rs12253527	A	G	rs10828247	G	A	0.91246	1	Arm fat mass left	Neale B	UKBB	European	0.02024	0.002509	7.235e-16	331164	0	331164	1	Neale-B_UKBB_EUR_2017
rs12253527	rs12253527	A	G	rs7098100	A	G	0.91117	0.98642	Arm fat mass left	Neale B	UKBB	European	0.0195	0.002512	8.431e-15	331164	0	331164	1	Neale-B_UKBB_EUR_2017
rs11649091	rs11649091	G	T	rs11649091	G	T	1	1	Arm fat mass left	Neale B	UKBB	European	0.05548	0.002403	8.06e-118	331164	0	331164	1	Neale-B_UKBB_EUR_2017
rs11649091	rs11649091	G	T	rs72805612	A	G	0.89598	0.99574	Arm fat mass left	Neale B	UKBB	European	0.05925	0.002416	1.212e-132	331164	0	331164	1	Neale-B_UKBB_EUR_2017
rs11649091	rs11649091	G	T	rs12149832	A	G	0.89229	0.99573	Arm fat mass left	Neale B	UKBB	European	0.05917	0.002415	2.033e-132	331164	0	331164	1	Neale-B_UKBB_EUR_2017
rs11649091	rs11649091	G	T	rs62033413	G	C	0.89199	0.99149	Arm fat mass left	Neale B	UKBB	European	0.05928	0.002416	9.386e-133	331164	0	331164	1	Neale-B_UKBB_EUR_2017
rs11649091	rs11649091	G	T	rs72805611	T	C	0.89199	0.99149	Arm fat mass left	Neale B	UKBB	European	0.05926	0.002416	1.006e-132	331164	0	331164	1	Neale-B_UKBB_EUR_2017
rs10946808	rs10946808	A	G	rs10946808	A	G	1	1	Arm fat mass left	Neale B	UKBB	European	0.02792	0.00268	2.085e-25	331164	0	331164	1	Neale-B_UKBB_EUR_2017
rs10946808	rs10946808	A	G	rs80292109	A	G	0.99048	0.99523	Arm fat mass left	Neale B	UKBB	European	0.02715	0.002686	5.078e-24	331164	0	331164	1	Neale-B_UKBB_EUR_2017
rs10946808	rs10946808	A	G	rs9358912	G	T	0.98577	0.99523	Arm fat mass left	Neale B	UKBB	European	0.02803	0.002683	1.524e-25	331164	0	331164	1	Neale-B_UKBB_EUR_2017
rs10946808	rs10946808	A	G	rs811041	C	G	0.92331	1	Arm fat mass left	Neale B	UKBB	European	0.02622	0.00265	4.511e-23	331164	0	331164	1	Neale-B_UKBB_EUR_2017
rs76395182	rs76395182	G	T	rs62250717	G	C	0.90909	1	Arm fat mass left	Neale B	UKBB	European	-0.01476	0.002462	2.031e-09	331164	0	331164	1	Neale-B_UKBB_EUR_2017
rs76395182	rs76395182	G	T	rs7624108	T	G	0.90909	1	Arm fat mass left	Neale B	UKBB	European	-0.01492	0.002461	1.329e-09	331164	0	331164	1	Neale-B_UKBB_EUR_2017
rs76395182	rs76395182	G	T	rs67174538	C	T	0.90909	1	Arm fat mass left	Neale B	UKBB	European	-0.01493	0.002461	1.326e-09	331164	0	331164	1	Neale-B_UKBB_EUR_2017
rs76395182	rs76395182	G	T	rs7637879	C	T	0.90909	1	Arm fat mass left	Neale B	UKBB	European	-0.0149	0.002462	1.431e-09	331164	0	331164	1	Neale-B_UKBB_EUR_2017
rs62250717	rs62250717	C	G	rs62250717	C	G	1	1	Arm fat mass left	Neale B	UKBB	European	0.01476	0.002462	2.031e-09	331164	0	331164	1	Neale-B_UKBB_EUR_2017
rs62250717	rs62250717	C	G	rs7624108	G	T	1	1	Arm fat mass left	Neale B	UKBB	European	0.01492	0.002461	1.329e-09	331164	0	331164	1	Neale-B_UKBB_EUR_2017
rs62250717	rs62250717	C	G	rs67174538	T	C	1	1	Arm fat mass left	Neale B	UKBB	European	0.01493	0.002461	1.326e-09	331164	0	331164	1	Neale-B_UKBB_EUR_2017
rs62250717	rs62250717	C	G	rs7637879	T	C	1	1	Arm fat mass left	Neale B	UKBB	European	0.0149	0.002462	1.431e-09	331164	0	331164	1	Neale-B_UKBB_EUR_2017
rs62250717	rs62250717	C	G	rs7626594	G	A	1	1	Arm fat mass left	Neale B	UKBB	European	0.01501	0.002462	1.079e-09	331164	0	331164	1	Neale-B_UKBB_EUR_2017
rs9393688	rs9393688	A	T	rs9379833	C	A	1	1	Arm fat mass left	Neale B	UKBB	European	0.02848	0.002711	8.218e-26	331164	0	331164	1	Neale-B_UKBB_EUR_2017
rs9393688	rs9393688	A	T	rs7766641	G	A	0.96619	0.99017	Arm fat mass left	Neale B	UKBB	European	0.02914	0.002733	1.545e-26	331164	0	331164	1	Neale-B_UKBB_EUR_2017
rs9393688	rs9393688	A	T	rs62396185	G	C	0.94232	0.98027	Arm fat mass left	Neale B	UKBB	European	0.02938	0.00273	5.181e-27	331164	0	331164	1	Neale-B_UKBB_EUR_2017
rs9393688	rs9393688	A	T	rs9358912	G	T	0.9298	0.99012	Arm fat mass left	Neale B	UKBB	European	0.02803	0.002683	1.524e-25	331164	0	331164	1	Neale-B_UKBB_EUR_2017
rs7866629	rs7866629	A	T	rs7867900	A	G	0.9881	0.99601	Arm fat mass left	Neale B	UKBB	European	-0.0189	0.002392	2.749e-15	331164	0	331164	1	Neale-B_UKBB_EUR_2017
rs7866629	rs7866629	A	T	rs10738399	T	C	0.9881	0.99601	Arm fat mass left	Neale B	UKBB	European	-0.0188	0.002392	3.901e-15	331164	0	331164	1	Neale-B_UKBB_EUR_2017
rs7866629	rs7866629	A	T	rs9650684	C	A	0.96861	1	Arm fat mass left	Neale B	UKBB	European	-0.02005	0.002389	4.727e-17	331164	0	331164	1	Neale-B_UKBB_EUR_2017
rs993136	rs993136	T	C	rs993136	T	C	1	1	Arm fat mass left	Neale B	UKBB	European	0.01469	0.002454	2.131e-09	331164	0	331164	1	Neale-B_UKBB_EUR_2017
rs993136	rs993136	T	C	rs12638482	C	T	1	1	Arm fat mass left	Neale B	UKBB	European	0.01452	0.002453	3.21e-09	331164	0	331164	1	Neale-B_UKBB_EUR_2017
rs993136	rs993136	T	C	rs11918899	A	G	1	1	Arm fat mass left	Neale B	UKBB	European	0.01455	0.002453	3.024e-09	331164	0	331164	1	Neale-B_UKBB_EUR_2017
rs993136	rs993136	T	C	rs4856569	A	G	1	1	Arm fat mass left	Neale B	UKBB	European	0.01451	0.002453	3.295e-09	331164	0	331164	1	Neale-B_UKBB_EUR_2017
rs4730110	rs4730110	C	T	rs4730110	C	T	1	1	Arm fat mass left	Neale B	UKBB	European	0.0138	0.002415	1.087e-08	331164	0	331164	1	Neale-B_UKBB_EUR_2017
rs4730110	rs4730110	C	T	rs113763245	G	A	0.99592	1	Arm fat mass left	Neale B	UKBB	European	0.01383	0.002415	1.024e-08	331164	0	331164	1	Neale-B_UKBB_EUR_2017
rs4730110	rs4730110	C	T	rs4730115	C	T	0.9797	0.99589	Arm fat mass left	Neale B	UKBB	European	0.01391	0.002417	8.627e-09	331164	0	331164	1	Neale-B_UKBB_EUR_2017
rs4730110	rs4730110	C	T	rs4727630	G	A	0.9797	0.99589	Arm fat mass left	Neale B	UKBB	European	0.01396	0.002417	7.602e-09	331164	0	331164	1	Neale-B_UKBB_EUR_2017
rs4730110	rs4730110	C	T	rs4727631	A	G	0.9797	0.99589	Arm fat mass left	Neale B	UKBB	European	0.01395	0.002417	7.831e-09	331164	0	331164	1	Neale-B_UKBB_EUR_2017
rs3122703	rs3122703	T	A	rs150436163	A	C	0.83766	0.9871	Arm fat mass left	Neale B	UKBB	European	-0.0195	0.002382	2.678e-16	331164	0	331164	1	Neale-B_UKBB_EUR_2017
rs3122703	rs3122703	T	A	rs3122702	G	T	0.8354	0.99566	Arm fat mass left	Neale B	UKBB	European	-0.01981	0.002382	9.04e-17	331164	0	331164	1	Neale-B_UKBB_EUR_2017
rs3122703	rs3122703	T	A	rs4741516	C	T	0.8354	0.99566	Arm fat mass left	Neale B	UKBB	European	-0.0199	0.002382	6.652e-17	331164	0	331164	1	Neale-B_UKBB_EUR_2017
rs3130048	rs3130048	C	T	rs3130048	C	T	1	1	Arm fat mass left	Neale B	UKBB	European	0.02255	0.002644	1.486e-17	331164	0	331164	1	Neale-B_UKBB_EUR_2017
rs2183271	rs2183271	T	C	rs2183271	T	C	1	1	Arm fat mass left	Neale B	UKBB	European	-0.01774	0.002483	9.161e-13	331164	0	331164	1	Neale-B_UKBB_EUR_2017
rs12716979	rs12716979	G	T	rs12716979	G	T	1	1	Arm fat mass left	Neale B	UKBB	European	-0.02394	0.002476	4.149e-22	331164	0	331164	1	Neale-B_UKBB_EUR_2017
rs12716979	rs12716979	G	T	rs4889606	G	A	0.9958	1	Arm fat mass left	Neale B	UKBB	European	-0.02385	0.002464	3.794e-22	331164	0	331164	1	Neale-B_UKBB_EUR_2017
rs12716979	rs12716979	G	T	rs9926533	T	C	0.99162	1	Arm fat mass left	Neale B	UKBB	European	-0.0236	0.002465	1.053e-21	331164	0	331164	1	Neale-B_UKBB_EUR_2017
rs12716979	rs12716979	G	T	rs11150604	T	A	0.95451	0.98729	Arm fat mass left	Neale B	UKBB	European	-0.02363	0.002456	6.694e-22	331164	0	331164	1	Neale-B_UKBB_EUR_2017
rs12716979	rs12716979	G	T	rs9939558	A	T	0.95451	0.98729	Arm fat mass left	Neale B	UKBB	European	-0.02358	0.002457	8.109e-22	331164	0	331164	1	Neale-B_UKBB_EUR_2017
rs303754	rs303754	G	T	rs303754	G	T	1	1	Arm fat mass left	Neale B	UKBB	European	-0.01964	0.002401	2.855e-16	331164	0	331164	1	Neale-B_UKBB_EUR_2017
rs303754	rs303754	G	T	rs167336	C	T	0.92614	1	Arm fat mass left	Neale B	UKBB	European	-0.01946	0.002405	5.937e-16	331164	0	331164	1	Neale-B_UKBB_EUR_2017
rs303754	rs303754	G	T	rs11873508	G	A	0.92237	1	Arm fat mass left	Neale B	UKBB	European	-0.01968	0.002404	2.717e-16	331164	0	331164	1	Neale-B_UKBB_EUR_2017
rs303754	rs303754	G	T	rs34385798	C	A	0.92237	1	Arm fat mass left	Neale B	UKBB	European	-0.01957	0.002407	4.244e-16	331164	0	331164	1	Neale-B_UKBB_EUR_2017
rs4988235	rs4988235	A	G	rs4988235	A	G	1	1	Arm fat mass left	Neale B	UKBB	European	0.01571	0.002814	2.39e-08	331164	0	331164	1	Neale-B_UKBB_EUR_2017
rs4988235	rs4988235	A	G	rs182549	T	C	0.99602	1	Arm fat mass left	Neale B	UKBB	European	0.01634	0.002822	7.092e-09	331164	0	331164	1	Neale-B_UKBB_EUR_2017
rs4988235	rs4988235	A	G	rs6754311	T	C	0.96456	0.988	Arm fat mass left	Neale B	UKBB	European	0.01563	0.002817	2.899e-08	331164	0	331164	1	Neale-B_UKBB_EUR_2017
rs9954833	rs9954833	C	T	rs9954833	C	T	1	1	Arm fat mass left	Neale B	UKBB	European	0.01745	0.002507	3.378e-12	331164	0	331164	1	Neale-B_UKBB_EUR_2017
rs9954833	rs9954833	C	T	rs9948750	C	G	1	1	Arm fat mass left	Neale B	UKBB	European	0.0174	0.002507	3.914e-12	331164	0	331164	1	Neale-B_UKBB_EUR_2017
rs9954833	rs9954833	C	T	rs9961441	A	G	0.99562	1	Arm fat mass left	Neale B	UKBB	European	0.01757	0.002513	2.694e-12	331164	0	331164	1	Neale-B_UKBB_EUR_2017
rs9954833	rs9954833	C	T	rs59499656	A	T	0.94834	0.9867	Arm fat mass left	Neale B	UKBB	European	0.01809	0.002512	5.966e-13	331164	0	331164	1	Neale-B_UKBB_EUR_2017
rs9954833	rs9954833	C	T	rs9965184	A	T	0.94834	0.9867	Arm fat mass left	Neale B	UKBB	European	0.01828	0.002512	3.386e-13	331164	0	331164	1	Neale-B_UKBB_EUR_2017
rs13107325	rs13107325	T	C	rs13107325	T	C	1	1	Arm fat mass left	Neale B	UKBB	European	0.04329	0.004532	1.299e-21	331164	0	331164	1	Neale-B_UKBB_EUR_2017
rs13107325	rs13107325	T	C	rs13135092	G	A	0.92421	1	Arm fat mass left	Neale B	UKBB	European	0.042	0.004336	3.419e-22	331164	0	331164	1	Neale-B_UKBB_EUR_2017
rs13107325	rs13107325	T	C	rs35225200	C	A	0.84813	1	Arm fat mass left	Neale B	UKBB	European	0.04036	0.004447	1.153e-19	331164	0	331164	1	Neale-B_UKBB_EUR_2017
rs13107325	rs13107325	T	C	rs35518360	T	A	0.84813	1	Arm fat mass left	Neale B	UKBB	European	0.04018	0.004439	1.42e-19	331164	0	331164	1	Neale-B_UKBB_EUR_2017
rs814573	rs814573	T	A	rs56131196	A	G	0.90762	0.96787	Arm fat mass left	Neale B	UKBB	European	-0.01925	0.003028	2.021e-10	331164	0	331164	1	Neale-B_UKBB_EUR_2017
rs814573	rs814573	T	A	rs4420638	G	A	0.90762	0.96787	Arm fat mass left	Neale B	UKBB	European	-0.01915	0.003025	2.441e-10	331164	0	331164	1	Neale-B_UKBB_EUR_2017
rs814573	rs814573	T	A	rs12721051	G	C	0.8956	0.96145	Arm fat mass left	Neale B	UKBB	European	-0.01923	0.003031	2.212e-10	331164	0	331164	1	Neale-B_UKBB_EUR_2017
rs11209909	rs11209909	A	T	rs2422134	C	G	0.88399	1	Arm fat mass left	Neale B	UKBB	European	-0.01367	0.002383	9.787e-09	331164	0	331164	1	Neale-B_UKBB_EUR_2017
rs11209909	rs11209909	A	T	rs1026999	T	C	0.88399	1	Arm fat mass left	Neale B	UKBB	European	-0.01367	0.002383	9.778e-09	331164	0	331164	1	Neale-B_UKBB_EUR_2017
rs11209909	rs11209909	A	T	rs1026998	T	G	0.88399	1	Arm fat mass left	Neale B	UKBB	European	-0.01367	0.002383	9.778e-09	331164	0	331164	1	Neale-B_UKBB_EUR_2017
rs11209909	rs11209909	A	T	rs1026997	C	T	0.88399	1	Arm fat mass left	Neale B	UKBB	European	-0.01367	0.002383	9.796e-09	331164	0	331164	1	Neale-B_UKBB_EUR_2017
rs55872725	rs55872725	C	T	rs55872725	C	T	1	1	Arm fat mass left	Neale B	UKBB	European	-0.06469	0.002425	1.219e-156	331164	0	331164	1	Neale-B_UKBB_EUR_2017
rs55872725	rs55872725	C	T	rs1421085	T	C	1	1	Arm fat mass left	Neale B	UKBB	European	-0.06475	0.002425	7.186e-157	331164	0	331164	1	Neale-B_UKBB_EUR_2017
rs55872725	rs55872725	C	T	rs11642015	C	T	1	1	Arm fat mass left	Neale B	UKBB	European	-0.06484	0.002425	2.753e-157	331164	0	331164	1	Neale-B_UKBB_EUR_2017
rs55872725	rs55872725	C	T	rs62048402	G	A	1	1	Arm fat mass left	Neale B	UKBB	European	-0.06481	0.002425	3.52e-157	331164	0	331164	1	Neale-B_UKBB_EUR_2017
rs55872725	rs55872725	C	T	rs1558902	T	A	1	1	Arm fat mass left	Neale B	UKBB	European	-0.06481	0.002425	3.663e-157	331164	0	331164	1	Neale-B_UKBB_EUR_2017
rs7619139	rs7619139	A	T	rs7619139	A	T	1	1	Arm fat mass left	Neale B	UKBB	European	0.0143	0.002423	3.626e-09	331164	0	331164	1	Neale-B_UKBB_EUR_2017
rs7619139	rs7619139	A	T	rs4858697	G	A	0.92464	0.97137	Arm fat mass left	Neale B	UKBB	European	0.01395	0.002418	7.995e-09	331164	0	331164	1	Neale-B_UKBB_EUR_2017
rs7619139	rs7619139	A	T	rs6804842	G	A	0.90928	0.96716	Arm fat mass left	Neale B	UKBB	European	0.01328	0.002411	3.611e-08	331164	0	331164	1	Neale-B_UKBB_EUR_2017
rs7619139	rs7619139	A	T	rs12630658	C	T	0.90569	0.97111	Arm fat mass left	Neale B	UKBB	European	0.01385	0.00242	1.037e-08	331164	0	331164	1	Neale-B_UKBB_EUR_2017
rs13135092	rs13135092	A	G	rs13135092	A	G	1	1	Arm fat mass left	Neale B	UKBB	European	-0.042	0.004336	3.419e-22	331164	0	331164	1	Neale-B_UKBB_EUR_2017
rs13135092	rs13135092	A	G	rs13107325	C	T	0.92421	1	Arm fat mass left	Neale B	UKBB	European	-0.04329	0.004532	1.299e-21	331164	0	331164	1	Neale-B_UKBB_EUR_2017
rs13135092	rs13135092	A	G	rs35225200	A	C	0.91769	1	Arm fat mass left	Neale B	UKBB	European	-0.04036	0.004447	1.153e-19	331164	0	331164	1	Neale-B_UKBB_EUR_2017
rs13135092	rs13135092	A	G	rs35518360	A	T	0.91769	1	Arm fat mass left	Neale B	UKBB	European	-0.04018	0.004439	1.42e-19	331164	0	331164	1	Neale-B_UKBB_EUR_2017
rs10810499	rs10810499	C	T	rs10756726	C	A	0.94441	1	Arm fat mass left	Neale B	UKBB	European	-0.01858	0.00245	3.358e-14	331164	0	331164	1	Neale-B_UKBB_EUR_2017
rs7429279	rs7429279	A	C	rs7429279	A	C	1	1	Arm fat mass left	Neale B	UKBB	European	-0.01388	0.002423	1.024e-08	331164	0	331164	1	Neale-B_UKBB_EUR_2017
rs7429279	rs7429279	A	C	rs12629972	T	C	0.99184	0.99591	Arm fat mass left	Neale B	UKBB	European	-0.01378	0.002423	1.285e-08	331164	0	331164	1	Neale-B_UKBB_EUR_2017
rs7429279	rs7429279	A	C	rs4858697	A	G	0.92162	0.99578	Arm fat mass left	Neale B	UKBB	European	-0.01395	0.002418	7.995e-09	331164	0	331164	1	Neale-B_UKBB_EUR_2017
rs7429279	rs7429279	A	C	rs12630658	T	C	0.91088	1	Arm fat mass left	Neale B	UKBB	European	-0.01385	0.00242	1.037e-08	331164	0	331164	1	Neale-B_UKBB_EUR_2017
rs7429279	rs7429279	A	C	rs12638455	C	A	0.89992	1	Arm fat mass left	Neale B	UKBB	European	-0.01404	0.002419	6.461e-09	331164	0	331164	1	Neale-B_UKBB_EUR_2017
rs1927696	rs1927696	A	G	rs1927696	A	G	1	1	Arm fat mass left	Neale B	UKBB	European	-0.01812	0.002391	3.494e-14	331164	0	331164	1	Neale-B_UKBB_EUR_2017
rs1927696	rs1927696	A	G	rs2225181	A	T	0.99592	1	Arm fat mass left	Neale B	UKBB	European	-0.01819	0.002392	2.903e-14	331164	0	331164	1	Neale-B_UKBB_EUR_2017
rs1927696	rs1927696	A	G	rs735962	A	T	0.98782	0.99591	Arm fat mass left	Neale B	UKBB	European	-0.01835	0.002392	1.68e-14	331164	0	331164	1	Neale-B_UKBB_EUR_2017
rs1927696	rs1927696	A	G	rs3008681	C	G	0.97976	0.9959	Arm fat mass left	Neale B	UKBB	European	-0.01813	0.002391	3.444e-14	331164	0	331164	1	Neale-B_UKBB_EUR_2017
rs1927696	rs1927696	A	G	rs1328286	A	G	0.96765	0.99176	Arm fat mass left	Neale B	UKBB	European	-0.01943	0.002398	5.508e-16	331164	0	331164	1	Neale-B_UKBB_EUR_2017
rs9955276	rs9955276	C	T	rs9955276	C	T	1	1	Arm fat mass left	Neale B	UKBB	European	-0.02197	0.003398	1.017e-10	331164	0	331164	1	Neale-B_UKBB_EUR_2017
rs9955276	rs9955276	C	T	rs8097544	A	G	0.99182	1	Arm fat mass left	Neale B	UKBB	European	-0.02183	0.00339	1.192e-10	331164	0	331164	1	Neale-B_UKBB_EUR_2017
rs9955276	rs9955276	C	T	rs8097672	A	T	0.99182	1	Arm fat mass left	Neale B	UKBB	European	-0.02186	0.003391	1.135e-10	331164	0	331164	1	Neale-B_UKBB_EUR_2017
rs9955276	rs9955276	C	T	rs60764613	G	T	0.99182	1	Arm fat mass left	Neale B	UKBB	European	-0.02205	0.003394	8.244e-11	331164	0	331164	1	Neale-B_UKBB_EUR_2017
rs9955276	rs9955276	C	T	rs1371274	A	C	0.9026	0.96604	Arm fat mass left	Neale B	UKBB	European	-0.02119	0.003449	8.014e-10	331164	0	331164	1	Neale-B_UKBB_EUR_2017
rs188694433	rs188694433	C	T	rs188694433	C	T	1	1	Arm fat mass left	Neale B	UKBB	European	-0.01556	0.002726	1.133e-08	331164	0	331164	1	Neale-B_UKBB_EUR_2017
rs6808550	rs6808550	A	G	rs6804842	A	G	1	1	Arm fat mass left	Neale B	UKBB	European	-0.01328	0.002411	3.611e-08	331164	0	331164	1	Neale-B_UKBB_EUR_2017
rs6808550	rs6808550	A	G	rs12632128	G	T	0.95664	1	Arm fat mass left	Neale B	UKBB	European	-0.01332	0.002408	3.169e-08	331164	0	331164	1	Neale-B_UKBB_EUR_2017
rs3088215	rs3088215	A	C	rs3088215	A	C	1	1	Arm fat mass left	Neale B	UKBB	European	-0.03088	0.002426	4.149e-37	331164	0	331164	1	Neale-B_UKBB_EUR_2017
rs3088215	rs3088215	A	C	rs78613234	T	C	1	1	Arm fat mass left	Neale B	UKBB	European	-0.03088	0.002426	4.09e-37	331164	0	331164	1	Neale-B_UKBB_EUR_2017
rs3088215	rs3088215	A	C	rs62036624	G	T	1	1	Arm fat mass left	Neale B	UKBB	European	-0.03088	0.002426	4.045e-37	331164	0	331164	1	Neale-B_UKBB_EUR_2017
rs3088215	rs3088215	A	C	rs55991577	C	T	1	1	Arm fat mass left	Neale B	UKBB	European	-0.03085	0.002426	4.984e-37	331164	0	331164	1	Neale-B_UKBB_EUR_2017
rs3088215	rs3088215	A	C	rs56358680	A	G	1	1	Arm fat mass left	Neale B	UKBB	European	-0.03085	0.002426	4.968e-37	331164	0	331164	1	Neale-B_UKBB_EUR_2017
rs34783010	rs34783010	G	T	rs34783010	G	T	1	1	Arm fat mass left	Neale B	UKBB	European	0.02989	0.003005	2.623e-23	331164	0	331164	1	Neale-B_UKBB_EUR_2017
rs34783010	rs34783010	G	T	rs11672660	C	T	1	1	Arm fat mass left	Neale B	UKBB	European	0.02994	0.003004	2.135e-23	331164	0	331164	1	Neale-B_UKBB_EUR_2017
rs34783010	rs34783010	G	T	rs1800437	G	C	1	1	Arm fat mass left	Neale B	UKBB	European	0.03004	0.003004	1.527e-23	331164	0	331164	1	Neale-B_UKBB_EUR_2017
rs34783010	rs34783010	G	T	rs10423928	T	A	1	1	Arm fat mass left	Neale B	UKBB	European	0.03022	0.003004	8.157e-24	331164	0	331164	1	Neale-B_UKBB_EUR_2017
rs34783010	rs34783010	G	T	rs2238691	G	A	0.99411	1	Arm fat mass left	Neale B	UKBB	European	0.0299	0.003006	2.609e-23	331164	0	331164	1	Neale-B_UKBB_EUR_2017
rs1243179	rs1243179	A	G	rs1243179	A	G	1	1	Arm fat mass left	Neale B	UKBB	European	-0.02074	0.002582	9.448e-16	331164	0	331164	1	Neale-B_UKBB_EUR_2017
rs1243179	rs1243179	A	G	rs11012750	A	G	0.98664	1	Arm fat mass left	Neale B	UKBB	European	-0.02118	0.00258	2.247e-16	331164	0	331164	1	Neale-B_UKBB_EUR_2017
rs1243179	rs1243179	A	G	rs1243187	T	C	0.98663	0.99552	Arm fat mass left	Neale B	UKBB	European	-0.02081	0.002575	6.397e-16	331164	0	331164	1	Neale-B_UKBB_EUR_2017
rs1243179	rs1243179	A	G	rs61850044	A	G	0.98224	1	Arm fat mass left	Neale B	UKBB	European	-0.02114	0.002583	2.678e-16	331164	0	331164	1	Neale-B_UKBB_EUR_2017
rs4929925	rs4929925	A	C	rs4929925	A	C	1	1	Arm fat mass left	Neale B	UKBB	European	0.01622	0.002504	9.358e-11	331164	0	331164	1	Neale-B_UKBB_EUR_2017
rs4929925	rs4929925	A	C	rs11042016	T	C	0.99576	1	Arm fat mass left	Neale B	UKBB	European	0.01602	0.002504	1.557e-10	331164	0	331164	1	Neale-B_UKBB_EUR_2017
rs4929925	rs4929925	A	C	rs10840099	C	T	0.99576	1	Arm fat mass left	Neale B	UKBB	European	0.01639	0.002506	6.153e-11	331164	0	331164	1	Neale-B_UKBB_EUR_2017
rs4929925	rs4929925	A	C	rs6486253	A	G	0.99576	1	Arm fat mass left	Neale B	UKBB	European	0.0164	0.002506	6.045e-11	331164	0	331164	1	Neale-B_UKBB_EUR_2017
rs303762	rs303762	T	C	rs303762	T	C	1	1	Arm fat mass left	Neale B	UKBB	European	-0.01844	0.002509	1.991e-13	331164	0	331164	1	Neale-B_UKBB_EUR_2017
rs303762	rs303762	T	C	rs303760	C	T	0.99562	1	Arm fat mass left	Neale B	UKBB	European	-0.01862	0.002506	1.079e-13	331164	0	331164	1	Neale-B_UKBB_EUR_2017
rs303762	rs303762	T	C	rs891389	C	T	0.98688	0.9956	Arm fat mass left	Neale B	UKBB	European	-0.01855	0.002504	1.272e-13	331164	0	331164	1	Neale-B_UKBB_EUR_2017
rs303762	rs303762	T	C	rs8094509	T	A	0.98688	0.9956	Arm fat mass left	Neale B	UKBB	European	-0.01836	0.002503	2.2e-13	331164	0	331164	1	Neale-B_UKBB_EUR_2017
rs303762	rs303762	T	C	rs1652342	T	C	0.98688	0.9956	Arm fat mass left	Neale B	UKBB	European	-0.01829	0.002501	2.584e-13	331164	0	331164	1	Neale-B_UKBB_EUR_2017
rs9972653	rs9972653	G	T	rs9972653	G	T	1	1	Arm fat mass left	Neale B	UKBB	European	-0.06287	0.002434	5.027e-147	331164	0	331164	1	Neale-B_UKBB_EUR_2017
rs9972653	rs9972653	G	T	rs17817497	T	C	0.9959	1	Arm fat mass left	Neale B	UKBB	European	-0.06289	0.002435	5.382e-147	331164	0	331164	1	Neale-B_UKBB_EUR_2017
rs9972653	rs9972653	G	T	rs7193144	T	C	0.99182	0.9959	Arm fat mass left	Neale B	UKBB	European	-0.06299	0.002435	1.836e-147	331164	0	331164	1	Neale-B_UKBB_EUR_2017
rs9972653	rs9972653	G	T	rs62033399	C	T	0.99182	0.9959	Arm fat mass left	Neale B	UKBB	European	-0.06299	0.002435	1.87e-147	331164	0	331164	1	Neale-B_UKBB_EUR_2017
rs9972653	rs9972653	G	T	rs8043757	A	T	0.99182	0.9959	Arm fat mass left	Neale B	UKBB	European	-0.06251	0.002434	2.378e-145	331164	0	331164	1	Neale-B_UKBB_EUR_2017
rs17175602	rs17175602	C	T	rs17175602	C	T	1	1	Arm fat mass left	Neale B	UKBB	European	0.04359	0.002686	3.584e-59	331164	0	331164	1	Neale-B_UKBB_EUR_2017
rs17175602	rs17175602	C	T	rs12955983	G	A	1	1	Arm fat mass left	Neale B	UKBB	European	0.04362	0.002688	3.359e-59	331164	0	331164	1	Neale-B_UKBB_EUR_2017
rs17175602	rs17175602	C	T	rs11665563	T	C	1	1	Arm fat mass left	Neale B	UKBB	European	0.0436	0.002687	3.532e-59	331164	0	331164	1	Neale-B_UKBB_EUR_2017
rs17175602	rs17175602	C	T	rs11663816	C	T	1	1	Arm fat mass left	Neale B	UKBB	European	0.04362	0.002688	3.425e-59	331164	0	331164	1	Neale-B_UKBB_EUR_2017
rs17175602	rs17175602	C	T	rs11664883	A	T	1	1	Arm fat mass left	Neale B	UKBB	European	0.04359	0.002687	3.736e-59	331164	0	331164	1	Neale-B_UKBB_EUR_2017
rs1418462	rs1418462	T	A	rs1418462	T	A	1	1	Arm fat mass left	Neale B	UKBB	European	0.01624	0.002537	1.571e-10	331164	0	331164	1	Neale-B_UKBB_EUR_2017
rs1418462	rs1418462	T	A	rs10747472	C	G	1	1	Arm fat mass left	Neale B	UKBB	European	0.01628	0.00254	1.465e-10	331164	0	331164	1	Neale-B_UKBB_EUR_2017
rs1418462	rs1418462	T	A	rs4550109	C	T	1	1	Arm fat mass left	Neale B	UKBB	European	0.01632	0.00254	1.307e-10	331164	0	331164	1	Neale-B_UKBB_EUR_2017
rs1418462	rs1418462	T	A	rs4255425	C	G	1	1	Arm fat mass left	Neale B	UKBB	European	0.01632	0.00254	1.315e-10	331164	0	331164	1	Neale-B_UKBB_EUR_2017
rs1418462	rs1418462	T	A	rs7547395	C	G	1	1	Arm fat mass left	Neale B	UKBB	European	0.01637	0.002538	1.114e-10	331164	0	331164	1	Neale-B_UKBB_EUR_2017
rs2039722	rs2039722	G	A	rs2039722	G	A	1	1	Arm fat mass left	Neale B	UKBB	European	-0.01461	0.00239	9.821e-10	331164	0	331164	1	Neale-B_UKBB_EUR_2017
rs2039722	rs2039722	G	A	rs1933721	G	C	0.99602	1	Arm fat mass left	Neale B	UKBB	European	-0.0148	0.002392	6.177e-10	331164	0	331164	1	Neale-B_UKBB_EUR_2017
rs2039722	rs2039722	G	A	rs9401250	T	C	0.99602	1	Arm fat mass left	Neale B	UKBB	European	-0.01465	0.00239	8.747e-10	331164	0	331164	1	Neale-B_UKBB_EUR_2017
rs2039722	rs2039722	G	A	rs4142530	C	T	0.99602	1	Arm fat mass left	Neale B	UKBB	European	-0.0147	0.002387	7.261e-10	331164	0	331164	1	Neale-B_UKBB_EUR_2017
rs12149832	rs12149832	A	G	rs12149832	A	G	1	1	Arm fat mass left	Neale B	UKBB	European	0.05917	0.002415	2.033e-132	331164	0	331164	1	Neale-B_UKBB_EUR_2017
rs12149832	rs12149832	A	G	rs72805612	A	G	0.9878	0.99591	Arm fat mass left	Neale B	UKBB	European	0.05925	0.002416	1.212e-132	331164	0	331164	1	Neale-B_UKBB_EUR_2017
rs12149832	rs12149832	A	G	rs12149574	G	C	0.98381	1	Arm fat mass left	Neale B	UKBB	European	0.05915	0.002415	2.503e-132	331164	0	331164	1	Neale-B_UKBB_EUR_2017
rs12149832	rs12149832	A	G	rs62033413	G	C	0.98375	0.9959	Arm fat mass left	Neale B	UKBB	European	0.05928	0.002416	9.386e-133	331164	0	331164	1	Neale-B_UKBB_EUR_2017
rs12149832	rs12149832	A	G	rs72805611	T	C	0.98375	0.9959	Arm fat mass left	Neale B	UKBB	European	0.05926	0.002416	1.006e-132	331164	0	331164	1	Neale-B_UKBB_EUR_2017
rs62033406	rs62033406	A	G	rs62033406	A	G	1	1	Arm fat mass left	Neale B	UKBB	European	-0.06081	0.002419	2.478e-139	331164	0	331164	1	Neale-B_UKBB_EUR_2017
rs62033406	rs62033406	A	G	rs7206410	T	C	0.89965	1	Arm fat mass left	Neale B	UKBB	European	-0.06261	0.002435	1.048e-145	331164	0	331164	1	Neale-B_UKBB_EUR_2017
rs62033406	rs62033406	A	G	rs7202116	A	G	0.89965	1	Arm fat mass left	Neale B	UKBB	European	-0.06267	0.002434	5.572e-146	331164	0	331164	1	Neale-B_UKBB_EUR_2017
rs62033406	rs62033406	A	G	rs7202296	A	G	0.89965	1	Arm fat mass left	Neale B	UKBB	European	-0.06266	0.002434	6.286e-146	331164	0	331164	1	Neale-B_UKBB_EUR_2017
rs62033406	rs62033406	A	G	rs66908032	C	A	0.89965	1	Arm fat mass left	Neale B	UKBB	European	-0.06259	0.002435	1.395e-145	331164	0	331164	1	Neale-B_UKBB_EUR_2017
rs62033400	rs62033400	A	G	rs62033400	A	G	1	1	Arm fat mass left	Neale B	UKBB	European	-0.06306	0.002434	8.363e-148	331164	0	331164	1	Neale-B_UKBB_EUR_2017
rs62033400	rs62033400	A	G	rs8063057	T	C	1	1	Arm fat mass left	Neale B	UKBB	European	-0.06251	0.002433	2.017e-145	331164	0	331164	1	Neale-B_UKBB_EUR_2017
rs62033400	rs62033400	A	G	rs7187250	C	A	0.9959	1	Arm fat mass left	Neale B	UKBB	European	-0.06305	0.002435	1.209e-147	331164	0	331164	1	Neale-B_UKBB_EUR_2017
rs62033400	rs62033400	A	G	rs17817449	T	G	0.9959	1	Arm fat mass left	Neale B	UKBB	European	-0.06252	0.002433	1.987e-145	331164	0	331164	1	Neale-B_UKBB_EUR_2017
rs62033400	rs62033400	A	G	rs8051591	A	G	0.9959	1	Arm fat mass left	Neale B	UKBB	European	-0.0627	0.002434	3.335e-146	331164	0	331164	1	Neale-B_UKBB_EUR_2017
rs200739311	rs200739311	C	T	rs34495106	G	A	0.84994	0.94769	Arm fat mass left	Neale B	UKBB	European	-0.01462	0.002489	4.27e-09	331164	0	331164	1	Neale-B_UKBB_EUR_2017
rs200739311	rs200739311	C	T	rs6788098	T	A	0.84601	0.94348	Arm fat mass left	Neale B	UKBB	European	-0.01416	0.002463	8.969e-09	331164	0	331164	1	Neale-B_UKBB_EUR_2017
rs9815930	rs9815930	A	T	rs2230590	T	C	0.96851	0.99198	Arm fat mass left	Neale B	UKBB	European	-0.02684	0.00238	1.719e-29	331164	0	331164	1	Neale-B_UKBB_EUR_2017
rs9815930	rs9815930	A	T	rs3774758	C	G	0.96851	0.99198	Arm fat mass left	Neale B	UKBB	European	-0.02683	0.002379	1.643e-29	331164	0	331164	1	Neale-B_UKBB_EUR_2017
rs9815930	rs9815930	A	T	rs3733135	G	A	0.96851	0.99198	Arm fat mass left	Neale B	UKBB	European	-0.02689	0.002379	1.274e-29	331164	0	331164	1	Neale-B_UKBB_EUR_2017
rs9815930	rs9815930	A	T	rs9848497	T	C	0.96851	0.99198	Arm fat mass left	Neale B	UKBB	European	-0.0269	0.002379	1.178e-29	331164	0	331164	1	Neale-B_UKBB_EUR_2017
rs9357004	rs9357004	C	T	rs9357004	C	T	1	1	Arm fat mass left	Neale B	UKBB	European	-0.01969	0.002379	1.274e-16	331164	0	331164	1	Neale-B_UKBB_EUR_2017
rs9357004	rs9357004	C	T	rs6908328	A	C	0.90722	0.98752	Arm fat mass left	Neale B	UKBB	European	-0.01886	0.002382	2.379e-15	331164	0	331164	1	Neale-B_UKBB_EUR_2017
rs9357004	rs9357004	C	T	rs7746807	A	C	0.90722	0.98752	Arm fat mass left	Neale B	UKBB	European	-0.01867	0.002378	4.18e-15	331164	0	331164	1	Neale-B_UKBB_EUR_2017
rs9357004	rs9357004	C	T	rs34916901	T	G	0.89939	0.97928	Arm fat mass left	Neale B	UKBB	European	-0.01892	0.002378	1.751e-15	331164	0	331164	1	Neale-B_UKBB_EUR_2017
rs9357004	rs9357004	C	T	rs1124999	T	G	0.89939	0.97928	Arm fat mass left	Neale B	UKBB	European	-0.01883	0.002378	2.395e-15	331164	0	331164	1	Neale-B_UKBB_EUR_2017
rs157592	rs157592	C	A	rs56131196	A	G	0.92579	0.9934	Arm fat mass left	Neale B	UKBB	European	-0.01925	0.003028	2.021e-10	331164	0	331164	1	Neale-B_UKBB_EUR_2017
rs157592	rs157592	C	A	rs4420638	G	A	0.92579	0.9934	Arm fat mass left	Neale B	UKBB	European	-0.01915	0.003025	2.441e-10	331164	0	331164	1	Neale-B_UKBB_EUR_2017
rs157592	rs157592	C	A	rs12721051	G	C	0.91353	0.98681	Arm fat mass left	Neale B	UKBB	European	-0.01923	0.003031	2.212e-10	331164	0	331164	1	Neale-B_UKBB_EUR_2017
rs6808586	rs6808586	C	T	rs6808586	C	T	1	1	Arm fat mass left	Neale B	UKBB	European	-0.01377	0.002386	7.783e-09	331164	0	331164	1	Neale-B_UKBB_EUR_2017
rs6808586	rs6808586	C	T	rs4516626	C	T	0.99594	1	Arm fat mass left	Neale B	UKBB	European	-0.01384	0.002384	6.54e-09	331164	0	331164	1	Neale-B_UKBB_EUR_2017
rs6808586	rs6808586	C	T	rs9846802	T	C	0.99594	1	Arm fat mass left	Neale B	UKBB	European	-0.01377	0.002385	7.819e-09	331164	0	331164	1	Neale-B_UKBB_EUR_2017
rs6808586	rs6808586	C	T	rs9838091	C	T	0.99594	1	Arm fat mass left	Neale B	UKBB	European	-0.01381	0.002385	7.004e-09	331164	0	331164	1	Neale-B_UKBB_EUR_2017
rs72805612	rs72805612	A	G	rs72805612	A	G	1	1	Arm fat mass left	Neale B	UKBB	European	0.05925	0.002416	1.212e-132	331164	0	331164	1	Neale-B_UKBB_EUR_2017
rs72805612	rs72805612	A	G	rs62033413	G	C	0.99592	1	Arm fat mass left	Neale B	UKBB	European	0.05928	0.002416	9.386e-133	331164	0	331164	1	Neale-B_UKBB_EUR_2017
rs72805612	rs72805612	A	G	rs72805611	T	C	0.99592	1	Arm fat mass left	Neale B	UKBB	European	0.05926	0.002416	1.006e-132	331164	0	331164	1	Neale-B_UKBB_EUR_2017
rs72805612	rs72805612	A	G	rs7188250	C	T	0.99188	1	Arm fat mass left	Neale B	UKBB	European	0.05892	0.002415	2.24e-131	331164	0	331164	1	Neale-B_UKBB_EUR_2017
rs72805612	rs72805612	A	G	rs11075993	T	G	0.99188	1	Arm fat mass left	Neale B	UKBB	European	0.05919	0.002416	1.941e-132	331164	0	331164	1	Neale-B_UKBB_EUR_2017
rs4580876	rs4580876	A	G	rs4580876	A	G	1	1	Arm fat mass left	Neale B	UKBB	European	-0.01469	0.002385	7.344e-10	331164	0	331164	1	Neale-B_UKBB_EUR_2017
rs4580876	rs4580876	A	G	rs9401250	T	C	0.93092	1	Arm fat mass left	Neale B	UKBB	European	-0.01465	0.00239	8.747e-10	331164	0	331164	1	Neale-B_UKBB_EUR_2017
rs4580876	rs4580876	A	G	rs4142530	C	T	0.93092	1	Arm fat mass left	Neale B	UKBB	European	-0.0147	0.002387	7.261e-10	331164	0	331164	1	Neale-B_UKBB_EUR_2017
rs12419507	rs12419507	A	G	rs12419507	A	G	1	1	Arm fat mass left	Neale B	UKBB	European	0.0254	0.002422	1.013e-25	331164	0	331164	1	Neale-B_UKBB_EUR_2017
rs12419507	rs12419507	A	G	rs11039324	A	G	1	1	Arm fat mass left	Neale B	UKBB	European	0.02544	0.002423	8.963e-26	331164	0	331164	1	Neale-B_UKBB_EUR_2017
rs12419507	rs12419507	A	G	rs59360790	C	T	1	1	Arm fat mass left	Neale B	UKBB	European	0.02545	0.002423	8.426e-26	331164	0	331164	1	Neale-B_UKBB_EUR_2017
rs12419507	rs12419507	A	G	rs12798028	T	C	0.97168	0.98775	Arm fat mass left	Neale B	UKBB	European	0.0256	0.002418	3.482e-26	331164	0	331164	1	Neale-B_UKBB_EUR_2017
rs2925630	rs2925630	C	T	rs2925630	C	T	1	1	Arm fat mass left	Neale B	UKBB	European	0.03044	0.002489	2.258e-34	331164	0	331164	1	Neale-B_UKBB_EUR_2017
rs2925630	rs2925630	C	T	rs2925629	C	T	1	1	Arm fat mass left	Neale B	UKBB	European	0.03045	0.002489	2.104e-34	331164	0	331164	1	Neale-B_UKBB_EUR_2017
rs2925630	rs2925630	C	T	rs9282862	C	T	0.99554	1	Arm fat mass left	Neale B	UKBB	European	0.03045	0.00249	2.233e-34	331164	0	331164	1	Neale-B_UKBB_EUR_2017
rs12969709	rs12969709	A	C	rs12969709	A	C	1	1	Arm fat mass left	Neale B	UKBB	European	0.04384	0.00269	1.096e-59	331164	0	331164	1	Neale-B_UKBB_EUR_2017
rs12969709	rs12969709	A	C	rs8097210	G	T	0.99495	1	Arm fat mass left	Neale B	UKBB	European	0.04396	0.00269	5.251e-60	331164	0	331164	1	Neale-B_UKBB_EUR_2017
rs12969709	rs12969709	A	C	rs8089364	C	T	0.99495	1	Arm fat mass left	Neale B	UKBB	European	0.04396	0.002692	6.1e-60	331164	0	331164	1	Neale-B_UKBB_EUR_2017
rs12969709	rs12969709	A	C	rs921971	C	T	0.99495	1	Arm fat mass left	Neale B	UKBB	European	0.04394	0.00269	5.786e-60	331164	0	331164	1	Neale-B_UKBB_EUR_2017
rs9268251	rs9268251	A	G	rs9268251	A	G	1	1	Arm fat mass left	Neale B	UKBB	European	0.01568	0.002806	2.295e-08	331164	0	331164	1	Neale-B_UKBB_EUR_2017
rs9268251	rs9268251	A	G	rs3129949	A	C	0.95772	0.99377	Arm fat mass left	Neale B	UKBB	European	0.01583	0.002785	1.307e-08	331164	0	331164	1	Neale-B_UKBB_EUR_2017
rs9268251	rs9268251	A	G	rs1003878	A	G	0.95772	0.99377	Arm fat mass left	Neale B	UKBB	European	0.01579	0.002785	1.428e-08	331164	0	331164	1	Neale-B_UKBB_EUR_2017
rs9268251	rs9268251	A	G	rs2022537	A	G	0.95772	0.99377	Arm fat mass left	Neale B	UKBB	European	0.01578	0.002785	1.462e-08	331164	0	331164	1	Neale-B_UKBB_EUR_2017
rs9268251	rs9268251	A	G	rs926592	A	C	0.95191	0.99376	Arm fat mass left	Neale B	UKBB	European	0.01587	0.002784	1.199e-08	331164	0	331164	1	Neale-B_UKBB_EUR_2017
rs1620977	rs1620977	A	G	rs1620977	A	G	1	1	Arm fat mass left	Neale B	UKBB	European	0.01545	0.002694	9.777e-09	331164	0	331164	1	Neale-B_UKBB_EUR_2017
rs663640	rs663640	T	C	rs663640	T	C	1	1	Arm fat mass left	Neale B	UKBB	European	0.05015	0.002872	3.038e-68	331164	0	331164	1	Neale-B_UKBB_EUR_2017
rs663640	rs663640	T	C	rs6567160	C	T	0.90404	1	Arm fat mass left	Neale B	UKBB	European	0.0505	0.002808	3.026e-72	331164	0	331164	1	Neale-B_UKBB_EUR_2017
rs663640	rs663640	T	C	rs663129	A	G	0.90404	1	Arm fat mass left	Neale B	UKBB	European	0.05022	0.002806	1.276e-71	331164	0	331164	1	Neale-B_UKBB_EUR_2017
rs663640	rs663640	T	C	rs571312	A	C	0.90404	1	Arm fat mass left	Neale B	UKBB	European	0.05018	0.002806	1.607e-71	331164	0	331164	1	Neale-B_UKBB_EUR_2017
rs663640	rs663640	T	C	rs523288	T	A	0.90404	1	Arm fat mass left	Neale B	UKBB	European	0.05018	0.002803	1.209e-71	331164	0	331164	1	Neale-B_UKBB_EUR_2017
rs35626515	rs35626515	C	A	rs35626515	C	A	1	1	Arm fat mass left	Neale B	UKBB	European	-0.03042	0.002423	3.919e-36	331164	0	331164	1	Neale-B_UKBB_EUR_2017
rs35626515	rs35626515	C	A	rs2411453	G	T	0.96546	0.9868	Arm fat mass left	Neale B	UKBB	European	-0.03041	0.002428	5.563e-36	331164	0	331164	1	Neale-B_UKBB_EUR_2017
rs58889493	rs58889493	A	T	rs58889493	A	T	1	1	Arm fat mass left	Neale B	UKBB	European	-0.01426	0.002467	7.499e-09	331164	0	331164	1	Neale-B_UKBB_EUR_2017
rs58889493	rs58889493	A	T	rs62250714	A	G	1	1	Arm fat mass left	Neale B	UKBB	European	-0.0144	0.002465	5.115e-09	331164	0	331164	1	Neale-B_UKBB_EUR_2017
rs58889493	rs58889493	A	T	rs62250715	A	G	1	1	Arm fat mass left	Neale B	UKBB	European	-0.01441	0.002465	5.001e-09	331164	0	331164	1	Neale-B_UKBB_EUR_2017
rs58889493	rs58889493	A	T	rs1368750	C	T	1	1	Arm fat mass left	Neale B	UKBB	European	-0.01447	0.002463	4.269e-09	331164	0	331164	1	Neale-B_UKBB_EUR_2017
rs58889493	rs58889493	A	T	rs1155666	C	T	1	1	Arm fat mass left	Neale B	UKBB	European	-0.01447	0.002463	4.276e-09	331164	0	331164	1	Neale-B_UKBB_EUR_2017
rs362307	rs362307	T	C	rs362307	T	C	1	1	Arm fat mass left	Neale B	UKBB	European	0.02601	0.004541	1.017e-08	331164	0	331164	1	Neale-B_UKBB_EUR_2017
rs4727631	rs4727631	A	G	rs4727631	A	G	1	1	Arm fat mass left	Neale B	UKBB	European	0.01395	0.002417	7.831e-09	331164	0	331164	1	Neale-B_UKBB_EUR_2017
rs4727631	rs4727631	A	G	rs4730115	C	T	1	1	Arm fat mass left	Neale B	UKBB	European	0.01391	0.002417	8.627e-09	331164	0	331164	1	Neale-B_UKBB_EUR_2017
rs4727631	rs4727631	A	G	rs4727630	G	A	1	1	Arm fat mass left	Neale B	UKBB	European	0.01396	0.002417	7.602e-09	331164	0	331164	1	Neale-B_UKBB_EUR_2017
rs4727631	rs4727631	A	G	rs113763245	G	A	0.98379	1	Arm fat mass left	Neale B	UKBB	European	0.01383	0.002415	1.024e-08	331164	0	331164	1	Neale-B_UKBB_EUR_2017
rs4727631	rs4727631	A	G	rs4730110	C	T	0.9797	0.99589	Arm fat mass left	Neale B	UKBB	European	0.0138	0.002415	1.087e-08	331164	0	331164	1	Neale-B_UKBB_EUR_2017
rs11648192	rs11648192	T	C	rs11648192	T	C	1	1	Arm fat mass left	Neale B	UKBB	European	-0.02396	0.002496	7.928e-22	331164	0	331164	1	Neale-B_UKBB_EUR_2017
rs2526397	rs2526397	T	G	rs2526397	T	G	1	1	Arm fat mass left	Neale B	UKBB	European	0.01847	0.002493	1.27e-13	331164	0	331164	1	Neale-B_UKBB_EUR_2017
rs2526397	rs2526397	T	G	rs2526398	C	G	1	1	Arm fat mass left	Neale B	UKBB	European	0.01838	0.002493	1.682e-13	331164	0	331164	1	Neale-B_UKBB_EUR_2017
rs2526397	rs2526397	T	G	rs2526390	T	C	0.92258	1	Arm fat mass left	Neale B	UKBB	European	0.01836	0.00251	2.569e-13	331164	0	331164	1	Neale-B_UKBB_EUR_2017
rs2526397	rs2526397	T	G	rs2624841	T	C	0.91842	1	Arm fat mass left	Neale B	UKBB	European	0.01839	0.002512	2.465e-13	331164	0	331164	1	Neale-B_UKBB_EUR_2017
rs2409764	rs2409764	A	G	rs2409764	A	G	1	1	Arm fat mass left	Neale B	UKBB	European	0.01361	0.002422	1.944e-08	331164	0	331164	1	Neale-B_UKBB_EUR_2017
rs62252461	rs62252461	A	G	rs62252461	A	G	1	1	Arm fat mass left	Neale B	UKBB	European	-0.01564	0.002483	2.965e-10	331164	0	331164	1	Neale-B_UKBB_EUR_2017
rs62252461	rs62252461	A	G	rs68102233	A	G	0.97036	1	Arm fat mass left	Neale B	UKBB	European	-0.01517	0.002465	7.521e-10	331164	0	331164	1	Neale-B_UKBB_EUR_2017
rs62252461	rs62252461	A	G	rs1375559	T	C	0.97036	1	Arm fat mass left	Neale B	UKBB	European	-0.01517	0.002465	7.499e-10	331164	0	331164	1	Neale-B_UKBB_EUR_2017
rs62252461	rs62252461	A	G	rs2122236	G	T	0.97036	1	Arm fat mass left	Neale B	UKBB	European	-0.01508	0.002465	9.689e-10	331164	0	331164	1	Neale-B_UKBB_EUR_2017
rs62252461	rs62252461	A	G	rs66963835	A	C	0.97036	1	Arm fat mass left	Neale B	UKBB	European	-0.01513	0.002466	8.455e-10	331164	0	331164	1	Neale-B_UKBB_EUR_2017
rs4314618	rs4314618	A	G	rs4314618	A	G	1	1	Arm fat mass left	Neale B	UKBB	European	0.0137	0.002387	9.486e-09	331164	0	331164	1	Neale-B_UKBB_EUR_2017
rs4314618	rs4314618	A	G	rs10088408	C	T	0.99206	1	Arm fat mass left	Neale B	UKBB	European	0.01361	0.002386	1.169e-08	331164	0	331164	1	Neale-B_UKBB_EUR_2017
rs4314618	rs4314618	A	G	rs11250099	A	G	0.98412	0.99203	Arm fat mass left	Neale B	UKBB	European	0.01361	0.002383	1.109e-08	331164	0	331164	1	Neale-B_UKBB_EUR_2017
rs4314618	rs4314618	A	G	rs10111950	C	G	0.98028	1	Arm fat mass left	Neale B	UKBB	European	0.01409	0.002386	3.562e-09	331164	0	331164	1	Neale-B_UKBB_EUR_2017
rs4314618	rs4314618	A	G	rs4841465	C	T	0.97638	1	Arm fat mass left	Neale B	UKBB	European	0.01365	0.002385	1.052e-08	331164	0	331164	1	Neale-B_UKBB_EUR_2017
rs7652808	rs7652808	G	T	rs7652808	G	T	1	1	Arm fat mass left	Neale B	UKBB	European	-0.01404	0.002495	1.846e-08	331164	0	331164	1	Neale-B_UKBB_EUR_2017
rs7652808	rs7652808	G	T	rs726610	T	C	1	1	Arm fat mass left	Neale B	UKBB	European	-0.01415	0.002496	1.43e-08	331164	0	331164	1	Neale-B_UKBB_EUR_2017
rs7652808	rs7652808	G	T	rs12629607	C	T	1	1	Arm fat mass left	Neale B	UKBB	European	-0.01404	0.002495	1.814e-08	331164	0	331164	1	Neale-B_UKBB_EUR_2017
rs7652808	rs7652808	G	T	rs7652683	C	T	1	1	Arm fat mass left	Neale B	UKBB	European	-0.014	0.002494	2e-08	331164	0	331164	1	Neale-B_UKBB_EUR_2017
rs1898874	rs1898874	T	C	rs1898874	T	C	1	1	Arm fat mass left	Neale B	UKBB	European	0.02187	0.003505	4.423e-10	331164	0	331164	1	Neale-B_UKBB_EUR_2017
rs1898874	rs1898874	T	C	rs9958909	G	T	0.97474	1	Arm fat mass left	Neale B	UKBB	European	0.02206	0.003451	1.654e-10	331164	0	331164	1	Neale-B_UKBB_EUR_2017
rs1898874	rs1898874	T	C	rs7238896	G	A	0.9256	0.98268	Arm fat mass left	Neale B	UKBB	European	0.02232	0.003441	8.795e-11	331164	0	331164	1	Neale-B_UKBB_EUR_2017
rs1898874	rs1898874	T	C	rs56042504	A	G	0.92379	0.9653	Arm fat mass left	Neale B	UKBB	European	0.0204	0.00345	3.349e-09	331164	0	331164	1	Neale-B_UKBB_EUR_2017
rs1898874	rs1898874	T	C	rs55804009	A	C	0.91575	0.95695	Arm fat mass left	Neale B	UKBB	European	0.02029	0.003447	3.949e-09	331164	0	331164	1	Neale-B_UKBB_EUR_2017
rs17023032	rs17023032	A	C	rs17023032	A	C	1	1	Arm fat mass left	Neale B	UKBB	European	-0.01415	0.002464	9.246e-09	331164	0	331164	1	Neale-B_UKBB_EUR_2017
rs17023032	rs17023032	A	C	rs1449386	G	T	0.99572	1	Arm fat mass left	Neale B	UKBB	European	-0.01411	0.002469	1.107e-08	331164	0	331164	1	Neale-B_UKBB_EUR_2017
rs17023032	rs17023032	A	C	rs12639564	G	A	0.99572	1	Arm fat mass left	Neale B	UKBB	European	-0.01419	0.002468	9.085e-09	331164	0	331164	1	Neale-B_UKBB_EUR_2017
rs17023032	rs17023032	A	C	rs12494446	A	G	0.99572	1	Arm fat mass left	Neale B	UKBB	European	-0.01411	0.002464	1.036e-08	331164	0	331164	1	Neale-B_UKBB_EUR_2017
rs17023032	rs17023032	A	C	rs7617323	T	G	0.99146	0.99572	Arm fat mass left	Neale B	UKBB	European	-0.01412	0.002464	1.012e-08	331164	0	331164	1	Neale-B_UKBB_EUR_2017
rs11879227	rs11879227	A	G	rs2287019	C	T	0.98756	1	Arm fat mass left	Neale B	UKBB	European	0.0283	0.003098	6.697e-20	331164	0	331164	1	Neale-B_UKBB_EUR_2017
rs11879227	rs11879227	A	G	rs11672660	C	T	0.90134	0.99364	Arm fat mass left	Neale B	UKBB	European	0.02994	0.003004	2.135e-23	331164	0	331164	1	Neale-B_UKBB_EUR_2017
rs11879227	rs11879227	A	G	rs34783010	G	T	0.90134	0.99364	Arm fat mass left	Neale B	UKBB	European	0.02989	0.003005	2.623e-23	331164	0	331164	1	Neale-B_UKBB_EUR_2017
rs11879227	rs11879227	A	G	rs1800437	G	C	0.90134	0.99364	Arm fat mass left	Neale B	UKBB	European	0.03004	0.003004	1.527e-23	331164	0	331164	1	Neale-B_UKBB_EUR_2017
rs12721051	rs12721051	C	G	rs12721051	C	G	1	1	Arm fat mass left	Neale B	UKBB	European	0.01923	0.003031	2.212e-10	331164	0	331164	1	Neale-B_UKBB_EUR_2017
rs12721051	rs12721051	C	G	rs56131196	G	A	0.98752	0.99374	Arm fat mass left	Neale B	UKBB	European	0.01925	0.003028	2.021e-10	331164	0	331164	1	Neale-B_UKBB_EUR_2017
rs12721051	rs12721051	C	G	rs4420638	A	G	0.98752	0.99374	Arm fat mass left	Neale B	UKBB	European	0.01915	0.003025	2.441e-10	331164	0	331164	1	Neale-B_UKBB_EUR_2017
rs290703	rs290703	G	A	rs290703	G	A	1	1	Arm fat mass left	Neale B	UKBB	European	-0.01465	0.00246	2.619e-09	331164	0	331164	1	Neale-B_UKBB_EUR_2017
rs290703	rs290703	G	A	rs290702	A	G	1	1	Arm fat mass left	Neale B	UKBB	European	-0.01465	0.00246	2.622e-09	331164	0	331164	1	Neale-B_UKBB_EUR_2017
rs290703	rs290703	G	A	rs782219	G	A	0.99564	1	Arm fat mass left	Neale B	UKBB	European	-0.01436	0.002463	5.603e-09	331164	0	331164	1	Neale-B_UKBB_EUR_2017
rs290703	rs290703	G	A	rs949773	C	G	0.99128	1	Arm fat mass left	Neale B	UKBB	European	-0.01431	0.002463	6.199e-09	331164	0	331164	1	Neale-B_UKBB_EUR_2017
rs290703	rs290703	G	A	rs1807758	C	T	0.99128	1	Arm fat mass left	Neale B	UKBB	European	-0.01432	0.002463	6.064e-09	331164	0	331164	1	Neale-B_UKBB_EUR_2017
rs7226371	rs7226371	A	G	rs7226371	A	G	1	1	Arm fat mass left	Neale B	UKBB	European	-0.01917	0.003332	8.739e-09	331164	0	331164	1	Neale-B_UKBB_EUR_2017
rs7226371	rs7226371	A	G	rs7243676	G	A	0.98454	1	Arm fat mass left	Neale B	UKBB	European	-0.01917	0.003331	8.669e-09	331164	0	331164	1	Neale-B_UKBB_EUR_2017
rs7226371	rs7226371	A	G	rs7230605	T	C	0.97695	1	Arm fat mass left	Neale B	UKBB	European	-0.0191	0.00333	9.63e-09	331164	0	331164	1	Neale-B_UKBB_EUR_2017
rs7226371	rs7226371	A	G	rs9964229	C	T	0.96948	1	Arm fat mass left	Neale B	UKBB	European	-0.01928	0.003338	7.699e-09	331164	0	331164	1	Neale-B_UKBB_EUR_2017
rs34385798	rs34385798	A	C	rs34385798	A	C	1	1	Arm fat mass left	Neale B	UKBB	European	0.01957	0.002407	4.244e-16	331164	0	331164	1	Neale-B_UKBB_EUR_2017
rs34385798	rs34385798	A	C	rs11873508	A	G	1	1	Arm fat mass left	Neale B	UKBB	European	0.01968	0.002404	2.717e-16	331164	0	331164	1	Neale-B_UKBB_EUR_2017
rs34385798	rs34385798	A	C	rs167336	T	C	0.99594	1	Arm fat mass left	Neale B	UKBB	European	0.01946	0.002405	5.937e-16	331164	0	331164	1	Neale-B_UKBB_EUR_2017
rs34385798	rs34385798	A	C	rs34833142	A	G	0.99594	1	Arm fat mass left	Neale B	UKBB	European	0.01964	0.002404	3.073e-16	331164	0	331164	1	Neale-B_UKBB_EUR_2017
rs1356505	rs1356505	A	C	rs1356505	A	C	1	1	Arm fat mass left	Neale B	UKBB	European	0.0176	0.002468	1.008e-12	331164	0	331164	1	Neale-B_UKBB_EUR_2017
rs1356505	rs1356505	A	C	rs7242026	T	C	1	1	Arm fat mass left	Neale B	UKBB	European	0.01765	0.002469	8.84e-13	331164	0	331164	1	Neale-B_UKBB_EUR_2017
rs1356505	rs1356505	A	C	rs1518166	A	G	1	1	Arm fat mass left	Neale B	UKBB	European	0.01758	0.002469	1.072e-12	331164	0	331164	1	Neale-B_UKBB_EUR_2017
rs1356505	rs1356505	A	C	rs1518167	C	G	0.99144	1	Arm fat mass left	Neale B	UKBB	European	0.0176	0.00247	1.037e-12	331164	0	331164	1	Neale-B_UKBB_EUR_2017
rs1356505	rs1356505	A	C	rs1401007	A	C	0.99144	1	Arm fat mass left	Neale B	UKBB	European	0.0176	0.00247	1.033e-12	331164	0	331164	1	Neale-B_UKBB_EUR_2017
rs2457263	rs2457263	A	C	rs2457265	T	C	1	1	Arm fat mass left	Neale B	UKBB	European	-0.01941	0.002385	4.01e-16	331164	0	331164	1	Neale-B_UKBB_EUR_2017
rs2457263	rs2457263	A	C	rs432452	T	A	1	1	Arm fat mass left	Neale B	UKBB	European	-0.01955	0.002384	2.431e-16	331164	0	331164	1	Neale-B_UKBB_EUR_2017
rs1307813	rs1307813	A	C	rs1307813	A	C	1	1	Arm fat mass left	Neale B	UKBB	European	0.01393	0.002483	2.015e-08	331164	0	331164	1	Neale-B_UKBB_EUR_2017
rs1307813	rs1307813	A	C	rs61979093	G	T	1	1	Arm fat mass left	Neale B	UKBB	European	0.0138	0.002485	2.812e-08	331164	0	331164	1	Neale-B_UKBB_EUR_2017
rs1307813	rs1307813	A	C	rs1307812	G	C	1	1	Arm fat mass left	Neale B	UKBB	European	0.01394	0.002483	1.99e-08	331164	0	331164	1	Neale-B_UKBB_EUR_2017
rs56094641	rs56094641	A	G	rs56094641	A	G	1	1	Arm fat mass left	Neale B	UKBB	European	-0.06473	0.002424	6.787e-157	331164	0	331164	1	Neale-B_UKBB_EUR_2017
rs56094641	rs56094641	A	G	rs1421085	T	C	0.98389	0.99594	Arm fat mass left	Neale B	UKBB	European	-0.06475	0.002425	7.186e-157	331164	0	331164	1	Neale-B_UKBB_EUR_2017
rs56094641	rs56094641	A	G	rs11642015	C	T	0.98389	0.99594	Arm fat mass left	Neale B	UKBB	European	-0.06484	0.002425	2.753e-157	331164	0	331164	1	Neale-B_UKBB_EUR_2017
rs56094641	rs56094641	A	G	rs62048402	G	A	0.98389	0.99594	Arm fat mass left	Neale B	UKBB	European	-0.06481	0.002425	3.52e-157	331164	0	331164	1	Neale-B_UKBB_EUR_2017
rs56094641	rs56094641	A	G	rs1558902	T	A	0.98389	0.99594	Arm fat mass left	Neale B	UKBB	European	-0.06481	0.002425	3.663e-157	331164	0	331164	1	Neale-B_UKBB_EUR_2017
rs8047587	rs8047587	G	T	rs8047587	G	T	1	1	Arm fat mass left	Neale B	UKBB	European	-0.05901	0.002401	2.69e-133	331164	0	331164	1	Neale-B_UKBB_EUR_2017
rs7541651	rs7541651	A	T	rs7541651	A	T	1	1	Arm fat mass left	Neale B	UKBB	European	-0.01373	0.002385	8.473e-09	331164	0	331164	1	Neale-B_UKBB_EUR_2017
rs7541651	rs7541651	A	T	rs2422134	C	G	1	1	Arm fat mass left	Neale B	UKBB	European	-0.01367	0.002383	9.787e-09	331164	0	331164	1	Neale-B_UKBB_EUR_2017
rs7541651	rs7541651	A	T	rs1026999	T	C	1	1	Arm fat mass left	Neale B	UKBB	European	-0.01367	0.002383	9.778e-09	331164	0	331164	1	Neale-B_UKBB_EUR_2017
rs7541651	rs7541651	A	T	rs1026998	T	G	1	1	Arm fat mass left	Neale B	UKBB	European	-0.01367	0.002383	9.778e-09	331164	0	331164	1	Neale-B_UKBB_EUR_2017
rs7541651	rs7541651	A	T	rs1026997	C	T	1	1	Arm fat mass left	Neale B	UKBB	European	-0.01367	0.002383	9.796e-09	331164	0	331164	1	Neale-B_UKBB_EUR_2017
rs9964229	rs9964229	C	T	rs9964229	C	T	1	1	Arm fat mass left	Neale B	UKBB	European	-0.01928	0.003338	7.699e-09	331164	0	331164	1	Neale-B_UKBB_EUR_2017
rs9964229	rs9964229	C	T	rs7243676	G	A	0.9847	1	Arm fat mass left	Neale B	UKBB	European	-0.01917	0.003331	8.669e-09	331164	0	331164	1	Neale-B_UKBB_EUR_2017
rs9964229	rs9964229	C	T	rs7230605	T	C	0.97709	0.99228	Arm fat mass left	Neale B	UKBB	European	-0.0191	0.00333	9.63e-09	331164	0	331164	1	Neale-B_UKBB_EUR_2017
rs9964229	rs9964229	C	T	rs7226371	A	G	0.96948	1	Arm fat mass left	Neale B	UKBB	European	-0.01917	0.003332	8.739e-09	331164	0	331164	1	Neale-B_UKBB_EUR_2017
rs9964229	rs9964229	C	T	rs9959497	G	A	0.90438	0.96915	Arm fat mass left	Neale B	UKBB	European	-0.01867	0.003296	1.484e-08	331164	0	331164	1	Neale-B_UKBB_EUR_2017
rs303753	rs303753	A	G	rs303753	A	G	1	1	Arm fat mass left	Neale B	UKBB	European	0.0183	0.00252	3.842e-13	331164	0	331164	1	Neale-B_UKBB_EUR_2017
rs303753	rs303753	A	G	rs303757	G	T	0.99124	1	Arm fat mass left	Neale B	UKBB	European	0.01836	0.002513	2.742e-13	331164	0	331164	1	Neale-B_UKBB_EUR_2017
rs303753	rs303753	A	G	rs303762	C	T	0.9825	0.99558	Arm fat mass left	Neale B	UKBB	European	0.01844	0.002509	1.991e-13	331164	0	331164	1	Neale-B_UKBB_EUR_2017
rs303753	rs303753	A	G	rs303760	T	C	0.97818	0.99557	Arm fat mass left	Neale B	UKBB	European	0.01862	0.002506	1.079e-13	331164	0	331164	1	Neale-B_UKBB_EUR_2017
rs303753	rs303753	A	G	rs891389	T	C	0.9695	0.99115	Arm fat mass left	Neale B	UKBB	European	0.01855	0.002504	1.272e-13	331164	0	331164	1	Neale-B_UKBB_EUR_2017
rs2799081	rs2799081	C	T	rs2799081	C	T	1	1	Arm fat mass left	Neale B	UKBB	European	0.01534	0.002633	5.65e-09	331164	0	331164	1	Neale-B_UKBB_EUR_2017
rs9320747	rs9320747	G	T	rs9320747	G	T	1	1	Arm fat mass left	Neale B	UKBB	European	-0.01507	0.002394	3.046e-10	331164	0	331164	1	Neale-B_UKBB_EUR_2017
rs9320747	rs9320747	G	T	rs9374896	T	C	1	1	Arm fat mass left	Neale B	UKBB	European	-0.01481	0.002394	6.186e-10	331164	0	331164	1	Neale-B_UKBB_EUR_2017
rs9320747	rs9320747	G	T	rs9374897	A	G	1	1	Arm fat mass left	Neale B	UKBB	European	-0.01482	0.002394	6.016e-10	331164	0	331164	1	Neale-B_UKBB_EUR_2017
rs9320747	rs9320747	G	T	rs1338549	T	G	0.99206	0.996	Arm fat mass left	Neale B	UKBB	European	-0.01487	0.002393	5.206e-10	331164	0	331164	1	Neale-B_UKBB_EUR_2017
rs9320747	rs9320747	G	T	rs1933721	G	C	0.9881	0.99601	Arm fat mass left	Neale B	UKBB	European	-0.0148	0.002392	6.177e-10	331164	0	331164	1	Neale-B_UKBB_EUR_2017
rs11012794	rs11012794	A	G	rs11012794	A	G	1	1	Arm fat mass left	Neale B	UKBB	European	0.02039	0.002624	7.921e-15	331164	0	331164	1	Neale-B_UKBB_EUR_2017
rs11012794	rs11012794	A	G	rs806774	A	T	0.96246	0.99041	Arm fat mass left	Neale B	UKBB	European	0.02166	0.002643	2.485e-16	331164	0	331164	1	Neale-B_UKBB_EUR_2017
rs11012794	rs11012794	A	G	rs2666773	A	T	0.95779	0.98566	Arm fat mass left	Neale B	UKBB	European	0.02136	0.002635	5.282e-16	331164	0	331164	1	Neale-B_UKBB_EUR_2017
rs11012794	rs11012794	A	G	rs10740991	G	C	0.93009	0.97594	Arm fat mass left	Neale B	UKBB	European	0.02211	0.002649	7.043e-17	331164	0	331164	1	Neale-B_UKBB_EUR_2017
rs11012794	rs11012794	A	G	rs2941733	T	C	0.92556	0.98532	Arm fat mass left	Neale B	UKBB	European	0.02122	0.002654	1.292e-15	331164	0	331164	1	Neale-B_UKBB_EUR_2017
rs8097672	rs8097672	A	T	rs8097672	A	T	1	1	Arm fat mass left	Neale B	UKBB	European	-0.02186	0.003391	1.135e-10	331164	0	331164	1	Neale-B_UKBB_EUR_2017
rs8097672	rs8097672	A	T	rs8097544	A	G	1	1	Arm fat mass left	Neale B	UKBB	European	-0.02183	0.00339	1.192e-10	331164	0	331164	1	Neale-B_UKBB_EUR_2017
rs8097672	rs8097672	A	T	rs60764613	G	T	1	1	Arm fat mass left	Neale B	UKBB	European	-0.02205	0.003394	8.244e-11	331164	0	331164	1	Neale-B_UKBB_EUR_2017
rs8097672	rs8097672	A	T	rs9955276	C	T	0.99182	1	Arm fat mass left	Neale B	UKBB	European	-0.02197	0.003398	1.017e-10	331164	0	331164	1	Neale-B_UKBB_EUR_2017
rs8097672	rs8097672	A	T	rs7238896	A	G	0.89548	0.95812	Arm fat mass left	Neale B	UKBB	European	-0.02232	0.003441	8.795e-11	331164	0	331164	1	Neale-B_UKBB_EUR_2017
rs1446585	rs1446585	G	A	rs1446585	G	A	1	1	Arm fat mass left	Neale B	UKBB	European	-0.01694	0.00285	2.771e-09	331164	0	331164	1	Neale-B_UKBB_EUR_2017
rs1446585	rs1446585	G	A	rs6759321	T	G	0.92193	0.97564	Arm fat mass left	Neale B	UKBB	European	-0.01571	0.002821	2.563e-08	331164	0	331164	1	Neale-B_UKBB_EUR_2017
rs11919418	rs11919418	G	T	rs11919418	G	T	1	1	Arm fat mass left	Neale B	UKBB	European	0.01792	0.002513	1.008e-12	331164	0	331164	1	Neale-B_UKBB_EUR_2017
rs11919418	rs11919418	G	T	rs13064381	T	C	0.99549	1	Arm fat mass left	Neale B	UKBB	European	0.01781	0.002514	1.424e-12	331164	0	331164	1	Neale-B_UKBB_EUR_2017
rs11919418	rs11919418	G	T	rs13059311	T	C	0.98647	0.9954	Arm fat mass left	Neale B	UKBB	European	0.01818	0.002514	4.733e-13	331164	0	331164	1	Neale-B_UKBB_EUR_2017
rs11919418	rs11919418	G	T	rs9858297	T	C	0.98647	0.9954	Arm fat mass left	Neale B	UKBB	European	0.01818	0.002514	4.832e-13	331164	0	331164	1	Neale-B_UKBB_EUR_2017
rs11919418	rs11919418	G	T	rs13067082	A	G	0.98647	0.9954	Arm fat mass left	Neale B	UKBB	European	0.01813	0.002514	5.59e-13	331164	0	331164	1	Neale-B_UKBB_EUR_2017
rs76084961	rs76084961	G	T	rs62250714	A	G	0.97897	1	Arm fat mass left	Neale B	UKBB	European	-0.0144	0.002465	5.115e-09	331164	0	331164	1	Neale-B_UKBB_EUR_2017
rs76084961	rs76084961	G	T	rs62250715	A	G	0.97897	1	Arm fat mass left	Neale B	UKBB	European	-0.01441	0.002465	5.001e-09	331164	0	331164	1	Neale-B_UKBB_EUR_2017
rs76084961	rs76084961	G	T	rs1368750	C	T	0.97897	1	Arm fat mass left	Neale B	UKBB	European	-0.01447	0.002463	4.269e-09	331164	0	331164	1	Neale-B_UKBB_EUR_2017
rs76084961	rs76084961	G	T	rs1155666	C	T	0.97897	1	Arm fat mass left	Neale B	UKBB	European	-0.01447	0.002463	4.276e-09	331164	0	331164	1	Neale-B_UKBB_EUR_2017
rs6569187	rs6569187	C	T	rs6569187	C	T	1	1	Arm fat mass left	Neale B	UKBB	European	0.01589	0.002404	3.801e-11	331164	0	331164	1	Neale-B_UKBB_EUR_2017
rs6569187	rs6569187	C	T	rs9490143	A	G	1	1	Arm fat mass left	Neale B	UKBB	European	0.01598	0.002402	2.913e-11	331164	0	331164	1	Neale-B_UKBB_EUR_2017
rs6569187	rs6569187	C	T	rs7753937	G	A	1	1	Arm fat mass left	Neale B	UKBB	European	0.01598	0.002402	2.903e-11	331164	0	331164	1	Neale-B_UKBB_EUR_2017
rs6569187	rs6569187	C	T	rs9490147	T	C	1	1	Arm fat mass left	Neale B	UKBB	European	0.01597	0.002402	2.93e-11	331164	0	331164	1	Neale-B_UKBB_EUR_2017
rs6569187	rs6569187	C	T	rs11154009	T	C	1	1	Arm fat mass left	Neale B	UKBB	European	0.01591	0.002403	3.603e-11	331164	0	331164	1	Neale-B_UKBB_EUR_2017
rs17817288	rs17817288	A	G	rs17817288	A	G	1	1	Arm fat mass left	Neale B	UKBB	European	-0.05511	0.00238	1.695e-118	331164	0	331164	1	Neale-B_UKBB_EUR_2017
rs17817288	rs17817288	A	G	rs10852521	T	C	0.95701	1	Arm fat mass left	Neale B	UKBB	European	-0.05274	0.00238	9.565e-109	331164	0	331164	1	Neale-B_UKBB_EUR_2017
rs17817288	rs17817288	A	G	rs9922047	C	G	0.95701	1	Arm fat mass left	Neale B	UKBB	European	-0.05273	0.002379	9.501e-109	331164	0	331164	1	Neale-B_UKBB_EUR_2017
rs17817288	rs17817288	A	G	rs8055197	G	A	0.94909	0.99187	Arm fat mass left	Neale B	UKBB	European	-0.05276	0.002379	7.577e-109	331164	0	331164	1	Neale-B_UKBB_EUR_2017
rs17817288	rs17817288	A	G	rs1861866	C	T	0.94909	0.99187	Arm fat mass left	Neale B	UKBB	European	-0.05275	0.002379	8.173e-109	331164	0	331164	1	Neale-B_UKBB_EUR_2017
rs77735344	rs77735344	A	T	rs77735344	A	T	1	1	Arm fat mass left	Neale B	UKBB	European	0.02791	0.004612	1.447e-09	331164	0	331164	1	Neale-B_UKBB_EUR_2017
rs9397584	rs9397584	C	T	rs9397584	C	T	1	1	Arm fat mass left	Neale B	UKBB	European	-0.01524	0.002639	7.748e-09	331164	0	331164	1	Neale-B_UKBB_EUR_2017
rs9397584	rs9397584	C	T	rs9371276	T	C	1	1	Arm fat mass left	Neale B	UKBB	European	-0.01531	0.002639	6.538e-09	331164	0	331164	1	Neale-B_UKBB_EUR_2017
rs9397584	rs9397584	C	T	rs9384067	A	G	1	1	Arm fat mass left	Neale B	UKBB	European	-0.01532	0.002639	6.372e-09	331164	0	331164	1	Neale-B_UKBB_EUR_2017
rs9397584	rs9397584	C	T	rs9479487	T	C	1	1	Arm fat mass left	Neale B	UKBB	European	-0.01528	0.002639	7.119e-09	331164	0	331164	1	Neale-B_UKBB_EUR_2017
rs2945319	rs2945319	C	T	rs2980439	A	G	0.97216	0.99193	Arm fat mass left	Neale B	UKBB	European	0.01329	0.00239	2.72e-08	331164	0	331164	1	Neale-B_UKBB_EUR_2017
rs8083301	rs8083301	A	T	rs303753	A	G	0.89346	1	Arm fat mass left	Neale B	UKBB	European	0.0183	0.00252	3.842e-13	331164	0	331164	1	Neale-B_UKBB_EUR_2017
rs8083301	rs8083301	A	T	rs303757	G	T	0.89316	0.9954	Arm fat mass left	Neale B	UKBB	European	0.01836	0.002513	2.742e-13	331164	0	331164	1	Neale-B_UKBB_EUR_2017
rs8083301	rs8083301	A	T	rs303762	C	T	0.88499	0.9908	Arm fat mass left	Neale B	UKBB	European	0.01844	0.002509	1.991e-13	331164	0	331164	1	Neale-B_UKBB_EUR_2017
rs8083301	rs8083301	A	T	rs303760	T	C	0.8808	0.9863	Arm fat mass left	Neale B	UKBB	European	0.01862	0.002506	1.079e-13	331164	0	331164	1	Neale-B_UKBB_EUR_2017
rs11012726	rs11012726	C	T	rs11012726	C	T	1	1	Arm fat mass left	Neale B	UKBB	European	0.01808	0.002602	3.729e-12	331164	0	331164	1	Neale-B_UKBB_EUR_2017
rs11012726	rs11012726	C	T	rs946711	C	A	0.88816	0.96796	Arm fat mass left	Neale B	UKBB	European	0.01612	0.002547	2.433e-10	331164	0	331164	1	Neale-B_UKBB_EUR_2017
rs11012726	rs11012726	C	T	rs12770228	A	G	0.87473	0.95003	Arm fat mass left	Neale B	UKBB	European	0.01714	0.002561	2.233e-11	331164	0	331164	1	Neale-B_UKBB_EUR_2017
rs11012726	rs11012726	C	T	rs12357321	A	G	0.86967	0.93256	Arm fat mass left	Neale B	UKBB	European	0.01834	0.002591	1.452e-12	331164	0	331164	1	Neale-B_UKBB_EUR_2017
rs750090	rs750090	T	C	rs750090	T	C	1	1	Arm fat mass left	Neale B	UKBB	European	0.01562	0.002512	5.014e-10	331164	0	331164	1	Neale-B_UKBB_EUR_2017
rs12629607	rs12629607	C	T	rs12629607	C	T	1	1	Arm fat mass left	Neale B	UKBB	European	-0.01404	0.002495	1.814e-08	331164	0	331164	1	Neale-B_UKBB_EUR_2017
rs12629607	rs12629607	C	T	rs726610	T	C	1	1	Arm fat mass left	Neale B	UKBB	European	-0.01415	0.002496	1.43e-08	331164	0	331164	1	Neale-B_UKBB_EUR_2017
rs12629607	rs12629607	C	T	rs7652683	C	T	1	1	Arm fat mass left	Neale B	UKBB	European	-0.014	0.002494	2e-08	331164	0	331164	1	Neale-B_UKBB_EUR_2017
rs12629607	rs12629607	C	T	rs7652808	G	T	1	1	Arm fat mass left	Neale B	UKBB	European	-0.01404	0.002495	1.846e-08	331164	0	331164	1	Neale-B_UKBB_EUR_2017
rs7872912	rs7872912	C	T	rs7872912	C	T	1	1	Arm fat mass left	Neale B	UKBB	European	-0.01798	0.002389	5.257e-14	331164	0	331164	1	Neale-B_UKBB_EUR_2017
rs7872912	rs7872912	C	T	rs62571268	G	C	1	1	Arm fat mass left	Neale B	UKBB	European	-0.01867	0.002385	5.03e-15	331164	0	331164	1	Neale-B_UKBB_EUR_2017
rs7872912	rs7872912	C	T	rs7869624	C	T	1	1	Arm fat mass left	Neale B	UKBB	European	-0.01794	0.002389	5.999e-14	331164	0	331164	1	Neale-B_UKBB_EUR_2017
rs7872912	rs7872912	C	T	rs1355173	C	A	0.988	1	Arm fat mass left	Neale B	UKBB	European	-0.01865	0.002386	5.417e-15	331164	0	331164	1	Neale-B_UKBB_EUR_2017
rs7872912	rs7872912	C	T	rs7036775	T	C	0.98404	1	Arm fat mass left	Neale B	UKBB	European	-0.01909	0.002384	1.165e-15	331164	0	331164	1	Neale-B_UKBB_EUR_2017
rs56137030	rs56137030	A	G	rs7206410	C	T	1	1	Arm fat mass left	Neale B	UKBB	European	0.06261	0.002435	1.048e-145	331164	0	331164	1	Neale-B_UKBB_EUR_2017
rs56137030	rs56137030	A	G	rs7202116	G	A	1	1	Arm fat mass left	Neale B	UKBB	European	0.06267	0.002434	5.572e-146	331164	0	331164	1	Neale-B_UKBB_EUR_2017
rs56137030	rs56137030	A	G	rs7202296	G	A	1	1	Arm fat mass left	Neale B	UKBB	European	0.06266	0.002434	6.286e-146	331164	0	331164	1	Neale-B_UKBB_EUR_2017
rs56137030	rs56137030	A	G	rs66908032	A	C	1	1	Arm fat mass left	Neale B	UKBB	European	0.06259	0.002435	1.395e-145	331164	0	331164	1	Neale-B_UKBB_EUR_2017
rs67937375	rs67937375	A	G	rs67937375	A	G	1	1	Arm fat mass left	Neale B	UKBB	European	-0.01754	0.002464	1.089e-12	331164	0	331164	1	Neale-B_UKBB_EUR_2017
rs67937375	rs67937375	A	G	rs1829324	A	G	0.99148	1	Arm fat mass left	Neale B	UKBB	European	-0.01755	0.002463	1.057e-12	331164	0	331164	1	Neale-B_UKBB_EUR_2017
rs67937375	rs67937375	A	G	rs4407138	C	A	0.99148	1	Arm fat mass left	Neale B	UKBB	European	-0.01755	0.002463	1.057e-12	331164	0	331164	1	Neale-B_UKBB_EUR_2017
rs67937375	rs67937375	A	G	rs8098753	G	A	0.99148	1	Arm fat mass left	Neale B	UKBB	European	-0.01756	0.002464	1.031e-12	331164	0	331164	1	Neale-B_UKBB_EUR_2017
rs67937375	rs67937375	A	G	rs1518143	A	G	0.99148	1	Arm fat mass left	Neale B	UKBB	European	-0.01755	0.002463	1.057e-12	331164	0	331164	1	Neale-B_UKBB_EUR_2017
rs9935401	rs9935401	A	G	rs9935401	A	G	1	1	Arm fat mass left	Neale B	UKBB	European	0.06277	0.002434	1.778e-146	331164	0	331164	1	Neale-B_UKBB_EUR_2017
rs9935401	rs9935401	A	G	rs7187250	A	C	1	1	Arm fat mass left	Neale B	UKBB	European	0.06305	0.002435	1.209e-147	331164	0	331164	1	Neale-B_UKBB_EUR_2017
rs9935401	rs9935401	A	G	rs17817449	G	T	1	1	Arm fat mass left	Neale B	UKBB	European	0.06252	0.002433	1.987e-145	331164	0	331164	1	Neale-B_UKBB_EUR_2017
rs9935401	rs9935401	A	G	rs8051591	G	A	1	1	Arm fat mass left	Neale B	UKBB	European	0.0627	0.002434	3.335e-146	331164	0	331164	1	Neale-B_UKBB_EUR_2017
rs9935401	rs9935401	A	G	rs7193144	C	T	0.9959	1	Arm fat mass left	Neale B	UKBB	European	0.06299	0.002435	1.836e-147	331164	0	331164	1	Neale-B_UKBB_EUR_2017
rs17460541	rs17460541	G	T	rs17460541	G	T	1	1	Arm fat mass left	Neale B	UKBB	European	0.01423	0.002466	7.977e-09	331164	0	331164	1	Neale-B_UKBB_EUR_2017
rs17460541	rs17460541	G	T	rs62250714	G	A	1	1	Arm fat mass left	Neale B	UKBB	European	0.0144	0.002465	5.115e-09	331164	0	331164	1	Neale-B_UKBB_EUR_2017
rs17460541	rs17460541	G	T	rs62250715	G	A	1	1	Arm fat mass left	Neale B	UKBB	European	0.01441	0.002465	5.001e-09	331164	0	331164	1	Neale-B_UKBB_EUR_2017
rs17460541	rs17460541	G	T	rs1368750	T	C	1	1	Arm fat mass left	Neale B	UKBB	European	0.01447	0.002463	4.269e-09	331164	0	331164	1	Neale-B_UKBB_EUR_2017
rs17460541	rs17460541	G	T	rs1155666	T	C	1	1	Arm fat mass left	Neale B	UKBB	European	0.01447	0.002463	4.276e-09	331164	0	331164	1	Neale-B_UKBB_EUR_2017
rs434841	rs434841	A	G	rs434841	A	G	1	1	Arm fat mass left	Neale B	UKBB	European	0.01416	0.002595	4.872e-08	331164	0	331164	1	Neale-B_UKBB_EUR_2017
rs9406568	rs9406568	A	T	rs9406568	A	T	1	1	Arm fat mass left	Neale B	UKBB	European	0.01729	0.002401	6.106e-13	331164	0	331164	1	Neale-B_UKBB_EUR_2017
rs9406568	rs9406568	A	T	rs2149231	T	G	0.97141	0.98763	Arm fat mass left	Neale B	UKBB	European	0.01598	0.002394	2.448e-11	331164	0	331164	1	Neale-B_UKBB_EUR_2017
rs9406568	rs9406568	A	T	rs2987030	A	T	0.96733	0.98759	Arm fat mass left	Neale B	UKBB	European	0.01752	0.002401	2.958e-13	331164	0	331164	1	Neale-B_UKBB_EUR_2017
rs9406568	rs9406568	A	T	rs2987018	A	G	0.96328	0.98756	Arm fat mass left	Neale B	UKBB	European	0.01732	0.002402	5.63e-13	331164	0	331164	1	Neale-B_UKBB_EUR_2017
rs9406568	rs9406568	A	T	rs2860316	C	T	0.96328	0.98756	Arm fat mass left	Neale B	UKBB	European	0.01728	0.002401	6.203e-13	331164	0	331164	1	Neale-B_UKBB_EUR_2017
rs7090708	rs7090708	A	G	rs10828258	A	G	0.9869	1	Arm fat mass left	Neale B	UKBB	European	-0.01973	0.002556	1.161e-14	331164	0	331164	1	Neale-B_UKBB_EUR_2017
rs7090708	rs7090708	A	G	rs1243184	T	C	0.9869	1	Arm fat mass left	Neale B	UKBB	European	-0.01967	0.002556	1.408e-14	331164	0	331164	1	Neale-B_UKBB_EUR_2017
rs7090708	rs7090708	A	G	rs1243189	A	G	0.9869	1	Arm fat mass left	Neale B	UKBB	European	-0.01987	0.002559	8.209e-15	331164	0	331164	1	Neale-B_UKBB_EUR_2017
rs11624759	rs11624759	A	C	rs11624759	A	C	1	1	Arm fat mass left	Neale B	UKBB	European	-0.01388	0.002485	2.338e-08	331164	0	331164	1	Neale-B_UKBB_EUR_2017
rs11624759	rs11624759	A	C	rs2333558	A	C	0.9911	0.9955	Arm fat mass left	Neale B	UKBB	European	-0.01396	0.002484	1.916e-08	331164	0	331164	1	Neale-B_UKBB_EUR_2017
rs11624759	rs11624759	A	C	rs61979093	T	G	0.98668	0.99554	Arm fat mass left	Neale B	UKBB	European	-0.0138	0.002485	2.812e-08	331164	0	331164	1	Neale-B_UKBB_EUR_2017
rs276436	rs276436	T	A	rs276436	T	A	1	1	Arm fat mass left	Neale B	UKBB	European	-0.02007	0.002384	3.806e-17	331164	0	331164	1	Neale-B_UKBB_EUR_2017
rs276436	rs276436	T	A	rs169342	A	T	0.9763	1	Arm fat mass left	Neale B	UKBB	European	-0.01973	0.002382	1.207e-16	331164	0	331164	1	Neale-B_UKBB_EUR_2017
rs276436	rs276436	T	A	rs442549	G	T	0.9763	1	Arm fat mass left	Neale B	UKBB	European	-0.01976	0.002381	1.048e-16	331164	0	331164	1	Neale-B_UKBB_EUR_2017
rs276436	rs276436	T	A	rs3122702	G	T	0.96843	0.99596	Arm fat mass left	Neale B	UKBB	European	-0.01981	0.002382	9.04e-17	331164	0	331164	1	Neale-B_UKBB_EUR_2017
rs276436	rs276436	T	A	rs4741516	C	T	0.96843	0.99596	Arm fat mass left	Neale B	UKBB	European	-0.0199	0.002382	6.652e-17	331164	0	331164	1	Neale-B_UKBB_EUR_2017
rs10852521	rs10852521	C	T	rs10852521	C	T	1	1	Arm fat mass left	Neale B	UKBB	European	0.05274	0.00238	9.565e-109	331164	0	331164	1	Neale-B_UKBB_EUR_2017
rs10852521	rs10852521	C	T	rs9922047	G	C	1	1	Arm fat mass left	Neale B	UKBB	European	0.05273	0.002379	9.501e-109	331164	0	331164	1	Neale-B_UKBB_EUR_2017
rs10852521	rs10852521	C	T	rs8055197	A	G	0.99204	1	Arm fat mass left	Neale B	UKBB	European	0.05276	0.002379	7.577e-109	331164	0	331164	1	Neale-B_UKBB_EUR_2017
rs10852521	rs10852521	C	T	rs1861866	T	C	0.99204	1	Arm fat mass left	Neale B	UKBB	European	0.05275	0.002379	8.173e-109	331164	0	331164	1	Neale-B_UKBB_EUR_2017
rs10852521	rs10852521	C	T	rs8047395	A	G	0.96048	0.98791	Arm fat mass left	Neale B	UKBB	European	0.05295	0.002385	3.858e-109	331164	0	331164	1	Neale-B_UKBB_EUR_2017
rs12928404	rs12928404	C	T	rs12928404	C	T	1	1	Arm fat mass left	Neale B	UKBB	European	0.03034	0.002421	4.942e-36	331164	0	331164	1	Neale-B_UKBB_EUR_2017
rs12928404	rs12928404	C	T	rs7187776	G	A	0.98254	1	Arm fat mass left	Neale B	UKBB	European	0.03077	0.002424	6.437e-37	331164	0	331164	1	Neale-B_UKBB_EUR_2017
rs12928404	rs12928404	C	T	rs8049439	C	T	0.97379	0.99116	Arm fat mass left	Neale B	UKBB	European	0.03077	0.002423	6.33e-37	331164	0	331164	1	Neale-B_UKBB_EUR_2017
rs12928404	rs12928404	C	T	rs78613234	C	T	0.9272	1	Arm fat mass left	Neale B	UKBB	European	0.03088	0.002426	4.09e-37	331164	0	331164	1	Neale-B_UKBB_EUR_2017
rs12928404	rs12928404	C	T	rs62036624	T	G	0.9272	1	Arm fat mass left	Neale B	UKBB	European	0.03088	0.002426	4.045e-37	331164	0	331164	1	Neale-B_UKBB_EUR_2017
rs11075985	rs11075985	A	C	rs11075985	A	C	1	1	Arm fat mass left	Neale B	UKBB	European	0.06139	0.002408	2.906e-143	331164	0	331164	1	Neale-B_UKBB_EUR_2017
rs11075985	rs11075985	A	C	rs9937354	A	G	0.99598	1	Arm fat mass left	Neale B	UKBB	European	0.06129	0.002408	9.183e-143	331164	0	331164	1	Neale-B_UKBB_EUR_2017
rs11075985	rs11075985	A	C	rs9928094	G	A	0.99598	1	Arm fat mass left	Neale B	UKBB	European	0.0613	0.002408	9.056e-143	331164	0	331164	1	Neale-B_UKBB_EUR_2017
rs4730115	rs4730115	C	T	rs4730115	C	T	1	1	Arm fat mass left	Neale B	UKBB	European	0.01391	0.002417	8.627e-09	331164	0	331164	1	Neale-B_UKBB_EUR_2017
rs4730115	rs4730115	C	T	rs4727630	G	A	1	1	Arm fat mass left	Neale B	UKBB	European	0.01396	0.002417	7.602e-09	331164	0	331164	1	Neale-B_UKBB_EUR_2017
rs4730115	rs4730115	C	T	rs4727631	A	G	1	1	Arm fat mass left	Neale B	UKBB	European	0.01395	0.002417	7.831e-09	331164	0	331164	1	Neale-B_UKBB_EUR_2017
rs4730115	rs4730115	C	T	rs113763245	G	A	0.98379	1	Arm fat mass left	Neale B	UKBB	European	0.01383	0.002415	1.024e-08	331164	0	331164	1	Neale-B_UKBB_EUR_2017
rs4730115	rs4730115	C	T	rs4730110	C	T	0.9797	0.99589	Arm fat mass left	Neale B	UKBB	European	0.0138	0.002415	1.087e-08	331164	0	331164	1	Neale-B_UKBB_EUR_2017
rs1375566	rs1375566	G	A	rs1375566	G	A	1	1	Arm fat mass left	Neale B	UKBB	European	0.01436	0.00247	6.131e-09	331164	0	331164	1	Neale-B_UKBB_EUR_2017
rs1375566	rs1375566	G	A	rs7617323	G	T	1	1	Arm fat mass left	Neale B	UKBB	European	0.01412	0.002464	1.012e-08	331164	0	331164	1	Neale-B_UKBB_EUR_2017
rs1375566	rs1375566	G	A	rs62250501	C	G	1	1	Arm fat mass left	Neale B	UKBB	European	0.0141	0.002464	1.045e-08	331164	0	331164	1	Neale-B_UKBB_EUR_2017
rs1375566	rs1375566	G	A	rs1449386	T	G	0.99572	1	Arm fat mass left	Neale B	UKBB	European	0.01411	0.002469	1.107e-08	331164	0	331164	1	Neale-B_UKBB_EUR_2017
rs12637791	rs12637791	G	T	rs12637791	G	T	1	1	Arm fat mass left	Neale B	UKBB	European	-0.01427	0.002494	1.054e-08	331164	0	331164	1	Neale-B_UKBB_EUR_2017
rs12637791	rs12637791	G	T	rs2875907	G	A	1	1	Arm fat mass left	Neale B	UKBB	European	-0.01443	0.002493	7.12e-09	331164	0	331164	1	Neale-B_UKBB_EUR_2017
rs12637791	rs12637791	G	T	rs11127893	T	C	1	1	Arm fat mass left	Neale B	UKBB	European	-0.01439	0.002493	7.748e-09	331164	0	331164	1	Neale-B_UKBB_EUR_2017
rs12637791	rs12637791	G	T	rs1813696	G	A	1	1	Arm fat mass left	Neale B	UKBB	European	-0.01441	0.002493	7.54e-09	331164	0	331164	1	Neale-B_UKBB_EUR_2017
rs12637791	rs12637791	G	T	rs2077839	T	C	1	1	Arm fat mass left	Neale B	UKBB	European	-0.0144	0.002493	7.667e-09	331164	0	331164	1	Neale-B_UKBB_EUR_2017
rs2280406	rs2280406	G	A	rs2280406	G	A	1	1	Arm fat mass left	Neale B	UKBB	European	-0.02592	0.002378	1.172e-27	331164	0	331164	1	Neale-B_UKBB_EUR_2017
rs2280406	rs2280406	G	A	rs6795703	C	T	0.98032	1	Arm fat mass left	Neale B	UKBB	European	-0.02716	0.00238	3.862e-30	331164	0	331164	1	Neale-B_UKBB_EUR_2017
rs2280406	rs2280406	G	A	rs7634084	A	T	0.98032	1	Arm fat mass left	Neale B	UKBB	European	-0.02703	0.002379	6.303e-30	331164	0	331164	1	Neale-B_UKBB_EUR_2017
rs2280406	rs2280406	G	A	rs11713193	G	A	0.97642	1	Arm fat mass left	Neale B	UKBB	European	-0.02705	0.002379	5.848e-30	331164	0	331164	1	Neale-B_UKBB_EUR_2017
rs2280406	rs2280406	G	A	rs2230590	T	C	0.97642	1	Arm fat mass left	Neale B	UKBB	European	-0.02684	0.00238	1.719e-29	331164	0	331164	1	Neale-B_UKBB_EUR_2017
rs66632973	rs66632973	A	T	rs62250714	G	A	1	1	Arm fat mass left	Neale B	UKBB	European	0.0144	0.002465	5.115e-09	331164	0	331164	1	Neale-B_UKBB_EUR_2017
rs66632973	rs66632973	A	T	rs62250715	G	A	1	1	Arm fat mass left	Neale B	UKBB	European	0.01441	0.002465	5.001e-09	331164	0	331164	1	Neale-B_UKBB_EUR_2017
rs66632973	rs66632973	A	T	rs1368750	T	C	1	1	Arm fat mass left	Neale B	UKBB	European	0.01447	0.002463	4.269e-09	331164	0	331164	1	Neale-B_UKBB_EUR_2017
rs66632973	rs66632973	A	T	rs1155666	T	C	1	1	Arm fat mass left	Neale B	UKBB	European	0.01447	0.002463	4.276e-09	331164	0	331164	1	Neale-B_UKBB_EUR_2017
rs7027202	rs7027202	C	G	rs7027202	C	G	1	1	Arm fat mass left	Neale B	UKBB	European	0.02071	0.002409	8.257e-18	331164	0	331164	1	Neale-B_UKBB_EUR_2017
rs7027202	rs7027202	C	G	rs10283865	G	A	0.98804	1	Arm fat mass left	Neale B	UKBB	European	0.02071	0.002412	8.959e-18	331164	0	331164	1	Neale-B_UKBB_EUR_2017
rs7027202	rs7027202	C	G	rs1984246	C	A	0.98006	0.99197	Arm fat mass left	Neale B	UKBB	European	0.02064	0.002411	1.124e-17	331164	0	331164	1	Neale-B_UKBB_EUR_2017
rs7027202	rs7027202	C	G	rs1891211	C	G	0.98006	0.99197	Arm fat mass left	Neale B	UKBB	European	0.02088	0.00241	4.496e-18	331164	0	331164	1	Neale-B_UKBB_EUR_2017
rs7027202	rs7027202	C	G	rs1891212	C	A	0.98006	0.99197	Arm fat mass left	Neale B	UKBB	European	0.02077	0.002409	6.723e-18	331164	0	331164	1	Neale-B_UKBB_EUR_2017
rs182549	rs182549	C	T	rs182549	C	T	1	1	Arm fat mass left	Neale B	UKBB	European	-0.01634	0.002822	7.092e-09	331164	0	331164	1	Neale-B_UKBB_EUR_2017
rs182549	rs182549	C	T	rs4988235	G	A	0.99602	1	Arm fat mass left	Neale B	UKBB	European	-0.01571	0.002814	2.39e-08	331164	0	331164	1	Neale-B_UKBB_EUR_2017
rs182549	rs182549	C	T	rs6754311	C	T	0.96845	0.988	Arm fat mass left	Neale B	UKBB	European	-0.01563	0.002817	2.899e-08	331164	0	331164	1	Neale-B_UKBB_EUR_2017
rs6804842	rs6804842	A	G	rs6804842	A	G	1	1	Arm fat mass left	Neale B	UKBB	European	-0.01328	0.002411	3.611e-08	331164	0	331164	1	Neale-B_UKBB_EUR_2017
rs6804842	rs6804842	A	G	rs12632128	G	T	0.95664	1	Arm fat mass left	Neale B	UKBB	European	-0.01332	0.002408	3.169e-08	331164	0	331164	1	Neale-B_UKBB_EUR_2017
rs2186120	rs2186120	G	A	rs2186120	G	A	1	1	Arm fat mass left	Neale B	UKBB	European	-0.01486	0.002401	6.077e-10	331164	0	331164	1	Neale-B_UKBB_EUR_2017
rs2186120	rs2186120	G	A	rs1937433	C	G	1	1	Arm fat mass left	Neale B	UKBB	European	-0.01473	0.0024	8.267e-10	331164	0	331164	1	Neale-B_UKBB_EUR_2017
rs2186120	rs2186120	G	A	rs2503185	G	A	1	1	Arm fat mass left	Neale B	UKBB	European	-0.01484	0.002401	6.486e-10	331164	0	331164	1	Neale-B_UKBB_EUR_2017
rs2186120	rs2186120	G	A	rs2310819	C	T	0.99602	1	Arm fat mass left	Neale B	UKBB	European	-0.01472	0.0024	8.448e-10	331164	0	331164	1	Neale-B_UKBB_EUR_2017
rs2186120	rs2186120	G	A	rs7519259	G	A	0.99204	0.99601	Arm fat mass left	Neale B	UKBB	European	-0.01494	0.002397	4.557e-10	331164	0	331164	1	Neale-B_UKBB_EUR_2017
rs9959497	rs9959497	A	G	rs9959497	A	G	1	1	Arm fat mass left	Neale B	UKBB	European	0.01867	0.003296	1.484e-08	331164	0	331164	1	Neale-B_UKBB_EUR_2017
rs9959497	rs9959497	A	G	rs8090698	A	G	0.98512	0.99253	Arm fat mass left	Neale B	UKBB	European	0.01873	0.003289	1.233e-08	331164	0	331164	1	Neale-B_UKBB_EUR_2017
rs9959497	rs9959497	A	G	rs7226473	C	G	0.97034	0.98506	Arm fat mass left	Neale B	UKBB	European	0.01888	0.003288	9.279e-09	331164	0	331164	1	Neale-B_UKBB_EUR_2017
rs12149574	rs12149574	C	G	rs12149574	C	G	1	1	Arm fat mass left	Neale B	UKBB	European	-0.05915	0.002415	2.503e-132	331164	0	331164	1	Neale-B_UKBB_EUR_2017
rs12149574	rs12149574	C	G	rs11075993	G	T	0.99592	1	Arm fat mass left	Neale B	UKBB	European	-0.05919	0.002416	1.941e-132	331164	0	331164	1	Neale-B_UKBB_EUR_2017
rs12149574	rs12149574	C	G	rs72805613	A	G	0.99592	1	Arm fat mass left	Neale B	UKBB	European	-0.05918	0.002416	1.942e-132	331164	0	331164	1	Neale-B_UKBB_EUR_2017
rs12149574	rs12149574	C	G	rs72805612	G	A	0.98784	1	Arm fat mass left	Neale B	UKBB	European	-0.05925	0.002416	1.212e-132	331164	0	331164	1	Neale-B_UKBB_EUR_2017
rs12149574	rs12149574	C	G	rs12149832	G	A	0.98381	1	Arm fat mass left	Neale B	UKBB	European	-0.05917	0.002415	2.033e-132	331164	0	331164	1	Neale-B_UKBB_EUR_2017
rs6567160	rs6567160	C	T	rs6567160	C	T	1	1	Arm fat mass left	Neale B	UKBB	European	0.0505	0.002808	3.026e-72	331164	0	331164	1	Neale-B_UKBB_EUR_2017
rs6567160	rs6567160	C	T	rs663129	A	G	1	1	Arm fat mass left	Neale B	UKBB	European	0.05022	0.002806	1.276e-71	331164	0	331164	1	Neale-B_UKBB_EUR_2017
rs6567160	rs6567160	C	T	rs571312	A	C	1	1	Arm fat mass left	Neale B	UKBB	European	0.05018	0.002806	1.607e-71	331164	0	331164	1	Neale-B_UKBB_EUR_2017
rs6567160	rs6567160	C	T	rs523288	T	A	1	1	Arm fat mass left	Neale B	UKBB	European	0.05018	0.002803	1.209e-71	331164	0	331164	1	Neale-B_UKBB_EUR_2017
rs6567160	rs6567160	C	T	rs66922415	G	A	1	1	Arm fat mass left	Neale B	UKBB	European	0.05048	0.002806	2.519e-72	331164	0	331164	1	Neale-B_UKBB_EUR_2017
rs11012722	rs11012722	A	G	rs11012722	A	G	1	1	Arm fat mass left	Neale B	UKBB	European	-0.01472	0.00268	3.965e-08	331164	0	331164	1	Neale-B_UKBB_EUR_2017
rs11012722	rs11012722	A	G	rs66934412	A	T	1	1	Arm fat mass left	Neale B	UKBB	European	-0.0148	0.00268	3.334e-08	331164	0	331164	1	Neale-B_UKBB_EUR_2017
rs11012722	rs11012722	A	G	rs12766229	C	G	0.99529	1	Arm fat mass left	Neale B	UKBB	European	-0.01467	0.002682	4.548e-08	331164	0	331164	1	Neale-B_UKBB_EUR_2017
rs11012722	rs11012722	A	G	rs12770228	G	A	0.82686	0.98512	Arm fat mass left	Neale B	UKBB	European	-0.01714	0.002561	2.233e-11	331164	0	331164	1	Neale-B_UKBB_EUR_2017
rs28429148	rs28429148	A	G	rs8047587	T	G	0.9448	0.9759	Arm fat mass left	Neale B	UKBB	European	0.05901	0.002401	2.69e-133	331164	0	331164	1	Neale-B_UKBB_EUR_2017
rs2893843	rs2893843	A	G	rs2893843	A	G	1	1	Arm fat mass left	Neale B	UKBB	European	0.0231	0.002489	1.644e-20	331164	0	331164	1	Neale-B_UKBB_EUR_2017
rs2893843	rs2893843	A	G	rs9357005	C	A	1	1	Arm fat mass left	Neale B	UKBB	European	0.02293	0.002475	1.985e-20	331164	0	331164	1	Neale-B_UKBB_EUR_2017
rs2893843	rs2893843	A	G	rs12525187	A	G	1	1	Arm fat mass left	Neale B	UKBB	European	0.02294	0.002476	1.964e-20	331164	0	331164	1	Neale-B_UKBB_EUR_2017
rs2893843	rs2893843	A	G	rs4412193	A	G	1	1	Arm fat mass left	Neale B	UKBB	European	0.0227	0.00248	5.664e-20	331164	0	331164	1	Neale-B_UKBB_EUR_2017
rs2893843	rs2893843	A	G	rs9358927	T	G	0.9958	1	Arm fat mass left	Neale B	UKBB	European	0.02282	0.002476	3.103e-20	331164	0	331164	1	Neale-B_UKBB_EUR_2017
rs10789340	rs10789340	A	G	rs10789340	A	G	1	1	Arm fat mass left	Neale B	UKBB	European	-0.01765	0.002461	7.559e-13	331164	0	331164	1	Neale-B_UKBB_EUR_2017
rs10789340	rs10789340	A	G	rs11209972	A	G	0.80235	1	Arm fat mass left	Neale B	UKBB	European	-0.01517	0.002419	3.636e-10	331164	0	331164	1	Neale-B_UKBB_EUR_2017
rs10789340	rs10789340	A	G	rs4649957	A	T	0.80235	1	Arm fat mass left	Neale B	UKBB	European	-0.01516	0.00242	3.742e-10	331164	0	331164	1	Neale-B_UKBB_EUR_2017
rs10789340	rs10789340	A	G	rs1822979	C	T	0.80235	1	Arm fat mass left	Neale B	UKBB	European	-0.01513	0.00242	3.994e-10	331164	0	331164	1	Neale-B_UKBB_EUR_2017
rs7531118	rs7531118	C	T	rs7531118	C	T	1	1	Arm fat mass left	Neale B	UKBB	European	0.01908	0.002401	1.931e-15	331164	0	331164	1	Neale-B_UKBB_EUR_2017
rs10810427	rs10810427	C	G	rs10810427	C	G	1	1	Arm fat mass left	Neale B	UKBB	European	-0.01922	0.002383	7.294e-16	331164	0	331164	1	Neale-B_UKBB_EUR_2017
rs10810427	rs10810427	C	G	rs10123042	G	A	0.9841	0.99202	Arm fat mass left	Neale B	UKBB	European	-0.01912	0.002382	1.005e-15	331164	0	331164	1	Neale-B_UKBB_EUR_2017
rs10810427	rs10810427	C	G	rs7046351	T	A	0.9841	0.99202	Arm fat mass left	Neale B	UKBB	European	-0.01923	0.002383	7e-16	331164	0	331164	1	Neale-B_UKBB_EUR_2017
rs10810427	rs10810427	C	G	rs7030846	G	T	0.9841	0.99202	Arm fat mass left	Neale B	UKBB	European	-0.01922	0.002383	7.146e-16	331164	0	331164	1	Neale-B_UKBB_EUR_2017
rs10810427	rs10810427	C	G	rs7034484	G	T	0.9841	0.99202	Arm fat mass left	Neale B	UKBB	European	-0.01922	0.002383	7.178e-16	331164	0	331164	1	Neale-B_UKBB_EUR_2017
rs58568715	rs58568715	A	G	rs58568715	A	G	1	1	Arm fat mass left	Neale B	UKBB	European	-0.01848	0.00323	1.045e-08	331164	0	331164	1	Neale-B_UKBB_EUR_2017
rs58568715	rs58568715	A	G	rs2231884	C	T	0.96401	0.98541	Arm fat mass left	Neale B	UKBB	European	-0.0175	0.0032	4.485e-08	331164	0	331164	1	Neale-B_UKBB_EUR_2017
rs58568715	rs58568715	A	G	rs12225345	A	G	0.95703	0.98539	Arm fat mass left	Neale B	UKBB	European	-0.01752	0.003198	4.315e-08	331164	0	331164	1	Neale-B_UKBB_EUR_2017
rs56131196	rs56131196	A	G	rs56131196	A	G	1	1	Arm fat mass left	Neale B	UKBB	European	-0.01925	0.003028	2.021e-10	331164	0	331164	1	Neale-B_UKBB_EUR_2017
rs56131196	rs56131196	A	G	rs4420638	G	A	1	1	Arm fat mass left	Neale B	UKBB	European	-0.01915	0.003025	2.441e-10	331164	0	331164	1	Neale-B_UKBB_EUR_2017
rs56131196	rs56131196	A	G	rs12721051	G	C	0.98752	0.99374	Arm fat mass left	Neale B	UKBB	European	-0.01923	0.003031	2.212e-10	331164	0	331164	1	Neale-B_UKBB_EUR_2017
rs2815753	rs2815753	G	A	rs2815753	G	A	1	1	Arm fat mass left	Neale B	UKBB	European	-0.02119	0.002427	2.556e-18	331164	0	331164	1	Neale-B_UKBB_EUR_2017
rs2815753	rs2815753	G	A	rs3101337	C	T	1	1	Arm fat mass left	Neale B	UKBB	European	-0.02105	0.002425	4.062e-18	331164	0	331164	1	Neale-B_UKBB_EUR_2017
rs2815753	rs2815753	G	A	rs3101336	T	C	1	1	Arm fat mass left	Neale B	UKBB	European	-0.02111	0.002426	3.273e-18	331164	0	331164	1	Neale-B_UKBB_EUR_2017
rs2815753	rs2815753	G	A	rs2568956	T	C	1	1	Arm fat mass left	Neale B	UKBB	European	-0.02098	0.002425	5.114e-18	331164	0	331164	1	Neale-B_UKBB_EUR_2017
rs2815753	rs2815753	G	A	rs11209948	G	T	1	1	Arm fat mass left	Neale B	UKBB	European	-0.02112	0.002425	2.991e-18	331164	0	331164	1	Neale-B_UKBB_EUR_2017
rs1429934	rs1429934	C	T	rs1429934	C	T	1	1	Arm fat mass left	Neale B	UKBB	European	0.01705	0.002523	1.4e-11	331164	0	331164	1	Neale-B_UKBB_EUR_2017
rs1429934	rs1429934	C	T	rs1623003	C	T	0.98688	0.9956	Arm fat mass left	Neale B	UKBB	European	0.01717	0.002531	1.175e-11	331164	0	331164	1	Neale-B_UKBB_EUR_2017
rs1429934	rs1429934	C	T	rs1788763	C	T	0.9524	0.98235	Arm fat mass left	Neale B	UKBB	European	0.01825	0.0025	2.913e-13	331164	0	331164	1	Neale-B_UKBB_EUR_2017
rs1429934	rs1429934	C	T	rs1788762	G	C	0.9524	0.98235	Arm fat mass left	Neale B	UKBB	European	0.0182	0.0025	3.38e-13	331164	0	331164	1	Neale-B_UKBB_EUR_2017
rs1429934	rs1429934	C	T	rs2472610	T	C	0.9524	0.98235	Arm fat mass left	Neale B	UKBB	European	0.01831	0.0025	2.449e-13	331164	0	331164	1	Neale-B_UKBB_EUR_2017
rs9940128	rs9940128	A	G	rs9940128	A	G	1	1	Arm fat mass left	Neale B	UKBB	European	0.0613	0.002409	9.36e-143	331164	0	331164	1	Neale-B_UKBB_EUR_2017
rs9940128	rs9940128	A	G	rs9940278	T	C	1	1	Arm fat mass left	Neale B	UKBB	European	0.06133	0.002408	7.008e-143	331164	0	331164	1	Neale-B_UKBB_EUR_2017
rs9940128	rs9940128	A	G	rs9939973	A	G	1	1	Arm fat mass left	Neale B	UKBB	European	0.06132	0.002408	6.997e-143	331164	0	331164	1	Neale-B_UKBB_EUR_2017
rs9940128	rs9940128	A	G	rs9940646	G	C	1	1	Arm fat mass left	Neale B	UKBB	European	0.06132	0.002408	7.313e-143	331164	0	331164	1	Neale-B_UKBB_EUR_2017
rs9940128	rs9940128	A	G	rs9923147	T	C	1	1	Arm fat mass left	Neale B	UKBB	European	0.06135	0.002408	5.438e-143	331164	0	331164	1	Neale-B_UKBB_EUR_2017
rs35225200	rs35225200	A	C	rs35225200	A	C	1	1	Arm fat mass left	Neale B	UKBB	European	-0.04036	0.004447	1.153e-19	331164	0	331164	1	Neale-B_UKBB_EUR_2017
rs35225200	rs35225200	A	C	rs35518360	A	T	1	1	Arm fat mass left	Neale B	UKBB	European	-0.04018	0.004439	1.42e-19	331164	0	331164	1	Neale-B_UKBB_EUR_2017
rs35225200	rs35225200	A	C	rs13135092	A	G	0.91769	1	Arm fat mass left	Neale B	UKBB	European	-0.042	0.004336	3.419e-22	331164	0	331164	1	Neale-B_UKBB_EUR_2017
rs35225200	rs35225200	A	C	rs13107325	C	T	0.84813	1	Arm fat mass left	Neale B	UKBB	European	-0.04329	0.004532	1.299e-21	331164	0	331164	1	Neale-B_UKBB_EUR_2017
rs11642841	rs11642841	A	C	rs11642841	A	C	1	1	Arm fat mass left	Neale B	UKBB	European	0.05243	0.002429	2.604e-103	331164	0	331164	1	Neale-B_UKBB_EUR_2017
rs11642841	rs11642841	A	C	rs11649091	G	T	0.83777	0.98683	Arm fat mass left	Neale B	UKBB	European	0.05548	0.002403	8.06e-118	331164	0	331164	1	Neale-B_UKBB_EUR_2017
rs9372625	rs9372625	A	G	rs9372625	A	G	1	1	Arm fat mass left	Neale B	UKBB	European	-0.01656	0.002458	1.603e-11	331164	0	331164	1	Neale-B_UKBB_EUR_2017
rs9372625	rs9372625	A	G	rs4839715	A	G	0.9002	0.98282	Arm fat mass left	Neale B	UKBB	European	-0.01735	0.002466	1.98e-12	331164	0	331164	1	Neale-B_UKBB_EUR_2017
rs9372625	rs9372625	A	G	rs4339469	T	G	0.89618	0.9785	Arm fat mass left	Neale B	UKBB	European	-0.01749	0.002467	1.323e-12	331164	0	331164	1	Neale-B_UKBB_EUR_2017
rs9372625	rs9372625	A	G	rs11153969	T	C	0.89219	0.9743	Arm fat mass left	Neale B	UKBB	European	-0.01756	0.002466	1.066e-12	331164	0	331164	1	Neale-B_UKBB_EUR_2017
rs9490002	rs9490002	A	G	rs9401250	T	C	1	1	Arm fat mass left	Neale B	UKBB	European	-0.01465	0.00239	8.747e-10	331164	0	331164	1	Neale-B_UKBB_EUR_2017
rs9490002	rs9490002	A	G	rs4142530	C	T	1	1	Arm fat mass left	Neale B	UKBB	European	-0.0147	0.002387	7.261e-10	331164	0	331164	1	Neale-B_UKBB_EUR_2017
rs429358	rs429358	C	T	rs429358	C	T	1	1	Arm fat mass right	Neale B	UKBB	European	-0.02203	0.003277	1.793e-11	331226	0	331226	1	Neale-B_UKBB_EUR_2017
rs1338549	rs1338549	T	G	rs1338549	T	G	1	1	Arm fat mass right	Neale B	UKBB	European	-0.01419	0.002392	2.97e-09	331226	0	331226	1	Neale-B_UKBB_EUR_2017
rs1338549	rs1338549	T	G	rs1933721	G	C	0.99602	1	Arm fat mass right	Neale B	UKBB	European	-0.01414	0.002391	3.376e-09	331226	0	331226	1	Neale-B_UKBB_EUR_2017
rs1338549	rs1338549	T	G	rs12189679	A	G	0.99602	1	Arm fat mass right	Neale B	UKBB	European	-0.014	0.002388	4.512e-09	331226	0	331226	1	Neale-B_UKBB_EUR_2017
rs1338549	rs1338549	T	G	rs2039722	G	A	0.99208	1	Arm fat mass right	Neale B	UKBB	European	-0.01392	0.002389	5.597e-09	331226	0	331226	1	Neale-B_UKBB_EUR_2017
rs59323025	rs59323025	A	C	rs59323025	A	C	1	1	Arm fat mass right	Neale B	UKBB	European	-0.02242	0.003442	7.461e-11	331226	0	331226	1	Neale-B_UKBB_EUR_2017
rs59323025	rs59323025	A	C	rs8054079	T	C	1	1	Arm fat mass right	Neale B	UKBB	European	-0.02279	0.003473	5.315e-11	331226	0	331226	1	Neale-B_UKBB_EUR_2017
rs59323025	rs59323025	A	C	rs8054082	T	C	1	1	Arm fat mass right	Neale B	UKBB	European	-0.02278	0.003472	5.389e-11	331226	0	331226	1	Neale-B_UKBB_EUR_2017
rs59323025	rs59323025	A	C	rs148069489	T	C	1	1	Arm fat mass right	Neale B	UKBB	European	-0.02226	0.003428	8.448e-11	331226	0	331226	1	Neale-B_UKBB_EUR_2017
rs59323025	rs59323025	A	C	rs8059504	A	G	1	1	Arm fat mass right	Neale B	UKBB	European	-0.02232	0.003429	7.587e-11	331226	0	331226	1	Neale-B_UKBB_EUR_2017
rs7188250	rs7188250	C	T	rs7188250	C	T	1	1	Arm fat mass right	Neale B	UKBB	European	0.05852	0.002414	1.138e-129	331226	0	331226	1	Neale-B_UKBB_EUR_2017
rs7188250	rs7188250	C	T	rs72805612	A	G	0.99188	1	Arm fat mass right	Neale B	UKBB	European	0.05891	0.002416	2.998e-131	331226	0	331226	1	Neale-B_UKBB_EUR_2017
rs7188250	rs7188250	C	T	rs62033413	G	C	0.98782	0.99591	Arm fat mass right	Neale B	UKBB	European	0.05895	0.002416	2.157e-131	331226	0	331226	1	Neale-B_UKBB_EUR_2017
rs7188250	rs7188250	C	T	rs72805611	T	C	0.98782	0.99591	Arm fat mass right	Neale B	UKBB	European	0.05893	0.002415	2.24e-131	331226	0	331226	1	Neale-B_UKBB_EUR_2017
rs7188250	rs7188250	C	T	rs11075993	T	G	0.98377	0.99185	Arm fat mass right	Neale B	UKBB	European	0.05886	0.002415	4.815e-131	331226	0	331226	1	Neale-B_UKBB_EUR_2017
rs1486108	rs1486108	T	A	rs1486108	T	A	1	1	Arm fat mass right	Neale B	UKBB	European	-0.01377	0.00238	7.264e-09	331226	0	331226	1	Neale-B_UKBB_EUR_2017
rs1486108	rs1486108	T	A	rs2422134	C	G	1	1	Arm fat mass right	Neale B	UKBB	European	-0.01369	0.002383	9.12e-09	331226	0	331226	1	Neale-B_UKBB_EUR_2017
rs1486108	rs1486108	T	A	rs1026999	T	C	1	1	Arm fat mass right	Neale B	UKBB	European	-0.01369	0.002382	9.082e-09	331226	0	331226	1	Neale-B_UKBB_EUR_2017
rs1486108	rs1486108	T	A	rs1026998	T	G	1	1	Arm fat mass right	Neale B	UKBB	European	-0.01369	0.002382	9.082e-09	331226	0	331226	1	Neale-B_UKBB_EUR_2017
rs1486108	rs1486108	T	A	rs1026997	C	T	1	1	Arm fat mass right	Neale B	UKBB	European	-0.01369	0.002382	9.055e-09	331226	0	331226	1	Neale-B_UKBB_EUR_2017
rs12189679	rs12189679	A	G	rs12189679	A	G	1	1	Arm fat mass right	Neale B	UKBB	European	-0.014	0.002388	4.512e-09	331226	0	331226	1	Neale-B_UKBB_EUR_2017
rs12189679	rs12189679	A	G	rs1933721	G	C	1	1	Arm fat mass right	Neale B	UKBB	European	-0.01414	0.002391	3.376e-09	331226	0	331226	1	Neale-B_UKBB_EUR_2017
rs12189679	rs12189679	A	G	rs1338549	T	G	0.99602	1	Arm fat mass right	Neale B	UKBB	European	-0.01419	0.002392	2.97e-09	331226	0	331226	1	Neale-B_UKBB_EUR_2017
rs12189679	rs12189679	A	G	rs2039722	G	A	0.99602	1	Arm fat mass right	Neale B	UKBB	European	-0.01392	0.002389	5.597e-09	331226	0	331226	1	Neale-B_UKBB_EUR_2017
rs12253527	rs12253527	A	G	rs12253527	A	G	1	1	Arm fat mass right	Neale B	UKBB	European	0.01924	0.002553	4.797e-14	331226	0	331226	1	Neale-B_UKBB_EUR_2017
rs12253527	rs12253527	A	G	rs10828247	G	A	0.91246	1	Arm fat mass right	Neale B	UKBB	European	0.01981	0.002508	2.877e-15	331226	0	331226	1	Neale-B_UKBB_EUR_2017
rs12253527	rs12253527	A	G	rs7098100	A	G	0.91117	0.98642	Arm fat mass right	Neale B	UKBB	European	0.01905	0.002512	3.312e-14	331226	0	331226	1	Neale-B_UKBB_EUR_2017
rs11649091	rs11649091	G	T	rs11649091	G	T	1	1	Arm fat mass right	Neale B	UKBB	European	0.05544	0.002403	1.042e-117	331226	0	331226	1	Neale-B_UKBB_EUR_2017
rs11649091	rs11649091	G	T	rs72805612	A	G	0.89598	0.99574	Arm fat mass right	Neale B	UKBB	European	0.05891	0.002416	2.998e-131	331226	0	331226	1	Neale-B_UKBB_EUR_2017
rs11649091	rs11649091	G	T	rs12149832	A	G	0.89229	0.99573	Arm fat mass right	Neale B	UKBB	European	0.05886	0.002415	4.198e-131	331226	0	331226	1	Neale-B_UKBB_EUR_2017
rs11649091	rs11649091	G	T	rs62033413	G	C	0.89199	0.99149	Arm fat mass right	Neale B	UKBB	European	0.05895	0.002416	2.157e-131	331226	0	331226	1	Neale-B_UKBB_EUR_2017
rs11649091	rs11649091	G	T	rs72805611	T	C	0.89199	0.99149	Arm fat mass right	Neale B	UKBB	European	0.05893	0.002415	2.24e-131	331226	0	331226	1	Neale-B_UKBB_EUR_2017
rs10946808	rs10946808	A	G	rs10946808	A	G	1	1	Arm fat mass right	Neale B	UKBB	European	0.02709	0.002679	4.999e-24	331226	0	331226	1	Neale-B_UKBB_EUR_2017
rs10946808	rs10946808	A	G	rs80292109	A	G	0.99048	0.99523	Arm fat mass right	Neale B	UKBB	European	0.02625	0.002685	1.451e-22	331226	0	331226	1	Neale-B_UKBB_EUR_2017
rs10946808	rs10946808	A	G	rs9358912	G	T	0.98577	0.99523	Arm fat mass right	Neale B	UKBB	European	0.02727	0.002682	2.85e-24	331226	0	331226	1	Neale-B_UKBB_EUR_2017
rs10946808	rs10946808	A	G	rs811041	C	G	0.92331	1	Arm fat mass right	Neale B	UKBB	European	0.02541	0.00265	8.834e-22	331226	0	331226	1	Neale-B_UKBB_EUR_2017
rs76395182	rs76395182	G	T	rs62250717	G	C	0.90909	1	Arm fat mass right	Neale B	UKBB	European	-0.01472	0.002461	2.233e-09	331226	0	331226	1	Neale-B_UKBB_EUR_2017
rs76395182	rs76395182	G	T	rs7624108	T	G	0.90909	1	Arm fat mass right	Neale B	UKBB	European	-0.01489	0.002461	1.422e-09	331226	0	331226	1	Neale-B_UKBB_EUR_2017
rs76395182	rs76395182	G	T	rs67174538	C	T	0.90909	1	Arm fat mass right	Neale B	UKBB	European	-0.01489	0.00246	1.438e-09	331226	0	331226	1	Neale-B_UKBB_EUR_2017
rs76395182	rs76395182	G	T	rs7637879	C	T	0.90909	1	Arm fat mass right	Neale B	UKBB	European	-0.01489	0.002461	1.467e-09	331226	0	331226	1	Neale-B_UKBB_EUR_2017
rs62250717	rs62250717	C	G	rs62250717	C	G	1	1	Arm fat mass right	Neale B	UKBB	European	0.01472	0.002461	2.233e-09	331226	0	331226	1	Neale-B_UKBB_EUR_2017
rs62250717	rs62250717	C	G	rs7624108	G	T	1	1	Arm fat mass right	Neale B	UKBB	European	0.01489	0.002461	1.422e-09	331226	0	331226	1	Neale-B_UKBB_EUR_2017
rs62250717	rs62250717	C	G	rs67174538	T	C	1	1	Arm fat mass right	Neale B	UKBB	European	0.01489	0.00246	1.438e-09	331226	0	331226	1	Neale-B_UKBB_EUR_2017
rs62250717	rs62250717	C	G	rs7637879	T	C	1	1	Arm fat mass right	Neale B	UKBB	European	0.01489	0.002461	1.467e-09	331226	0	331226	1	Neale-B_UKBB_EUR_2017
rs62250717	rs62250717	C	G	rs7626594	G	A	1	1	Arm fat mass right	Neale B	UKBB	European	0.01495	0.002462	1.239e-09	331226	0	331226	1	Neale-B_UKBB_EUR_2017
rs9393688	rs9393688	A	T	rs9379833	C	A	1	1	Arm fat mass right	Neale B	UKBB	European	0.02778	0.00271	1.181e-24	331226	0	331226	1	Neale-B_UKBB_EUR_2017
rs9393688	rs9393688	A	T	rs7766641	G	A	0.96619	0.99017	Arm fat mass right	Neale B	UKBB	European	0.0285	0.002732	1.808e-25	331226	0	331226	1	Neale-B_UKBB_EUR_2017
rs9393688	rs9393688	A	T	rs62396185	G	C	0.94232	0.98027	Arm fat mass right	Neale B	UKBB	European	0.02876	0.002729	5.855e-26	331226	0	331226	1	Neale-B_UKBB_EUR_2017
rs9393688	rs9393688	A	T	rs9358912	G	T	0.9298	0.99012	Arm fat mass right	Neale B	UKBB	European	0.02727	0.002682	2.85e-24	331226	0	331226	1	Neale-B_UKBB_EUR_2017
rs7866629	rs7866629	A	T	rs7867900	A	G	0.9881	0.99601	Arm fat mass right	Neale B	UKBB	European	-0.01835	0.002391	1.657e-14	331226	0	331226	1	Neale-B_UKBB_EUR_2017
rs7866629	rs7866629	A	T	rs10738399	T	C	0.9881	0.99601	Arm fat mass right	Neale B	UKBB	European	-0.01825	0.002392	2.364e-14	331226	0	331226	1	Neale-B_UKBB_EUR_2017
rs7866629	rs7866629	A	T	rs9650684	C	A	0.96861	1	Arm fat mass right	Neale B	UKBB	European	-0.01954	0.002388	2.785e-16	331226	0	331226	1	Neale-B_UKBB_EUR_2017
rs993136	rs993136	T	C	rs993136	T	C	1	1	Arm fat mass right	Neale B	UKBB	European	0.01392	0.002453	1.409e-08	331226	0	331226	1	Neale-B_UKBB_EUR_2017
rs993136	rs993136	T	C	rs12638482	C	T	1	1	Arm fat mass right	Neale B	UKBB	European	0.01373	0.002453	2.173e-08	331226	0	331226	1	Neale-B_UKBB_EUR_2017
rs993136	rs993136	T	C	rs11918899	A	G	1	1	Arm fat mass right	Neale B	UKBB	European	0.01376	0.002453	2.036e-08	331226	0	331226	1	Neale-B_UKBB_EUR_2017
rs993136	rs993136	T	C	rs4856569	A	G	1	1	Arm fat mass right	Neale B	UKBB	European	0.01373	0.002452	2.156e-08	331226	0	331226	1	Neale-B_UKBB_EUR_2017
rs4730110	rs4730110	C	T	rs4730110	C	T	1	1	Arm fat mass right	Neale B	UKBB	European	0.01393	0.002414	7.985e-09	331226	0	331226	1	Neale-B_UKBB_EUR_2017
rs4730110	rs4730110	C	T	rs113763245	G	A	0.99592	1	Arm fat mass right	Neale B	UKBB	European	0.01396	0.002414	7.297e-09	331226	0	331226	1	Neale-B_UKBB_EUR_2017
rs4730110	rs4730110	C	T	rs4730115	C	T	0.9797	0.99589	Arm fat mass right	Neale B	UKBB	European	0.01395	0.002416	7.773e-09	331226	0	331226	1	Neale-B_UKBB_EUR_2017
rs4730110	rs4730110	C	T	rs4727630	G	A	0.9797	0.99589	Arm fat mass right	Neale B	UKBB	European	0.014	0.002416	6.881e-09	331226	0	331226	1	Neale-B_UKBB_EUR_2017
rs4730110	rs4730110	C	T	rs4727631	A	G	0.9797	0.99589	Arm fat mass right	Neale B	UKBB	European	0.01399	0.002416	7.109e-09	331226	0	331226	1	Neale-B_UKBB_EUR_2017
rs3122703	rs3122703	T	A	rs150436163	A	C	0.83766	0.9871	Arm fat mass right	Neale B	UKBB	European	-0.0191	0.002382	1.056e-15	331226	0	331226	1	Neale-B_UKBB_EUR_2017
rs3122703	rs3122703	T	A	rs3122702	G	T	0.8354	0.99566	Arm fat mass right	Neale B	UKBB	European	-0.01941	0.002381	3.553e-16	331226	0	331226	1	Neale-B_UKBB_EUR_2017
rs3122703	rs3122703	T	A	rs4741516	C	T	0.8354	0.99566	Arm fat mass right	Neale B	UKBB	European	-0.01951	0.002381	2.586e-16	331226	0	331226	1	Neale-B_UKBB_EUR_2017
rs3130048	rs3130048	C	T	rs3130048	C	T	1	1	Arm fat mass right	Neale B	UKBB	European	0.02287	0.002644	5.175e-18	331226	0	331226	1	Neale-B_UKBB_EUR_2017
rs2183271	rs2183271	T	C	rs2183271	T	C	1	1	Arm fat mass right	Neale B	UKBB	European	-0.01689	0.002482	1.024e-11	331226	0	331226	1	Neale-B_UKBB_EUR_2017
rs12716979	rs12716979	G	T	rs12716979	G	T	1	1	Arm fat mass right	Neale B	UKBB	European	-0.02401	0.002476	3.085e-22	331226	0	331226	1	Neale-B_UKBB_EUR_2017
rs12716979	rs12716979	G	T	rs4889606	G	A	0.9958	1	Arm fat mass right	Neale B	UKBB	European	-0.02388	0.002463	3.171e-22	331226	0	331226	1	Neale-B_UKBB_EUR_2017
rs12716979	rs12716979	G	T	rs9926533	T	C	0.99162	1	Arm fat mass right	Neale B	UKBB	European	-0.02363	0.002464	9.094e-22	331226	0	331226	1	Neale-B_UKBB_EUR_2017
rs12716979	rs12716979	G	T	rs11150604	T	A	0.95451	0.98729	Arm fat mass right	Neale B	UKBB	European	-0.02345	0.002456	1.333e-21	331226	0	331226	1	Neale-B_UKBB_EUR_2017
rs12716979	rs12716979	G	T	rs9939558	A	T	0.95451	0.98729	Arm fat mass right	Neale B	UKBB	European	-0.02341	0.002456	1.562e-21	331226	0	331226	1	Neale-B_UKBB_EUR_2017
rs303754	rs303754	G	T	rs303754	G	T	1	1	Arm fat mass right	Neale B	UKBB	European	-0.02046	0.002401	1.537e-17	331226	0	331226	1	Neale-B_UKBB_EUR_2017
rs303754	rs303754	G	T	rs167336	C	T	0.92614	1	Arm fat mass right	Neale B	UKBB	European	-0.02016	0.002404	4.997e-17	331226	0	331226	1	Neale-B_UKBB_EUR_2017
rs303754	rs303754	G	T	rs11873508	G	A	0.92237	1	Arm fat mass right	Neale B	UKBB	European	-0.0204	0.002403	2.074e-17	331226	0	331226	1	Neale-B_UKBB_EUR_2017
rs303754	rs303754	G	T	rs34385798	C	A	0.92237	1	Arm fat mass right	Neale B	UKBB	European	-0.02034	0.002406	2.88e-17	331226	0	331226	1	Neale-B_UKBB_EUR_2017
rs4988235	rs4988235	A	G	rs4988235	A	G	1	1	Arm fat mass right	Neale B	UKBB	European	0.01589	0.002813	1.632e-08	331226	0	331226	1	Neale-B_UKBB_EUR_2017
rs4988235	rs4988235	A	G	rs182549	T	C	0.99602	1	Arm fat mass right	Neale B	UKBB	European	0.01649	0.002822	5.129e-09	331226	0	331226	1	Neale-B_UKBB_EUR_2017
rs4988235	rs4988235	A	G	rs6754311	T	C	0.96456	0.988	Arm fat mass right	Neale B	UKBB	European	0.0158	0.002816	2.022e-08	331226	0	331226	1	Neale-B_UKBB_EUR_2017
rs9954833	rs9954833	C	T	rs9954833	C	T	1	1	Arm fat mass right	Neale B	UKBB	European	0.01672	0.002506	2.495e-11	331226	0	331226	1	Neale-B_UKBB_EUR_2017
rs9954833	rs9954833	C	T	rs9948750	C	G	1	1	Arm fat mass right	Neale B	UKBB	European	0.01668	0.002507	2.841e-11	331226	0	331226	1	Neale-B_UKBB_EUR_2017
rs9954833	rs9954833	C	T	rs9961441	A	G	0.99562	1	Arm fat mass right	Neale B	UKBB	European	0.01683	0.002512	2.073e-11	331226	0	331226	1	Neale-B_UKBB_EUR_2017
rs9954833	rs9954833	C	T	rs59499656	A	T	0.94834	0.9867	Arm fat mass right	Neale B	UKBB	European	0.0172	0.002511	7.51e-12	331226	0	331226	1	Neale-B_UKBB_EUR_2017
rs9954833	rs9954833	C	T	rs9965184	A	T	0.94834	0.9867	Arm fat mass right	Neale B	UKBB	European	0.01739	0.002511	4.354e-12	331226	0	331226	1	Neale-B_UKBB_EUR_2017
rs13107325	rs13107325	T	C	rs13107325	T	C	1	1	Arm fat mass right	Neale B	UKBB	European	0.04437	0.004531	1.218e-22	331226	0	331226	1	Neale-B_UKBB_EUR_2017
rs13107325	rs13107325	T	C	rs13135092	G	A	0.92421	1	Arm fat mass right	Neale B	UKBB	European	0.04293	0.004334	3.975e-23	331226	0	331226	1	Neale-B_UKBB_EUR_2017
rs13107325	rs13107325	T	C	rs35225200	C	A	0.84813	1	Arm fat mass right	Neale B	UKBB	European	0.04093	0.004446	3.417e-20	331226	0	331226	1	Neale-B_UKBB_EUR_2017
rs13107325	rs13107325	T	C	rs35518360	T	A	0.84813	1	Arm fat mass right	Neale B	UKBB	European	0.04078	0.004438	4.014e-20	331226	0	331226	1	Neale-B_UKBB_EUR_2017
rs814573	rs814573	T	A	rs56131196	A	G	0.90762	0.96787	Arm fat mass right	Neale B	UKBB	European	-0.01954	0.003027	1.077e-10	331226	0	331226	1	Neale-B_UKBB_EUR_2017
rs814573	rs814573	T	A	rs4420638	G	A	0.90762	0.96787	Arm fat mass right	Neale B	UKBB	European	-0.01939	0.003024	1.447e-10	331226	0	331226	1	Neale-B_UKBB_EUR_2017
rs814573	rs814573	T	A	rs12721051	G	C	0.8956	0.96145	Arm fat mass right	Neale B	UKBB	European	-0.01952	0.00303	1.186e-10	331226	0	331226	1	Neale-B_UKBB_EUR_2017
rs11209909	rs11209909	A	T	rs2422134	C	G	0.88399	1	Arm fat mass right	Neale B	UKBB	European	-0.01369	0.002383	9.12e-09	331226	0	331226	1	Neale-B_UKBB_EUR_2017
rs11209909	rs11209909	A	T	rs1026999	T	C	0.88399	1	Arm fat mass right	Neale B	UKBB	European	-0.01369	0.002382	9.082e-09	331226	0	331226	1	Neale-B_UKBB_EUR_2017
rs11209909	rs11209909	A	T	rs1026998	T	G	0.88399	1	Arm fat mass right	Neale B	UKBB	European	-0.01369	0.002382	9.082e-09	331226	0	331226	1	Neale-B_UKBB_EUR_2017
rs11209909	rs11209909	A	T	rs1026997	C	T	0.88399	1	Arm fat mass right	Neale B	UKBB	European	-0.01369	0.002382	9.055e-09	331226	0	331226	1	Neale-B_UKBB_EUR_2017
rs55872725	rs55872725	C	T	rs55872725	C	T	1	1	Arm fat mass right	Neale B	UKBB	European	-0.06424	0.002424	1.514e-154	331226	0	331226	1	Neale-B_UKBB_EUR_2017
rs55872725	rs55872725	C	T	rs1421085	T	C	1	1	Arm fat mass right	Neale B	UKBB	European	-0.0643	0.002424	8.059e-155	331226	0	331226	1	Neale-B_UKBB_EUR_2017
rs55872725	rs55872725	C	T	rs11642015	C	T	1	1	Arm fat mass right	Neale B	UKBB	European	-0.06438	0.002425	3.249e-155	331226	0	331226	1	Neale-B_UKBB_EUR_2017
rs55872725	rs55872725	C	T	rs62048402	G	A	1	1	Arm fat mass right	Neale B	UKBB	European	-0.06436	0.002425	4.282e-155	331226	0	331226	1	Neale-B_UKBB_EUR_2017
rs55872725	rs55872725	C	T	rs1558902	T	A	1	1	Arm fat mass right	Neale B	UKBB	European	-0.06435	0.002424	4.479e-155	331226	0	331226	1	Neale-B_UKBB_EUR_2017
rs7619139	rs7619139	A	T	rs7619139	A	T	1	1	Arm fat mass right	Neale B	UKBB	European	0.01465	0.002422	1.447e-09	331226	0	331226	1	Neale-B_UKBB_EUR_2017
rs7619139	rs7619139	A	T	rs4858697	G	A	0.92464	0.97137	Arm fat mass right	Neale B	UKBB	European	0.01422	0.002417	4.083e-09	331226	0	331226	1	Neale-B_UKBB_EUR_2017
rs7619139	rs7619139	A	T	rs6804842	G	A	0.90928	0.96716	Arm fat mass right	Neale B	UKBB	European	0.01361	0.00241	1.647e-08	331226	0	331226	1	Neale-B_UKBB_EUR_2017
rs7619139	rs7619139	A	T	rs6808550	G	A	0.90928	0.96716	Arm fat mass right	Neale B	UKBB	European	0.01338	0.002411	2.826e-08	331226	0	331226	1	Neale-B_UKBB_EUR_2017
rs7619139	rs7619139	A	T	rs12630658	C	T	0.90569	0.97111	Arm fat mass right	Neale B	UKBB	European	0.01416	0.00242	4.87e-09	331226	0	331226	1	Neale-B_UKBB_EUR_2017
rs13135092	rs13135092	A	G	rs13135092	A	G	1	1	Arm fat mass right	Neale B	UKBB	European	-0.04293	0.004334	3.975e-23	331226	0	331226	1	Neale-B_UKBB_EUR_2017
rs13135092	rs13135092	A	G	rs13107325	C	T	0.92421	1	Arm fat mass right	Neale B	UKBB	European	-0.04437	0.004531	1.218e-22	331226	0	331226	1	Neale-B_UKBB_EUR_2017
rs13135092	rs13135092	A	G	rs35225200	A	C	0.91769	1	Arm fat mass right	Neale B	UKBB	European	-0.04093	0.004446	3.417e-20	331226	0	331226	1	Neale-B_UKBB_EUR_2017
rs13135092	rs13135092	A	G	rs35518360	A	T	0.91769	1	Arm fat mass right	Neale B	UKBB	European	-0.04078	0.004438	4.014e-20	331226	0	331226	1	Neale-B_UKBB_EUR_2017
rs10810499	rs10810499	C	T	rs10756726	C	A	0.94441	1	Arm fat mass right	Neale B	UKBB	European	-0.01824	0.002449	9.559e-14	331226	0	331226	1	Neale-B_UKBB_EUR_2017
rs7429279	rs7429279	A	C	rs7429279	A	C	1	1	Arm fat mass right	Neale B	UKBB	European	-0.01418	0.002422	4.806e-09	331226	0	331226	1	Neale-B_UKBB_EUR_2017
rs7429279	rs7429279	A	C	rs12629972	T	C	0.99184	0.99591	Arm fat mass right	Neale B	UKBB	European	-0.01411	0.002422	5.741e-09	331226	0	331226	1	Neale-B_UKBB_EUR_2017
rs7429279	rs7429279	A	C	rs4858697	A	G	0.92162	0.99578	Arm fat mass right	Neale B	UKBB	European	-0.01422	0.002417	4.083e-09	331226	0	331226	1	Neale-B_UKBB_EUR_2017
rs7429279	rs7429279	A	C	rs12630658	T	C	0.91088	1	Arm fat mass right	Neale B	UKBB	European	-0.01416	0.00242	4.87e-09	331226	0	331226	1	Neale-B_UKBB_EUR_2017
rs7429279	rs7429279	A	C	rs12638455	C	A	0.89992	1	Arm fat mass right	Neale B	UKBB	European	-0.01432	0.002419	3.179e-09	331226	0	331226	1	Neale-B_UKBB_EUR_2017
rs1927696	rs1927696	A	G	rs1927696	A	G	1	1	Arm fat mass right	Neale B	UKBB	European	-0.01748	0.00239	2.59e-13	331226	0	331226	1	Neale-B_UKBB_EUR_2017
rs1927696	rs1927696	A	G	rs2225181	A	T	0.99592	1	Arm fat mass right	Neale B	UKBB	European	-0.01757	0.002392	2.064e-13	331226	0	331226	1	Neale-B_UKBB_EUR_2017
rs1927696	rs1927696	A	G	rs735962	A	T	0.98782	0.99591	Arm fat mass right	Neale B	UKBB	European	-0.01771	0.002391	1.309e-13	331226	0	331226	1	Neale-B_UKBB_EUR_2017
rs1927696	rs1927696	A	G	rs3008681	C	G	0.97976	0.9959	Arm fat mass right	Neale B	UKBB	European	-0.01745	0.002391	2.939e-13	331226	0	331226	1	Neale-B_UKBB_EUR_2017
rs1927696	rs1927696	A	G	rs1328286	A	G	0.96765	0.99176	Arm fat mass right	Neale B	UKBB	European	-0.01903	0.002398	2.101e-15	331226	0	331226	1	Neale-B_UKBB_EUR_2017
rs9955276	rs9955276	C	T	rs9955276	C	T	1	1	Arm fat mass right	Neale B	UKBB	European	-0.02325	0.003397	7.819e-12	331226	0	331226	1	Neale-B_UKBB_EUR_2017
rs9955276	rs9955276	C	T	rs8097544	A	G	0.99182	1	Arm fat mass right	Neale B	UKBB	European	-0.02324	0.003389	6.966e-12	331226	0	331226	1	Neale-B_UKBB_EUR_2017
rs9955276	rs9955276	C	T	rs8097672	A	T	0.99182	1	Arm fat mass right	Neale B	UKBB	European	-0.02327	0.00339	6.685e-12	331226	0	331226	1	Neale-B_UKBB_EUR_2017
rs9955276	rs9955276	C	T	rs60764613	G	T	0.99182	1	Arm fat mass right	Neale B	UKBB	European	-0.02336	0.003394	5.846e-12	331226	0	331226	1	Neale-B_UKBB_EUR_2017
rs9955276	rs9955276	C	T	rs1371274	A	C	0.9026	0.96604	Arm fat mass right	Neale B	UKBB	European	-0.02244	0.003448	7.558e-11	331226	0	331226	1	Neale-B_UKBB_EUR_2017
rs188694433	rs188694433	C	T	rs188694433	C	T	1	1	Arm fat mass right	Neale B	UKBB	European	-0.01547	0.002725	1.361e-08	331226	0	331226	1	Neale-B_UKBB_EUR_2017
rs6808550	rs6808550	A	G	rs6808550	A	G	1	1	Arm fat mass right	Neale B	UKBB	European	-0.01338	0.002411	2.826e-08	331226	0	331226	1	Neale-B_UKBB_EUR_2017
rs6808550	rs6808550	A	G	rs6804842	A	G	1	1	Arm fat mass right	Neale B	UKBB	European	-0.01361	0.00241	1.647e-08	331226	0	331226	1	Neale-B_UKBB_EUR_2017
rs6808550	rs6808550	A	G	rs10510554	T	C	0.97608	1	Arm fat mass right	Neale B	UKBB	European	-0.01325	0.002408	3.79e-08	331226	0	331226	1	Neale-B_UKBB_EUR_2017
rs6808550	rs6808550	A	G	rs4858696	C	T	0.96826	1	Arm fat mass right	Neale B	UKBB	European	-0.01334	0.002407	2.963e-08	331226	0	331226	1	Neale-B_UKBB_EUR_2017
rs6808550	rs6808550	A	G	rs12632128	G	T	0.95664	1	Arm fat mass right	Neale B	UKBB	European	-0.01362	0.002407	1.533e-08	331226	0	331226	1	Neale-B_UKBB_EUR_2017
rs3088215	rs3088215	A	C	rs3088215	A	C	1	1	Arm fat mass right	Neale B	UKBB	European	-0.03096	0.002425	2.601e-37	331226	0	331226	1	Neale-B_UKBB_EUR_2017
rs3088215	rs3088215	A	C	rs78613234	T	C	1	1	Arm fat mass right	Neale B	UKBB	European	-0.03094	0.002425	2.876e-37	331226	0	331226	1	Neale-B_UKBB_EUR_2017
rs3088215	rs3088215	A	C	rs62036624	G	T	1	1	Arm fat mass right	Neale B	UKBB	European	-0.03094	0.002425	2.837e-37	331226	0	331226	1	Neale-B_UKBB_EUR_2017
rs3088215	rs3088215	A	C	rs55991577	C	T	1	1	Arm fat mass right	Neale B	UKBB	European	-0.03092	0.002425	3.222e-37	331226	0	331226	1	Neale-B_UKBB_EUR_2017
rs3088215	rs3088215	A	C	rs56358680	A	G	1	1	Arm fat mass right	Neale B	UKBB	European	-0.03092	0.002425	3.212e-37	331226	0	331226	1	Neale-B_UKBB_EUR_2017
rs34783010	rs34783010	G	T	rs34783010	G	T	1	1	Arm fat mass right	Neale B	UKBB	European	0.02978	0.003004	3.724e-23	331226	0	331226	1	Neale-B_UKBB_EUR_2017
rs34783010	rs34783010	G	T	rs11672660	C	T	1	1	Arm fat mass right	Neale B	UKBB	European	0.02984	0.003003	2.988e-23	331226	0	331226	1	Neale-B_UKBB_EUR_2017
rs34783010	rs34783010	G	T	rs1800437	G	C	1	1	Arm fat mass right	Neale B	UKBB	European	0.02993	0.003003	2.124e-23	331226	0	331226	1	Neale-B_UKBB_EUR_2017
rs34783010	rs34783010	G	T	rs10423928	T	A	1	1	Arm fat mass right	Neale B	UKBB	European	0.03012	0.003003	1.137e-23	331226	0	331226	1	Neale-B_UKBB_EUR_2017
rs34783010	rs34783010	G	T	rs2238691	G	A	0.99411	1	Arm fat mass right	Neale B	UKBB	European	0.02978	0.003005	3.701e-23	331226	0	331226	1	Neale-B_UKBB_EUR_2017
rs1243179	rs1243179	A	G	rs1243179	A	G	1	1	Arm fat mass right	Neale B	UKBB	European	-0.02042	0.002581	2.579e-15	331226	0	331226	1	Neale-B_UKBB_EUR_2017
rs1243179	rs1243179	A	G	rs11012750	A	G	0.98664	1	Arm fat mass right	Neale B	UKBB	European	-0.02087	0.00258	6.045e-16	331226	0	331226	1	Neale-B_UKBB_EUR_2017
rs1243179	rs1243179	A	G	rs1243187	T	C	0.98663	0.99552	Arm fat mass right	Neale B	UKBB	European	-0.02042	0.002574	2.163e-15	331226	0	331226	1	Neale-B_UKBB_EUR_2017
rs1243179	rs1243179	A	G	rs61850044	A	G	0.98224	1	Arm fat mass right	Neale B	UKBB	European	-0.02077	0.002582	8.811e-16	331226	0	331226	1	Neale-B_UKBB_EUR_2017
rs4929925	rs4929925	A	C	rs4929925	A	C	1	1	Arm fat mass right	Neale B	UKBB	European	0.01687	0.002504	1.599e-11	331226	0	331226	1	Neale-B_UKBB_EUR_2017
rs4929925	rs4929925	A	C	rs11042016	T	C	0.99576	1	Arm fat mass right	Neale B	UKBB	European	0.01672	0.002503	2.381e-11	331226	0	331226	1	Neale-B_UKBB_EUR_2017
rs4929925	rs4929925	A	C	rs10840099	C	T	0.99576	1	Arm fat mass right	Neale B	UKBB	European	0.01701	0.002506	1.141e-11	331226	0	331226	1	Neale-B_UKBB_EUR_2017
rs4929925	rs4929925	A	C	rs6486253	A	G	0.99576	1	Arm fat mass right	Neale B	UKBB	European	0.01701	0.002506	1.125e-11	331226	0	331226	1	Neale-B_UKBB_EUR_2017
rs303762	rs303762	T	C	rs303762	T	C	1	1	Arm fat mass right	Neale B	UKBB	European	-0.01851	0.002508	1.594e-13	331226	0	331226	1	Neale-B_UKBB_EUR_2017
rs303762	rs303762	T	C	rs303760	C	T	0.99562	1	Arm fat mass right	Neale B	UKBB	European	-0.01873	0.002505	7.636e-14	331226	0	331226	1	Neale-B_UKBB_EUR_2017
rs303762	rs303762	T	C	rs891389	C	T	0.98688	0.9956	Arm fat mass right	Neale B	UKBB	European	-0.01863	0.002503	9.906e-14	331226	0	331226	1	Neale-B_UKBB_EUR_2017
rs303762	rs303762	T	C	rs8094509	T	A	0.98688	0.9956	Arm fat mass right	Neale B	UKBB	European	-0.01848	0.002502	1.542e-13	331226	0	331226	1	Neale-B_UKBB_EUR_2017
rs303762	rs303762	T	C	rs1652342	T	C	0.98688	0.9956	Arm fat mass right	Neale B	UKBB	European	-0.01842	0.0025	1.762e-13	331226	0	331226	1	Neale-B_UKBB_EUR_2017
rs9972653	rs9972653	G	T	rs9972653	G	T	1	1	Arm fat mass right	Neale B	UKBB	European	-0.06232	0.002433	1.477e-144	331226	0	331226	1	Neale-B_UKBB_EUR_2017
rs9972653	rs9972653	G	T	rs17817497	T	C	0.9959	1	Arm fat mass right	Neale B	UKBB	European	-0.06234	0.002434	1.552e-144	331226	0	331226	1	Neale-B_UKBB_EUR_2017
rs9972653	rs9972653	G	T	rs7193144	T	C	0.99182	0.9959	Arm fat mass right	Neale B	UKBB	European	-0.06251	0.002434	2.404e-145	331226	0	331226	1	Neale-B_UKBB_EUR_2017
rs9972653	rs9972653	G	T	rs62033399	C	T	0.99182	0.9959	Arm fat mass right	Neale B	UKBB	European	-0.06252	0.002434	2.4e-145	331226	0	331226	1	Neale-B_UKBB_EUR_2017
rs9972653	rs9972653	G	T	rs8043757	A	T	0.99182	0.9959	Arm fat mass right	Neale B	UKBB	European	-0.06203	0.002433	3.019e-143	331226	0	331226	1	Neale-B_UKBB_EUR_2017
rs17175602	rs17175602	C	T	rs17175602	C	T	1	1	Arm fat mass right	Neale B	UKBB	European	0.04321	0.002686	3.172e-58	331226	0	331226	1	Neale-B_UKBB_EUR_2017
rs17175602	rs17175602	C	T	rs12955983	G	A	1	1	Arm fat mass right	Neale B	UKBB	European	0.04323	0.002687	3.159e-58	331226	0	331226	1	Neale-B_UKBB_EUR_2017
rs17175602	rs17175602	C	T	rs11665563	T	C	1	1	Arm fat mass right	Neale B	UKBB	European	0.04322	0.002687	3.264e-58	331226	0	331226	1	Neale-B_UKBB_EUR_2017
rs17175602	rs17175602	C	T	rs11663816	C	T	1	1	Arm fat mass right	Neale B	UKBB	European	0.04322	0.002687	3.44e-58	331226	0	331226	1	Neale-B_UKBB_EUR_2017
rs17175602	rs17175602	C	T	rs11664883	A	T	1	1	Arm fat mass right	Neale B	UKBB	European	0.04321	0.002687	3.425e-58	331226	0	331226	1	Neale-B_UKBB_EUR_2017
rs1418462	rs1418462	T	A	rs1418462	T	A	1	1	Arm fat mass right	Neale B	UKBB	European	0.01589	0.002537	3.767e-10	331226	0	331226	1	Neale-B_UKBB_EUR_2017
rs1418462	rs1418462	T	A	rs10747472	C	G	1	1	Arm fat mass right	Neale B	UKBB	European	0.01593	0.00254	3.556e-10	331226	0	331226	1	Neale-B_UKBB_EUR_2017
rs1418462	rs1418462	T	A	rs4550109	C	T	1	1	Arm fat mass right	Neale B	UKBB	European	0.01597	0.002539	3.224e-10	331226	0	331226	1	Neale-B_UKBB_EUR_2017
rs1418462	rs1418462	T	A	rs4255425	C	G	1	1	Arm fat mass right	Neale B	UKBB	European	0.01596	0.002539	3.265e-10	331226	0	331226	1	Neale-B_UKBB_EUR_2017
rs1418462	rs1418462	T	A	rs7547395	C	G	1	1	Arm fat mass right	Neale B	UKBB	European	0.01601	0.002537	2.763e-10	331226	0	331226	1	Neale-B_UKBB_EUR_2017
rs2039722	rs2039722	G	A	rs2039722	G	A	1	1	Arm fat mass right	Neale B	UKBB	European	-0.01392	0.002389	5.597e-09	331226	0	331226	1	Neale-B_UKBB_EUR_2017
rs2039722	rs2039722	G	A	rs1933721	G	C	0.99602	1	Arm fat mass right	Neale B	UKBB	European	-0.01414	0.002391	3.376e-09	331226	0	331226	1	Neale-B_UKBB_EUR_2017
rs2039722	rs2039722	G	A	rs9401250	T	C	0.99602	1	Arm fat mass right	Neale B	UKBB	European	-0.01397	0.002389	5.017e-09	331226	0	331226	1	Neale-B_UKBB_EUR_2017
rs2039722	rs2039722	G	A	rs4142530	C	T	0.99602	1	Arm fat mass right	Neale B	UKBB	European	-0.01404	0.002386	4.011e-09	331226	0	331226	1	Neale-B_UKBB_EUR_2017
rs12149832	rs12149832	A	G	rs12149832	A	G	1	1	Arm fat mass right	Neale B	UKBB	European	0.05886	0.002415	4.198e-131	331226	0	331226	1	Neale-B_UKBB_EUR_2017
rs12149832	rs12149832	A	G	rs72805612	A	G	0.9878	0.99591	Arm fat mass right	Neale B	UKBB	European	0.05891	0.002416	2.998e-131	331226	0	331226	1	Neale-B_UKBB_EUR_2017
rs12149832	rs12149832	A	G	rs12149574	G	C	0.98381	1	Arm fat mass right	Neale B	UKBB	European	0.05879	0.002415	7.771e-131	331226	0	331226	1	Neale-B_UKBB_EUR_2017
rs12149832	rs12149832	A	G	rs62033413	G	C	0.98375	0.9959	Arm fat mass right	Neale B	UKBB	European	0.05895	0.002416	2.157e-131	331226	0	331226	1	Neale-B_UKBB_EUR_2017
rs12149832	rs12149832	A	G	rs72805611	T	C	0.98375	0.9959	Arm fat mass right	Neale B	UKBB	European	0.05893	0.002415	2.24e-131	331226	0	331226	1	Neale-B_UKBB_EUR_2017
rs62033406	rs62033406	A	G	rs62033406	A	G	1	1	Arm fat mass right	Neale B	UKBB	European	-0.06051	0.002418	4.617e-138	331226	0	331226	1	Neale-B_UKBB_EUR_2017
rs62033406	rs62033406	A	G	rs7206410	T	C	0.89965	1	Arm fat mass right	Neale B	UKBB	European	-0.06209	0.002434	1.99e-143	331226	0	331226	1	Neale-B_UKBB_EUR_2017
rs62033406	rs62033406	A	G	rs7202116	A	G	0.89965	1	Arm fat mass right	Neale B	UKBB	European	-0.06215	0.002434	1.117e-143	331226	0	331226	1	Neale-B_UKBB_EUR_2017
rs62033406	rs62033406	A	G	rs7202296	A	G	0.89965	1	Arm fat mass right	Neale B	UKBB	European	-0.06214	0.002434	1.262e-143	331226	0	331226	1	Neale-B_UKBB_EUR_2017
rs62033406	rs62033406	A	G	rs66908032	C	A	0.89965	1	Arm fat mass right	Neale B	UKBB	European	-0.06208	0.002434	2.472e-143	331226	0	331226	1	Neale-B_UKBB_EUR_2017
rs62033400	rs62033400	A	G	rs62033400	A	G	1	1	Arm fat mass right	Neale B	UKBB	European	-0.06258	0.002434	1.143e-145	331226	0	331226	1	Neale-B_UKBB_EUR_2017
rs62033400	rs62033400	A	G	rs8063057	T	C	1	1	Arm fat mass right	Neale B	UKBB	European	-0.06206	0.002433	1.992e-143	331226	0	331226	1	Neale-B_UKBB_EUR_2017
rs62033400	rs62033400	A	G	rs7187250	C	A	0.9959	1	Arm fat mass right	Neale B	UKBB	European	-0.0626	0.002435	1.226e-145	331226	0	331226	1	Neale-B_UKBB_EUR_2017
rs62033400	rs62033400	A	G	rs17817449	T	G	0.9959	1	Arm fat mass right	Neale B	UKBB	European	-0.06207	0.002433	1.854e-143	331226	0	331226	1	Neale-B_UKBB_EUR_2017
rs62033400	rs62033400	A	G	rs8051591	A	G	0.9959	1	Arm fat mass right	Neale B	UKBB	European	-0.06215	0.002433	9.736e-144	331226	0	331226	1	Neale-B_UKBB_EUR_2017
rs200739311	rs200739311	C	T	rs34495106	G	A	0.84994	0.94769	Arm fat mass right	Neale B	UKBB	European	-0.01394	0.002489	2.146e-08	331226	0	331226	1	Neale-B_UKBB_EUR_2017
rs9815930	rs9815930	A	T	rs2230590	T	C	0.96851	0.99198	Arm fat mass right	Neale B	UKBB	European	-0.02719	0.00238	3.17e-30	331226	0	331226	1	Neale-B_UKBB_EUR_2017
rs9815930	rs9815930	A	T	rs3774758	C	G	0.96851	0.99198	Arm fat mass right	Neale B	UKBB	European	-0.02717	0.002378	3.211e-30	331226	0	331226	1	Neale-B_UKBB_EUR_2017
rs9815930	rs9815930	A	T	rs3733135	G	A	0.96851	0.99198	Arm fat mass right	Neale B	UKBB	European	-0.02721	0.002378	2.62e-30	331226	0	331226	1	Neale-B_UKBB_EUR_2017
rs9815930	rs9815930	A	T	rs9848497	T	C	0.96851	0.99198	Arm fat mass right	Neale B	UKBB	European	-0.02724	0.002378	2.235e-30	331226	0	331226	1	Neale-B_UKBB_EUR_2017
rs9357004	rs9357004	C	T	rs9357004	C	T	1	1	Arm fat mass right	Neale B	UKBB	European	-0.01919	0.002378	6.94e-16	331226	0	331226	1	Neale-B_UKBB_EUR_2017
rs9357004	rs9357004	C	T	rs6908328	A	C	0.90722	0.98752	Arm fat mass right	Neale B	UKBB	European	-0.01842	0.002381	1.044e-14	331226	0	331226	1	Neale-B_UKBB_EUR_2017
rs9357004	rs9357004	C	T	rs7746807	A	C	0.90722	0.98752	Arm fat mass right	Neale B	UKBB	European	-0.01823	0.002378	1.749e-14	331226	0	331226	1	Neale-B_UKBB_EUR_2017
rs9357004	rs9357004	C	T	rs34916901	T	G	0.89939	0.97928	Arm fat mass right	Neale B	UKBB	European	-0.01843	0.002377	9.108e-15	331226	0	331226	1	Neale-B_UKBB_EUR_2017
rs9357004	rs9357004	C	T	rs1124999	T	G	0.89939	0.97928	Arm fat mass right	Neale B	UKBB	European	-0.01835	0.002377	1.188e-14	331226	0	331226	1	Neale-B_UKBB_EUR_2017
rs157592	rs157592	C	A	rs56131196	A	G	0.92579	0.9934	Arm fat mass right	Neale B	UKBB	European	-0.01954	0.003027	1.077e-10	331226	0	331226	1	Neale-B_UKBB_EUR_2017
rs157592	rs157592	C	A	rs4420638	G	A	0.92579	0.9934	Arm fat mass right	Neale B	UKBB	European	-0.01939	0.003024	1.447e-10	331226	0	331226	1	Neale-B_UKBB_EUR_2017
rs157592	rs157592	C	A	rs12721051	G	C	0.91353	0.98681	Arm fat mass right	Neale B	UKBB	European	-0.01952	0.00303	1.186e-10	331226	0	331226	1	Neale-B_UKBB_EUR_2017
rs6808586	rs6808586	C	T	rs4516626	C	T	0.99594	1	Arm fat mass right	Neale B	UKBB	European	-0.01305	0.002384	4.409e-08	331226	0	331226	1	Neale-B_UKBB_EUR_2017
rs6808586	rs6808586	C	T	rs9838091	C	T	0.99594	1	Arm fat mass right	Neale B	UKBB	European	-0.01302	0.002385	4.721e-08	331226	0	331226	1	Neale-B_UKBB_EUR_2017
rs72805612	rs72805612	A	G	rs72805612	A	G	1	1	Arm fat mass right	Neale B	UKBB	European	0.05891	0.002416	2.998e-131	331226	0	331226	1	Neale-B_UKBB_EUR_2017
rs72805612	rs72805612	A	G	rs62033413	G	C	0.99592	1	Arm fat mass right	Neale B	UKBB	European	0.05895	0.002416	2.157e-131	331226	0	331226	1	Neale-B_UKBB_EUR_2017
rs72805612	rs72805612	A	G	rs72805611	T	C	0.99592	1	Arm fat mass right	Neale B	UKBB	European	0.05893	0.002415	2.24e-131	331226	0	331226	1	Neale-B_UKBB_EUR_2017
rs72805612	rs72805612	A	G	rs7188250	C	T	0.99188	1	Arm fat mass right	Neale B	UKBB	European	0.05852	0.002414	1.138e-129	331226	0	331226	1	Neale-B_UKBB_EUR_2017
rs72805612	rs72805612	A	G	rs11075993	T	G	0.99188	1	Arm fat mass right	Neale B	UKBB	European	0.05886	0.002415	4.815e-131	331226	0	331226	1	Neale-B_UKBB_EUR_2017
rs4580876	rs4580876	A	G	rs4580876	A	G	1	1	Arm fat mass right	Neale B	UKBB	European	-0.01426	0.002384	2.201e-09	331226	0	331226	1	Neale-B_UKBB_EUR_2017
rs4580876	rs4580876	A	G	rs9401250	T	C	0.93092	1	Arm fat mass right	Neale B	UKBB	European	-0.01397	0.002389	5.017e-09	331226	0	331226	1	Neale-B_UKBB_EUR_2017
rs4580876	rs4580876	A	G	rs4142530	C	T	0.93092	1	Arm fat mass right	Neale B	UKBB	European	-0.01404	0.002386	4.011e-09	331226	0	331226	1	Neale-B_UKBB_EUR_2017
rs12419507	rs12419507	A	G	rs12419507	A	G	1	1	Arm fat mass right	Neale B	UKBB	European	0.02514	0.002422	3.097e-25	331226	0	331226	1	Neale-B_UKBB_EUR_2017
rs12419507	rs12419507	A	G	rs11039324	A	G	1	1	Arm fat mass right	Neale B	UKBB	European	0.02519	0.002423	2.617e-25	331226	0	331226	1	Neale-B_UKBB_EUR_2017
rs12419507	rs12419507	A	G	rs59360790	C	T	1	1	Arm fat mass right	Neale B	UKBB	European	0.02518	0.002422	2.669e-25	331226	0	331226	1	Neale-B_UKBB_EUR_2017
rs12419507	rs12419507	A	G	rs12798028	T	C	0.97168	0.98775	Arm fat mass right	Neale B	UKBB	European	0.02538	0.002417	8.641e-26	331226	0	331226	1	Neale-B_UKBB_EUR_2017
rs2925630	rs2925630	C	T	rs2925630	C	T	1	1	Arm fat mass right	Neale B	UKBB	European	0.03045	0.002489	2.036e-34	331226	0	331226	1	Neale-B_UKBB_EUR_2017
rs2925630	rs2925630	C	T	rs2925629	C	T	1	1	Arm fat mass right	Neale B	UKBB	European	0.03047	0.002489	1.85e-34	331226	0	331226	1	Neale-B_UKBB_EUR_2017
rs2925630	rs2925630	C	T	rs9282862	C	T	0.99554	1	Arm fat mass right	Neale B	UKBB	European	0.03046	0.00249	2.104e-34	331226	0	331226	1	Neale-B_UKBB_EUR_2017
rs12969709	rs12969709	A	C	rs12969709	A	C	1	1	Arm fat mass right	Neale B	UKBB	European	0.0435	0.002689	8.072e-59	331226	0	331226	1	Neale-B_UKBB_EUR_2017
rs12969709	rs12969709	A	C	rs8097210	G	T	0.99495	1	Arm fat mass right	Neale B	UKBB	European	0.04359	0.002689	4.483e-59	331226	0	331226	1	Neale-B_UKBB_EUR_2017
rs12969709	rs12969709	A	C	rs8089364	C	T	0.99495	1	Arm fat mass right	Neale B	UKBB	European	0.04361	0.002691	4.722e-59	331226	0	331226	1	Neale-B_UKBB_EUR_2017
rs12969709	rs12969709	A	C	rs921971	C	T	0.99495	1	Arm fat mass right	Neale B	UKBB	European	0.04359	0.002689	4.555e-59	331226	0	331226	1	Neale-B_UKBB_EUR_2017
rs9268251	rs9268251	A	G	rs9268251	A	G	1	1	Arm fat mass right	Neale B	UKBB	European	0.01532	0.002805	4.749e-08	331226	0	331226	1	Neale-B_UKBB_EUR_2017
rs9268251	rs9268251	A	G	rs3129949	A	C	0.95772	0.99377	Arm fat mass right	Neale B	UKBB	European	0.01519	0.002784	4.829e-08	331226	0	331226	1	Neale-B_UKBB_EUR_2017
rs9268251	rs9268251	A	G	rs1003878	A	G	0.95772	0.99377	Arm fat mass right	Neale B	UKBB	European	0.01518	0.002784	4.988e-08	331226	0	331226	1	Neale-B_UKBB_EUR_2017
rs9268251	rs9268251	A	G	rs926592	A	C	0.95191	0.99376	Arm fat mass right	Neale B	UKBB	European	0.01528	0.002783	4.057e-08	331226	0	331226	1	Neale-B_UKBB_EUR_2017
rs1620977	rs1620977	A	G	rs1620977	A	G	1	1	Arm fat mass right	Neale B	UKBB	European	0.01521	0.002693	1.638e-08	331226	0	331226	1	Neale-B_UKBB_EUR_2017
rs663640	rs663640	T	C	rs663640	T	C	1	1	Arm fat mass right	Neale B	UKBB	European	0.04996	0.002871	8.806e-68	331226	0	331226	1	Neale-B_UKBB_EUR_2017
rs663640	rs663640	T	C	rs6567160	C	T	0.90404	1	Arm fat mass right	Neale B	UKBB	European	0.0504	0.002808	5.07e-72	331226	0	331226	1	Neale-B_UKBB_EUR_2017
rs663640	rs663640	T	C	rs663129	A	G	0.90404	1	Arm fat mass right	Neale B	UKBB	European	0.05013	0.002805	2.042e-71	331226	0	331226	1	Neale-B_UKBB_EUR_2017
rs663640	rs663640	T	C	rs571312	A	C	0.90404	1	Arm fat mass right	Neale B	UKBB	European	0.05012	0.002805	2.276e-71	331226	0	331226	1	Neale-B_UKBB_EUR_2017
rs663640	rs663640	T	C	rs523288	T	A	0.90404	1	Arm fat mass right	Neale B	UKBB	European	0.05011	0.002802	1.678e-71	331226	0	331226	1	Neale-B_UKBB_EUR_2017
rs35626515	rs35626515	C	A	rs35626515	C	A	1	1	Arm fat mass right	Neale B	UKBB	European	-0.03068	0.002423	9.743e-37	331226	0	331226	1	Neale-B_UKBB_EUR_2017
rs35626515	rs35626515	C	A	rs2411453	G	T	0.96546	0.9868	Arm fat mass right	Neale B	UKBB	European	-0.03051	0.002428	3.253e-36	331226	0	331226	1	Neale-B_UKBB_EUR_2017
rs58889493	rs58889493	A	T	rs58889493	A	T	1	1	Arm fat mass right	Neale B	UKBB	European	-0.01351	0.002466	4.286e-08	331226	0	331226	1	Neale-B_UKBB_EUR_2017
rs58889493	rs58889493	A	T	rs62250714	A	G	1	1	Arm fat mass right	Neale B	UKBB	European	-0.01362	0.002464	3.254e-08	331226	0	331226	1	Neale-B_UKBB_EUR_2017
rs58889493	rs58889493	A	T	rs62250715	A	G	1	1	Arm fat mass right	Neale B	UKBB	European	-0.01363	0.002464	3.165e-08	331226	0	331226	1	Neale-B_UKBB_EUR_2017
rs58889493	rs58889493	A	T	rs1368750	C	T	1	1	Arm fat mass right	Neale B	UKBB	European	-0.0137	0.002462	2.623e-08	331226	0	331226	1	Neale-B_UKBB_EUR_2017
rs58889493	rs58889493	A	T	rs1155666	C	T	1	1	Arm fat mass right	Neale B	UKBB	European	-0.0137	0.002462	2.628e-08	331226	0	331226	1	Neale-B_UKBB_EUR_2017
rs362307	rs362307	T	C	rs362307	T	C	1	1	Arm fat mass right	Neale B	UKBB	European	0.02543	0.00454	2.128e-08	331226	0	331226	1	Neale-B_UKBB_EUR_2017
rs4727631	rs4727631	A	G	rs4727631	A	G	1	1	Arm fat mass right	Neale B	UKBB	European	0.01399	0.002416	7.109e-09	331226	0	331226	1	Neale-B_UKBB_EUR_2017
rs4727631	rs4727631	A	G	rs4730115	C	T	1	1	Arm fat mass right	Neale B	UKBB	European	0.01395	0.002416	7.773e-09	331226	0	331226	1	Neale-B_UKBB_EUR_2017
rs4727631	rs4727631	A	G	rs4727630	G	A	1	1	Arm fat mass right	Neale B	UKBB	European	0.014	0.002416	6.881e-09	331226	0	331226	1	Neale-B_UKBB_EUR_2017
rs4727631	rs4727631	A	G	rs113763245	G	A	0.98379	1	Arm fat mass right	Neale B	UKBB	European	0.01396	0.002414	7.297e-09	331226	0	331226	1	Neale-B_UKBB_EUR_2017
rs4727631	rs4727631	A	G	rs4730110	C	T	0.9797	0.99589	Arm fat mass right	Neale B	UKBB	European	0.01393	0.002414	7.985e-09	331226	0	331226	1	Neale-B_UKBB_EUR_2017
rs11648192	rs11648192	T	C	rs11648192	T	C	1	1	Arm fat mass right	Neale B	UKBB	European	-0.02415	0.002495	3.711e-22	331226	0	331226	1	Neale-B_UKBB_EUR_2017
rs2526397	rs2526397	T	G	rs2526397	T	G	1	1	Arm fat mass right	Neale B	UKBB	European	0.01804	0.002492	4.515e-13	331226	0	331226	1	Neale-B_UKBB_EUR_2017
rs2526397	rs2526397	T	G	rs2526398	C	G	1	1	Arm fat mass right	Neale B	UKBB	European	0.01791	0.002492	6.575e-13	331226	0	331226	1	Neale-B_UKBB_EUR_2017
rs2526397	rs2526397	T	G	rs2526390	T	C	0.92258	1	Arm fat mass right	Neale B	UKBB	European	0.01779	0.00251	1.357e-12	331226	0	331226	1	Neale-B_UKBB_EUR_2017
rs2526397	rs2526397	T	G	rs2624841	T	C	0.91842	1	Arm fat mass right	Neale B	UKBB	European	0.01781	0.002511	1.303e-12	331226	0	331226	1	Neale-B_UKBB_EUR_2017
rs2409764	rs2409764	A	G	rs2409764	A	G	1	1	Arm fat mass right	Neale B	UKBB	European	0.01362	0.002422	1.859e-08	331226	0	331226	1	Neale-B_UKBB_EUR_2017
rs62252461	rs62252461	A	G	rs62252461	A	G	1	1	Arm fat mass right	Neale B	UKBB	European	-0.0157	0.002482	2.502e-10	331226	0	331226	1	Neale-B_UKBB_EUR_2017
rs62252461	rs62252461	A	G	rs68102233	A	G	0.97036	1	Arm fat mass right	Neale B	UKBB	European	-0.01517	0.002464	7.582e-10	331226	0	331226	1	Neale-B_UKBB_EUR_2017
rs62252461	rs62252461	A	G	rs1375559	T	C	0.97036	1	Arm fat mass right	Neale B	UKBB	European	-0.01517	0.002465	7.549e-10	331226	0	331226	1	Neale-B_UKBB_EUR_2017
rs62252461	rs62252461	A	G	rs2122236	G	T	0.97036	1	Arm fat mass right	Neale B	UKBB	European	-0.0151	0.002465	8.957e-10	331226	0	331226	1	Neale-B_UKBB_EUR_2017
rs62252461	rs62252461	A	G	rs66963835	A	C	0.97036	1	Arm fat mass right	Neale B	UKBB	European	-0.01513	0.002465	8.345e-10	331226	0	331226	1	Neale-B_UKBB_EUR_2017
rs4314618	rs4314618	A	G	rs4314618	A	G	1	1	Arm fat mass right	Neale B	UKBB	European	0.01397	0.002386	4.846e-09	331226	0	331226	1	Neale-B_UKBB_EUR_2017
rs4314618	rs4314618	A	G	rs10088408	C	T	0.99206	1	Arm fat mass right	Neale B	UKBB	European	0.0139	0.002385	5.635e-09	331226	0	331226	1	Neale-B_UKBB_EUR_2017
rs4314618	rs4314618	A	G	rs11250099	A	G	0.98412	0.99203	Arm fat mass right	Neale B	UKBB	European	0.01383	0.002382	6.345e-09	331226	0	331226	1	Neale-B_UKBB_EUR_2017
rs4314618	rs4314618	A	G	rs10111950	C	G	0.98028	1	Arm fat mass right	Neale B	UKBB	European	0.01438	0.002386	1.645e-09	331226	0	331226	1	Neale-B_UKBB_EUR_2017
rs4314618	rs4314618	A	G	rs4841465	C	T	0.97638	1	Arm fat mass right	Neale B	UKBB	European	0.01391	0.002384	5.376e-09	331226	0	331226	1	Neale-B_UKBB_EUR_2017
rs1898874	rs1898874	T	C	rs1898874	T	C	1	1	Arm fat mass right	Neale B	UKBB	European	0.02308	0.003504	4.485e-11	331226	0	331226	1	Neale-B_UKBB_EUR_2017
rs1898874	rs1898874	T	C	rs9958909	G	T	0.97474	1	Arm fat mass right	Neale B	UKBB	European	0.0233	0.003451	1.445e-11	331226	0	331226	1	Neale-B_UKBB_EUR_2017
rs1898874	rs1898874	T	C	rs7238896	G	A	0.9256	0.98268	Arm fat mass right	Neale B	UKBB	European	0.02368	0.00344	5.875e-12	331226	0	331226	1	Neale-B_UKBB_EUR_2017
rs1898874	rs1898874	T	C	rs56042504	A	G	0.92379	0.9653	Arm fat mass right	Neale B	UKBB	European	0.02171	0.003449	3.083e-10	331226	0	331226	1	Neale-B_UKBB_EUR_2017
rs1898874	rs1898874	T	C	rs55804009	A	C	0.91575	0.95695	Arm fat mass right	Neale B	UKBB	European	0.02169	0.003446	3.11e-10	331226	0	331226	1	Neale-B_UKBB_EUR_2017
rs11879227	rs11879227	A	G	rs2287019	C	T	0.98756	1	Arm fat mass right	Neale B	UKBB	European	0.02825	0.003098	7.534e-20	331226	0	331226	1	Neale-B_UKBB_EUR_2017
rs11879227	rs11879227	A	G	rs11672660	C	T	0.90134	0.99364	Arm fat mass right	Neale B	UKBB	European	0.02984	0.003003	2.988e-23	331226	0	331226	1	Neale-B_UKBB_EUR_2017
rs11879227	rs11879227	A	G	rs34783010	G	T	0.90134	0.99364	Arm fat mass right	Neale B	UKBB	European	0.02978	0.003004	3.724e-23	331226	0	331226	1	Neale-B_UKBB_EUR_2017
rs11879227	rs11879227	A	G	rs1800437	G	C	0.90134	0.99364	Arm fat mass right	Neale B	UKBB	European	0.02993	0.003003	2.124e-23	331226	0	331226	1	Neale-B_UKBB_EUR_2017
rs12721051	rs12721051	C	G	rs12721051	C	G	1	1	Arm fat mass right	Neale B	UKBB	European	0.01952	0.00303	1.186e-10	331226	0	331226	1	Neale-B_UKBB_EUR_2017
rs12721051	rs12721051	C	G	rs56131196	G	A	0.98752	0.99374	Arm fat mass right	Neale B	UKBB	European	0.01954	0.003027	1.077e-10	331226	0	331226	1	Neale-B_UKBB_EUR_2017
rs12721051	rs12721051	C	G	rs4420638	A	G	0.98752	0.99374	Arm fat mass right	Neale B	UKBB	European	0.01939	0.003024	1.447e-10	331226	0	331226	1	Neale-B_UKBB_EUR_2017
rs290703	rs290703	G	A	rs290703	G	A	1	1	Arm fat mass right	Neale B	UKBB	European	-0.01382	0.002459	1.931e-08	331226	0	331226	1	Neale-B_UKBB_EUR_2017
rs290703	rs290703	G	A	rs290702	A	G	1	1	Arm fat mass right	Neale B	UKBB	European	-0.01381	0.00246	1.988e-08	331226	0	331226	1	Neale-B_UKBB_EUR_2017
rs290703	rs290703	G	A	rs782219	G	A	0.99564	1	Arm fat mass right	Neale B	UKBB	European	-0.0135	0.002462	4.162e-08	331226	0	331226	1	Neale-B_UKBB_EUR_2017
rs290703	rs290703	G	A	rs949773	C	G	0.99128	1	Arm fat mass right	Neale B	UKBB	European	-0.01348	0.002462	4.438e-08	331226	0	331226	1	Neale-B_UKBB_EUR_2017
rs290703	rs290703	G	A	rs1807758	C	T	0.99128	1	Arm fat mass right	Neale B	UKBB	European	-0.01349	0.002462	4.347e-08	331226	0	331226	1	Neale-B_UKBB_EUR_2017
rs7226371	rs7226371	A	G	rs7226371	A	G	1	1	Arm fat mass right	Neale B	UKBB	European	-0.02054	0.003332	7.102e-10	331226	0	331226	1	Neale-B_UKBB_EUR_2017
rs7226371	rs7226371	A	G	rs7243676	G	A	0.98454	1	Arm fat mass right	Neale B	UKBB	European	-0.02053	0.00333	7.017e-10	331226	0	331226	1	Neale-B_UKBB_EUR_2017
rs7226371	rs7226371	A	G	rs7230605	T	C	0.97695	1	Arm fat mass right	Neale B	UKBB	European	-0.02048	0.003329	7.595e-10	331226	0	331226	1	Neale-B_UKBB_EUR_2017
rs7226371	rs7226371	A	G	rs9964229	C	T	0.96948	1	Arm fat mass right	Neale B	UKBB	European	-0.02071	0.003337	5.484e-10	331226	0	331226	1	Neale-B_UKBB_EUR_2017
rs34385798	rs34385798	A	C	rs34385798	A	C	1	1	Arm fat mass right	Neale B	UKBB	European	0.02034	0.002406	2.88e-17	331226	0	331226	1	Neale-B_UKBB_EUR_2017
rs34385798	rs34385798	A	C	rs11873508	A	G	1	1	Arm fat mass right	Neale B	UKBB	European	0.0204	0.002403	2.074e-17	331226	0	331226	1	Neale-B_UKBB_EUR_2017
rs34385798	rs34385798	A	C	rs167336	T	C	0.99594	1	Arm fat mass right	Neale B	UKBB	European	0.02016	0.002404	4.997e-17	331226	0	331226	1	Neale-B_UKBB_EUR_2017
rs34385798	rs34385798	A	C	rs34833142	A	G	0.99594	1	Arm fat mass right	Neale B	UKBB	European	0.02037	0.002404	2.351e-17	331226	0	331226	1	Neale-B_UKBB_EUR_2017
rs1356505	rs1356505	A	C	rs1356505	A	C	1	1	Arm fat mass right	Neale B	UKBB	European	0.01703	0.002468	5.223e-12	331226	0	331226	1	Neale-B_UKBB_EUR_2017
rs1356505	rs1356505	A	C	rs7242026	T	C	1	1	Arm fat mass right	Neale B	UKBB	European	0.01707	0.002468	4.662e-12	331226	0	331226	1	Neale-B_UKBB_EUR_2017
rs1356505	rs1356505	A	C	rs1518166	A	G	1	1	Arm fat mass right	Neale B	UKBB	European	0.017	0.002468	5.598e-12	331226	0	331226	1	Neale-B_UKBB_EUR_2017
rs1356505	rs1356505	A	C	rs1518167	C	G	0.99144	1	Arm fat mass right	Neale B	UKBB	European	0.01697	0.002469	6.356e-12	331226	0	331226	1	Neale-B_UKBB_EUR_2017
rs1356505	rs1356505	A	C	rs1401007	A	C	0.99144	1	Arm fat mass right	Neale B	UKBB	European	0.01694	0.002469	6.834e-12	331226	0	331226	1	Neale-B_UKBB_EUR_2017
rs2457263	rs2457263	A	C	rs2457265	T	C	1	1	Arm fat mass right	Neale B	UKBB	European	-0.01903	0.002384	1.447e-15	331226	0	331226	1	Neale-B_UKBB_EUR_2017
rs2457263	rs2457263	A	C	rs432452	T	A	1	1	Arm fat mass right	Neale B	UKBB	European	-0.01921	0.002384	7.867e-16	331226	0	331226	1	Neale-B_UKBB_EUR_2017
rs1307813	rs1307813	A	C	rs1307813	A	C	1	1	Arm fat mass right	Neale B	UKBB	European	0.01485	0.002483	2.213e-09	331226	0	331226	1	Neale-B_UKBB_EUR_2017
rs1307813	rs1307813	A	C	rs61979093	G	T	1	1	Arm fat mass right	Neale B	UKBB	European	0.01471	0.002484	3.234e-09	331226	0	331226	1	Neale-B_UKBB_EUR_2017
rs1307813	rs1307813	A	C	rs1307812	G	C	1	1	Arm fat mass right	Neale B	UKBB	European	0.01486	0.002483	2.153e-09	331226	0	331226	1	Neale-B_UKBB_EUR_2017
rs56094641	rs56094641	A	G	rs56094641	A	G	1	1	Arm fat mass right	Neale B	UKBB	European	-0.0643	0.002424	6.478e-155	331226	0	331226	1	Neale-B_UKBB_EUR_2017
rs56094641	rs56094641	A	G	rs1421085	T	C	0.98389	0.99594	Arm fat mass right	Neale B	UKBB	European	-0.0643	0.002424	8.059e-155	331226	0	331226	1	Neale-B_UKBB_EUR_2017
rs56094641	rs56094641	A	G	rs11642015	C	T	0.98389	0.99594	Arm fat mass right	Neale B	UKBB	European	-0.06438	0.002425	3.249e-155	331226	0	331226	1	Neale-B_UKBB_EUR_2017
rs56094641	rs56094641	A	G	rs62048402	G	A	0.98389	0.99594	Arm fat mass right	Neale B	UKBB	European	-0.06436	0.002425	4.282e-155	331226	0	331226	1	Neale-B_UKBB_EUR_2017
rs56094641	rs56094641	A	G	rs1558902	T	A	0.98389	0.99594	Arm fat mass right	Neale B	UKBB	European	-0.06435	0.002424	4.479e-155	331226	0	331226	1	Neale-B_UKBB_EUR_2017
rs8047587	rs8047587	G	T	rs8047587	G	T	1	1	Arm fat mass right	Neale B	UKBB	European	-0.05886	0.0024	1.126e-132	331226	0	331226	1	Neale-B_UKBB_EUR_2017
rs7541651	rs7541651	A	T	rs7541651	A	T	1	1	Arm fat mass right	Neale B	UKBB	European	-0.01378	0.002384	7.587e-09	331226	0	331226	1	Neale-B_UKBB_EUR_2017
rs7541651	rs7541651	A	T	rs2422134	C	G	1	1	Arm fat mass right	Neale B	UKBB	European	-0.01369	0.002383	9.12e-09	331226	0	331226	1	Neale-B_UKBB_EUR_2017
rs7541651	rs7541651	A	T	rs1026999	T	C	1	1	Arm fat mass right	Neale B	UKBB	European	-0.01369	0.002382	9.082e-09	331226	0	331226	1	Neale-B_UKBB_EUR_2017
rs7541651	rs7541651	A	T	rs1026998	T	G	1	1	Arm fat mass right	Neale B	UKBB	European	-0.01369	0.002382	9.082e-09	331226	0	331226	1	Neale-B_UKBB_EUR_2017
rs7541651	rs7541651	A	T	rs1026997	C	T	1	1	Arm fat mass right	Neale B	UKBB	European	-0.01369	0.002382	9.055e-09	331226	0	331226	1	Neale-B_UKBB_EUR_2017
rs9964229	rs9964229	C	T	rs9964229	C	T	1	1	Arm fat mass right	Neale B	UKBB	European	-0.02071	0.003337	5.484e-10	331226	0	331226	1	Neale-B_UKBB_EUR_2017
rs9964229	rs9964229	C	T	rs7243676	G	A	0.9847	1	Arm fat mass right	Neale B	UKBB	European	-0.02053	0.00333	7.017e-10	331226	0	331226	1	Neale-B_UKBB_EUR_2017
rs9964229	rs9964229	C	T	rs7230605	T	C	0.97709	0.99228	Arm fat mass right	Neale B	UKBB	European	-0.02048	0.003329	7.595e-10	331226	0	331226	1	Neale-B_UKBB_EUR_2017
rs9964229	rs9964229	C	T	rs7226371	A	G	0.96948	1	Arm fat mass right	Neale B	UKBB	European	-0.02054	0.003332	7.102e-10	331226	0	331226	1	Neale-B_UKBB_EUR_2017
rs9964229	rs9964229	C	T	rs9959497	G	A	0.90438	0.96915	Arm fat mass right	Neale B	UKBB	European	-0.01982	0.003295	1.796e-09	331226	0	331226	1	Neale-B_UKBB_EUR_2017
rs303753	rs303753	A	G	rs303753	A	G	1	1	Arm fat mass right	Neale B	UKBB	European	0.01838	0.002519	2.99e-13	331226	0	331226	1	Neale-B_UKBB_EUR_2017
rs303753	rs303753	A	G	rs303757	G	T	0.99124	1	Arm fat mass right	Neale B	UKBB	European	0.01843	0.002512	2.179e-13	331226	0	331226	1	Neale-B_UKBB_EUR_2017
rs303753	rs303753	A	G	rs303762	C	T	0.9825	0.99558	Arm fat mass right	Neale B	UKBB	European	0.01851	0.002508	1.594e-13	331226	0	331226	1	Neale-B_UKBB_EUR_2017
rs303753	rs303753	A	G	rs303760	T	C	0.97818	0.99557	Arm fat mass right	Neale B	UKBB	European	0.01873	0.002505	7.636e-14	331226	0	331226	1	Neale-B_UKBB_EUR_2017
rs303753	rs303753	A	G	rs891389	T	C	0.9695	0.99115	Arm fat mass right	Neale B	UKBB	European	0.01863	0.002503	9.906e-14	331226	0	331226	1	Neale-B_UKBB_EUR_2017
rs2799081	rs2799081	C	T	rs2799081	C	T	1	1	Arm fat mass right	Neale B	UKBB	European	0.01559	0.002633	3.176e-09	331226	0	331226	1	Neale-B_UKBB_EUR_2017
rs9320747	rs9320747	G	T	rs9320747	G	T	1	1	Arm fat mass right	Neale B	UKBB	European	-0.01441	0.002393	1.736e-09	331226	0	331226	1	Neale-B_UKBB_EUR_2017
rs9320747	rs9320747	G	T	rs9374896	T	C	1	1	Arm fat mass right	Neale B	UKBB	European	-0.01412	0.002393	3.647e-09	331226	0	331226	1	Neale-B_UKBB_EUR_2017
rs9320747	rs9320747	G	T	rs9374897	A	G	1	1	Arm fat mass right	Neale B	UKBB	European	-0.01412	0.002393	3.603e-09	331226	0	331226	1	Neale-B_UKBB_EUR_2017
rs9320747	rs9320747	G	T	rs1338549	T	G	0.99206	0.996	Arm fat mass right	Neale B	UKBB	European	-0.01419	0.002392	2.97e-09	331226	0	331226	1	Neale-B_UKBB_EUR_2017
rs9320747	rs9320747	G	T	rs1933721	G	C	0.9881	0.99601	Arm fat mass right	Neale B	UKBB	European	-0.01414	0.002391	3.376e-09	331226	0	331226	1	Neale-B_UKBB_EUR_2017
rs11012794	rs11012794	A	G	rs11012794	A	G	1	1	Arm fat mass right	Neale B	UKBB	European	0.02064	0.002623	3.629e-15	331226	0	331226	1	Neale-B_UKBB_EUR_2017
rs11012794	rs11012794	A	G	rs806774	A	T	0.96246	0.99041	Arm fat mass right	Neale B	UKBB	European	0.02182	0.002642	1.47e-16	331226	0	331226	1	Neale-B_UKBB_EUR_2017
rs11012794	rs11012794	A	G	rs2666773	A	T	0.95779	0.98566	Arm fat mass right	Neale B	UKBB	European	0.02154	0.002634	2.955e-16	331226	0	331226	1	Neale-B_UKBB_EUR_2017
rs11012794	rs11012794	A	G	rs10740991	G	C	0.93009	0.97594	Arm fat mass right	Neale B	UKBB	European	0.02227	0.002648	4.203e-17	331226	0	331226	1	Neale-B_UKBB_EUR_2017
rs11012794	rs11012794	A	G	rs2941733	T	C	0.92556	0.98532	Arm fat mass right	Neale B	UKBB	European	0.02125	0.002654	1.159e-15	331226	0	331226	1	Neale-B_UKBB_EUR_2017
rs8097672	rs8097672	A	T	rs8097672	A	T	1	1	Arm fat mass right	Neale B	UKBB	European	-0.02327	0.00339	6.685e-12	331226	0	331226	1	Neale-B_UKBB_EUR_2017
rs8097672	rs8097672	A	T	rs8097544	A	G	1	1	Arm fat mass right	Neale B	UKBB	European	-0.02324	0.003389	6.966e-12	331226	0	331226	1	Neale-B_UKBB_EUR_2017
rs8097672	rs8097672	A	T	rs60764613	G	T	1	1	Arm fat mass right	Neale B	UKBB	European	-0.02336	0.003394	5.846e-12	331226	0	331226	1	Neale-B_UKBB_EUR_2017
rs8097672	rs8097672	A	T	rs9955276	C	T	0.99182	1	Arm fat mass right	Neale B	UKBB	European	-0.02325	0.003397	7.819e-12	331226	0	331226	1	Neale-B_UKBB_EUR_2017
rs8097672	rs8097672	A	T	rs7238896	A	G	0.89548	0.95812	Arm fat mass right	Neale B	UKBB	European	-0.02368	0.00344	5.875e-12	331226	0	331226	1	Neale-B_UKBB_EUR_2017
rs1446585	rs1446585	G	A	rs1446585	G	A	1	1	Arm fat mass right	Neale B	UKBB	European	-0.01721	0.002849	1.543e-09	331226	0	331226	1	Neale-B_UKBB_EUR_2017
rs1446585	rs1446585	G	A	rs6759321	T	G	0.92193	0.97564	Arm fat mass right	Neale B	UKBB	European	-0.01584	0.00282	1.958e-08	331226	0	331226	1	Neale-B_UKBB_EUR_2017
rs11919418	rs11919418	G	T	rs11919418	G	T	1	1	Arm fat mass right	Neale B	UKBB	European	0.01739	0.002512	4.516e-12	331226	0	331226	1	Neale-B_UKBB_EUR_2017
rs11919418	rs11919418	G	T	rs13064381	T	C	0.99549	1	Arm fat mass right	Neale B	UKBB	European	0.01725	0.002514	6.705e-12	331226	0	331226	1	Neale-B_UKBB_EUR_2017
rs11919418	rs11919418	G	T	rs13059311	T	C	0.98647	0.9954	Arm fat mass right	Neale B	UKBB	European	0.01769	0.002513	1.951e-12	331226	0	331226	1	Neale-B_UKBB_EUR_2017
rs11919418	rs11919418	G	T	rs9858297	T	C	0.98647	0.9954	Arm fat mass right	Neale B	UKBB	European	0.01767	0.002513	2.09e-12	331226	0	331226	1	Neale-B_UKBB_EUR_2017
rs11919418	rs11919418	G	T	rs13067082	A	G	0.98647	0.9954	Arm fat mass right	Neale B	UKBB	European	0.0176	0.002513	2.502e-12	331226	0	331226	1	Neale-B_UKBB_EUR_2017
rs76084961	rs76084961	G	T	rs62250714	A	G	0.97897	1	Arm fat mass right	Neale B	UKBB	European	-0.01362	0.002464	3.254e-08	331226	0	331226	1	Neale-B_UKBB_EUR_2017
rs76084961	rs76084961	G	T	rs62250715	A	G	0.97897	1	Arm fat mass right	Neale B	UKBB	European	-0.01363	0.002464	3.165e-08	331226	0	331226	1	Neale-B_UKBB_EUR_2017
rs76084961	rs76084961	G	T	rs1368750	C	T	0.97897	1	Arm fat mass right	Neale B	UKBB	European	-0.0137	0.002462	2.623e-08	331226	0	331226	1	Neale-B_UKBB_EUR_2017
rs76084961	rs76084961	G	T	rs1155666	C	T	0.97897	1	Arm fat mass right	Neale B	UKBB	European	-0.0137	0.002462	2.628e-08	331226	0	331226	1	Neale-B_UKBB_EUR_2017
rs6569187	rs6569187	C	T	rs6569187	C	T	1	1	Arm fat mass right	Neale B	UKBB	European	0.01531	0.002403	1.907e-10	331226	0	331226	1	Neale-B_UKBB_EUR_2017
rs6569187	rs6569187	C	T	rs9490143	A	G	1	1	Arm fat mass right	Neale B	UKBB	European	0.01539	0.002402	1.486e-10	331226	0	331226	1	Neale-B_UKBB_EUR_2017
rs6569187	rs6569187	C	T	rs7753937	G	A	1	1	Arm fat mass right	Neale B	UKBB	European	0.01539	0.002402	1.468e-10	331226	0	331226	1	Neale-B_UKBB_EUR_2017
rs6569187	rs6569187	C	T	rs9490147	T	C	1	1	Arm fat mass right	Neale B	UKBB	European	0.01538	0.002401	1.493e-10	331226	0	331226	1	Neale-B_UKBB_EUR_2017
rs6569187	rs6569187	C	T	rs11154009	T	C	1	1	Arm fat mass right	Neale B	UKBB	European	0.01533	0.002403	1.787e-10	331226	0	331226	1	Neale-B_UKBB_EUR_2017
rs17817288	rs17817288	A	G	rs17817288	A	G	1	1	Arm fat mass right	Neale B	UKBB	European	-0.0551	0.00238	1.616e-118	331226	0	331226	1	Neale-B_UKBB_EUR_2017
rs17817288	rs17817288	A	G	rs10852521	T	C	0.95701	1	Arm fat mass right	Neale B	UKBB	European	-0.05283	0.002379	3.605e-109	331226	0	331226	1	Neale-B_UKBB_EUR_2017
rs17817288	rs17817288	A	G	rs9922047	C	G	0.95701	1	Arm fat mass right	Neale B	UKBB	European	-0.05282	0.002379	3.728e-109	331226	0	331226	1	Neale-B_UKBB_EUR_2017
rs17817288	rs17817288	A	G	rs8055197	G	A	0.94909	0.99187	Arm fat mass right	Neale B	UKBB	European	-0.05282	0.002379	3.694e-109	331226	0	331226	1	Neale-B_UKBB_EUR_2017
rs17817288	rs17817288	A	G	rs1861866	C	T	0.94909	0.99187	Arm fat mass right	Neale B	UKBB	European	-0.05281	0.002379	3.873e-109	331226	0	331226	1	Neale-B_UKBB_EUR_2017
rs77735344	rs77735344	A	T	rs77735344	A	T	1	1	Arm fat mass right	Neale B	UKBB	European	0.02742	0.004611	2.742e-09	331226	0	331226	1	Neale-B_UKBB_EUR_2017
rs8083301	rs8083301	A	T	rs303753	A	G	0.89346	1	Arm fat mass right	Neale B	UKBB	European	0.01838	0.002519	2.99e-13	331226	0	331226	1	Neale-B_UKBB_EUR_2017
rs8083301	rs8083301	A	T	rs303757	G	T	0.89316	0.9954	Arm fat mass right	Neale B	UKBB	European	0.01843	0.002512	2.179e-13	331226	0	331226	1	Neale-B_UKBB_EUR_2017
rs8083301	rs8083301	A	T	rs303762	C	T	0.88499	0.9908	Arm fat mass right	Neale B	UKBB	European	0.01851	0.002508	1.594e-13	331226	0	331226	1	Neale-B_UKBB_EUR_2017
rs8083301	rs8083301	A	T	rs303760	T	C	0.8808	0.9863	Arm fat mass right	Neale B	UKBB	European	0.01873	0.002505	7.636e-14	331226	0	331226	1	Neale-B_UKBB_EUR_2017
rs11012726	rs11012726	C	T	rs11012726	C	T	1	1	Arm fat mass right	Neale B	UKBB	European	0.01745	0.002602	2.002e-11	331226	0	331226	1	Neale-B_UKBB_EUR_2017
rs11012726	rs11012726	C	T	rs946711	C	A	0.88816	0.96796	Arm fat mass right	Neale B	UKBB	European	0.01574	0.002546	6.341e-10	331226	0	331226	1	Neale-B_UKBB_EUR_2017
rs11012726	rs11012726	C	T	rs12770228	A	G	0.87473	0.95003	Arm fat mass right	Neale B	UKBB	European	0.01667	0.002561	7.601e-11	331226	0	331226	1	Neale-B_UKBB_EUR_2017
rs11012726	rs11012726	C	T	rs12357321	A	G	0.86967	0.93256	Arm fat mass right	Neale B	UKBB	European	0.01786	0.00259	5.462e-12	331226	0	331226	1	Neale-B_UKBB_EUR_2017
rs750090	rs750090	T	C	rs750090	T	C	1	1	Arm fat mass right	Neale B	UKBB	European	0.0157	0.002511	4.008e-10	331226	0	331226	1	Neale-B_UKBB_EUR_2017
rs7872912	rs7872912	C	T	rs7872912	C	T	1	1	Arm fat mass right	Neale B	UKBB	European	-0.01776	0.002388	1.032e-13	331226	0	331226	1	Neale-B_UKBB_EUR_2017
rs7872912	rs7872912	C	T	rs62571268	G	C	1	1	Arm fat mass right	Neale B	UKBB	European	-0.01833	0.002384	1.496e-14	331226	0	331226	1	Neale-B_UKBB_EUR_2017
rs7872912	rs7872912	C	T	rs7869624	C	T	1	1	Arm fat mass right	Neale B	UKBB	European	-0.01772	0.002388	1.181e-13	331226	0	331226	1	Neale-B_UKBB_EUR_2017
rs7872912	rs7872912	C	T	rs1355173	C	A	0.988	1	Arm fat mass right	Neale B	UKBB	European	-0.01832	0.002385	1.576e-14	331226	0	331226	1	Neale-B_UKBB_EUR_2017
rs7872912	rs7872912	C	T	rs7036775	T	C	0.98404	1	Arm fat mass right	Neale B	UKBB	European	-0.0188	0.002383	3.019e-15	331226	0	331226	1	Neale-B_UKBB_EUR_2017
rs56137030	rs56137030	A	G	rs7206410	C	T	1	1	Arm fat mass right	Neale B	UKBB	European	0.06209	0.002434	1.99e-143	331226	0	331226	1	Neale-B_UKBB_EUR_2017
rs56137030	rs56137030	A	G	rs7202116	G	A	1	1	Arm fat mass right	Neale B	UKBB	European	0.06215	0.002434	1.117e-143	331226	0	331226	1	Neale-B_UKBB_EUR_2017
rs56137030	rs56137030	A	G	rs7202296	G	A	1	1	Arm fat mass right	Neale B	UKBB	European	0.06214	0.002434	1.262e-143	331226	0	331226	1	Neale-B_UKBB_EUR_2017
rs56137030	rs56137030	A	G	rs66908032	A	C	1	1	Arm fat mass right	Neale B	UKBB	European	0.06208	0.002434	2.472e-143	331226	0	331226	1	Neale-B_UKBB_EUR_2017
rs67937375	rs67937375	A	G	rs67937375	A	G	1	1	Arm fat mass right	Neale B	UKBB	European	-0.01691	0.002463	6.622e-12	331226	0	331226	1	Neale-B_UKBB_EUR_2017
rs67937375	rs67937375	A	G	rs1829324	A	G	0.99148	1	Arm fat mass right	Neale B	UKBB	European	-0.01692	0.002463	6.369e-12	331226	0	331226	1	Neale-B_UKBB_EUR_2017
rs67937375	rs67937375	A	G	rs4407138	C	A	0.99148	1	Arm fat mass right	Neale B	UKBB	European	-0.01692	0.002463	6.368e-12	331226	0	331226	1	Neale-B_UKBB_EUR_2017
rs67937375	rs67937375	A	G	rs8098753	G	A	0.99148	1	Arm fat mass right	Neale B	UKBB	European	-0.01693	0.002463	6.251e-12	331226	0	331226	1	Neale-B_UKBB_EUR_2017
rs67937375	rs67937375	A	G	rs1518143	A	G	0.99148	1	Arm fat mass right	Neale B	UKBB	European	-0.01692	0.002463	6.372e-12	331226	0	331226	1	Neale-B_UKBB_EUR_2017
rs9935401	rs9935401	A	G	rs9935401	A	G	1	1	Arm fat mass right	Neale B	UKBB	European	0.06224	0.002434	4.046e-144	331226	0	331226	1	Neale-B_UKBB_EUR_2017
rs9935401	rs9935401	A	G	rs7187250	A	C	1	1	Arm fat mass right	Neale B	UKBB	European	0.0626	0.002435	1.226e-145	331226	0	331226	1	Neale-B_UKBB_EUR_2017
rs9935401	rs9935401	A	G	rs17817449	G	T	1	1	Arm fat mass right	Neale B	UKBB	European	0.06207	0.002433	1.854e-143	331226	0	331226	1	Neale-B_UKBB_EUR_2017
rs9935401	rs9935401	A	G	rs8051591	G	A	1	1	Arm fat mass right	Neale B	UKBB	European	0.06215	0.002433	9.736e-144	331226	0	331226	1	Neale-B_UKBB_EUR_2017
rs9935401	rs9935401	A	G	rs7193144	C	T	0.9959	1	Arm fat mass right	Neale B	UKBB	European	0.06251	0.002434	2.404e-145	331226	0	331226	1	Neale-B_UKBB_EUR_2017
rs17460541	rs17460541	G	T	rs17460541	G	T	1	1	Arm fat mass right	Neale B	UKBB	European	0.01347	0.002466	4.65e-08	331226	0	331226	1	Neale-B_UKBB_EUR_2017
rs17460541	rs17460541	G	T	rs62250714	G	A	1	1	Arm fat mass right	Neale B	UKBB	European	0.01362	0.002464	3.254e-08	331226	0	331226	1	Neale-B_UKBB_EUR_2017
rs17460541	rs17460541	G	T	rs62250715	G	A	1	1	Arm fat mass right	Neale B	UKBB	European	0.01363	0.002464	3.165e-08	331226	0	331226	1	Neale-B_UKBB_EUR_2017
rs17460541	rs17460541	G	T	rs1368750	T	C	1	1	Arm fat mass right	Neale B	UKBB	European	0.0137	0.002462	2.623e-08	331226	0	331226	1	Neale-B_UKBB_EUR_2017
rs17460541	rs17460541	G	T	rs1155666	T	C	1	1	Arm fat mass right	Neale B	UKBB	European	0.0137	0.002462	2.628e-08	331226	0	331226	1	Neale-B_UKBB_EUR_2017
rs9406568	rs9406568	A	T	rs9406568	A	T	1	1	Arm fat mass right	Neale B	UKBB	European	0.01688	0.002401	2.074e-12	331226	0	331226	1	Neale-B_UKBB_EUR_2017
rs9406568	rs9406568	A	T	rs2149231	T	G	0.97141	0.98763	Arm fat mass right	Neale B	UKBB	European	0.01541	0.002393	1.223e-10	331226	0	331226	1	Neale-B_UKBB_EUR_2017
rs9406568	rs9406568	A	T	rs2987030	A	T	0.96733	0.98759	Arm fat mass right	Neale B	UKBB	European	0.01706	0.0024	1.166e-12	331226	0	331226	1	Neale-B_UKBB_EUR_2017
rs9406568	rs9406568	A	T	rs2987018	A	G	0.96328	0.98756	Arm fat mass right	Neale B	UKBB	European	0.01692	0.002401	1.868e-12	331226	0	331226	1	Neale-B_UKBB_EUR_2017
rs9406568	rs9406568	A	T	rs2860316	C	T	0.96328	0.98756	Arm fat mass right	Neale B	UKBB	European	0.01688	0.002401	2.034e-12	331226	0	331226	1	Neale-B_UKBB_EUR_2017
rs7090708	rs7090708	A	G	rs10828258	A	G	0.9869	1	Arm fat mass right	Neale B	UKBB	European	-0.01931	0.002555	4.119e-14	331226	0	331226	1	Neale-B_UKBB_EUR_2017
rs7090708	rs7090708	A	G	rs1243184	T	C	0.9869	1	Arm fat mass right	Neale B	UKBB	European	-0.01925	0.002555	4.849e-14	331226	0	331226	1	Neale-B_UKBB_EUR_2017
rs7090708	rs7090708	A	G	rs1243189	A	G	0.9869	1	Arm fat mass right	Neale B	UKBB	European	-0.0195	0.002559	2.496e-14	331226	0	331226	1	Neale-B_UKBB_EUR_2017
rs11624759	rs11624759	A	C	rs11624759	A	C	1	1	Arm fat mass right	Neale B	UKBB	European	-0.01478	0.002484	2.668e-09	331226	0	331226	1	Neale-B_UKBB_EUR_2017
rs11624759	rs11624759	A	C	rs2333558	A	C	0.9911	0.9955	Arm fat mass right	Neale B	UKBB	European	-0.01488	0.002483	2.092e-09	331226	0	331226	1	Neale-B_UKBB_EUR_2017
rs11624759	rs11624759	A	C	rs61979093	T	G	0.98668	0.99554	Arm fat mass right	Neale B	UKBB	European	-0.01471	0.002484	3.234e-09	331226	0	331226	1	Neale-B_UKBB_EUR_2017
rs276436	rs276436	T	A	rs276436	T	A	1	1	Arm fat mass right	Neale B	UKBB	European	-0.01962	0.002384	1.862e-16	331226	0	331226	1	Neale-B_UKBB_EUR_2017
rs276436	rs276436	T	A	rs169342	A	T	0.9763	1	Arm fat mass right	Neale B	UKBB	European	-0.01937	0.002381	4.186e-16	331226	0	331226	1	Neale-B_UKBB_EUR_2017
rs276436	rs276436	T	A	rs442549	G	T	0.9763	1	Arm fat mass right	Neale B	UKBB	European	-0.0194	0.002381	3.65e-16	331226	0	331226	1	Neale-B_UKBB_EUR_2017
rs276436	rs276436	T	A	rs3122702	G	T	0.96843	0.99596	Arm fat mass right	Neale B	UKBB	European	-0.01941	0.002381	3.553e-16	331226	0	331226	1	Neale-B_UKBB_EUR_2017
rs276436	rs276436	T	A	rs4741516	C	T	0.96843	0.99596	Arm fat mass right	Neale B	UKBB	European	-0.01951	0.002381	2.586e-16	331226	0	331226	1	Neale-B_UKBB_EUR_2017
rs10852521	rs10852521	C	T	rs10852521	C	T	1	1	Arm fat mass right	Neale B	UKBB	European	0.05283	0.002379	3.605e-109	331226	0	331226	1	Neale-B_UKBB_EUR_2017
rs10852521	rs10852521	C	T	rs9922047	G	C	1	1	Arm fat mass right	Neale B	UKBB	European	0.05282	0.002379	3.728e-109	331226	0	331226	1	Neale-B_UKBB_EUR_2017
rs10852521	rs10852521	C	T	rs8055197	A	G	0.99204	1	Arm fat mass right	Neale B	UKBB	European	0.05282	0.002379	3.694e-109	331226	0	331226	1	Neale-B_UKBB_EUR_2017
rs10852521	rs10852521	C	T	rs1861866	T	C	0.99204	1	Arm fat mass right	Neale B	UKBB	European	0.05281	0.002379	3.873e-109	331226	0	331226	1	Neale-B_UKBB_EUR_2017
rs10852521	rs10852521	C	T	rs8047395	A	G	0.96048	0.98791	Arm fat mass right	Neale B	UKBB	European	0.05302	0.002384	1.659e-109	331226	0	331226	1	Neale-B_UKBB_EUR_2017
rs12928404	rs12928404	C	T	rs12928404	C	T	1	1	Arm fat mass right	Neale B	UKBB	European	0.03046	0.00242	2.634e-36	331226	0	331226	1	Neale-B_UKBB_EUR_2017
rs12928404	rs12928404	C	T	rs7187776	G	A	0.98254	1	Arm fat mass right	Neale B	UKBB	European	0.03086	0.002423	3.764e-37	331226	0	331226	1	Neale-B_UKBB_EUR_2017
rs12928404	rs12928404	C	T	rs8049439	C	T	0.97379	0.99116	Arm fat mass right	Neale B	UKBB	European	0.03086	0.002423	3.701e-37	331226	0	331226	1	Neale-B_UKBB_EUR_2017
rs12928404	rs12928404	C	T	rs78613234	C	T	0.9272	1	Arm fat mass right	Neale B	UKBB	European	0.03094	0.002425	2.876e-37	331226	0	331226	1	Neale-B_UKBB_EUR_2017
rs12928404	rs12928404	C	T	rs62036624	T	G	0.9272	1	Arm fat mass right	Neale B	UKBB	European	0.03094	0.002425	2.837e-37	331226	0	331226	1	Neale-B_UKBB_EUR_2017
rs11075985	rs11075985	A	C	rs11075985	A	C	1	1	Arm fat mass right	Neale B	UKBB	European	0.06107	0.002407	7.5e-142	331226	0	331226	1	Neale-B_UKBB_EUR_2017
rs11075985	rs11075985	A	C	rs9937354	A	G	0.99598	1	Arm fat mass right	Neale B	UKBB	European	0.06096	0.002408	2.656e-141	331226	0	331226	1	Neale-B_UKBB_EUR_2017
rs11075985	rs11075985	A	C	rs9928094	G	A	0.99598	1	Arm fat mass right	Neale B	UKBB	European	0.06096	0.002408	2.628e-141	331226	0	331226	1	Neale-B_UKBB_EUR_2017
rs4730115	rs4730115	C	T	rs4730115	C	T	1	1	Arm fat mass right	Neale B	UKBB	European	0.01395	0.002416	7.773e-09	331226	0	331226	1	Neale-B_UKBB_EUR_2017
rs4730115	rs4730115	C	T	rs4727630	G	A	1	1	Arm fat mass right	Neale B	UKBB	European	0.014	0.002416	6.881e-09	331226	0	331226	1	Neale-B_UKBB_EUR_2017
rs4730115	rs4730115	C	T	rs4727631	A	G	1	1	Arm fat mass right	Neale B	UKBB	European	0.01399	0.002416	7.109e-09	331226	0	331226	1	Neale-B_UKBB_EUR_2017
rs4730115	rs4730115	C	T	rs113763245	G	A	0.98379	1	Arm fat mass right	Neale B	UKBB	European	0.01396	0.002414	7.297e-09	331226	0	331226	1	Neale-B_UKBB_EUR_2017
rs4730115	rs4730115	C	T	rs4730110	C	T	0.9797	0.99589	Arm fat mass right	Neale B	UKBB	European	0.01393	0.002414	7.985e-09	331226	0	331226	1	Neale-B_UKBB_EUR_2017
rs1375566	rs1375566	G	A	rs1375566	G	A	1	1	Arm fat mass right	Neale B	UKBB	European	0.01358	0.00247	3.818e-08	331226	0	331226	1	Neale-B_UKBB_EUR_2017
rs12637791	rs12637791	G	T	rs2875907	G	A	1	1	Arm fat mass right	Neale B	UKBB	European	-0.01372	0.002493	3.689e-08	331226	0	331226	1	Neale-B_UKBB_EUR_2017
rs12637791	rs12637791	G	T	rs11127893	T	C	1	1	Arm fat mass right	Neale B	UKBB	European	-0.01369	0.002492	3.939e-08	331226	0	331226	1	Neale-B_UKBB_EUR_2017
rs12637791	rs12637791	G	T	rs1813696	G	A	1	1	Arm fat mass right	Neale B	UKBB	European	-0.0137	0.002492	3.83e-08	331226	0	331226	1	Neale-B_UKBB_EUR_2017
rs12637791	rs12637791	G	T	rs2077839	T	C	1	1	Arm fat mass right	Neale B	UKBB	European	-0.01369	0.002492	3.959e-08	331226	0	331226	1	Neale-B_UKBB_EUR_2017
rs2280406	rs2280406	G	A	rs2280406	G	A	1	1	Arm fat mass right	Neale B	UKBB	European	-0.02622	0.002377	2.784e-28	331226	0	331226	1	Neale-B_UKBB_EUR_2017
rs2280406	rs2280406	G	A	rs6795703	C	T	0.98032	1	Arm fat mass right	Neale B	UKBB	European	-0.02745	0.00238	8.773e-31	331226	0	331226	1	Neale-B_UKBB_EUR_2017
rs2280406	rs2280406	G	A	rs7634084	A	T	0.98032	1	Arm fat mass right	Neale B	UKBB	European	-0.02733	0.002378	1.47e-30	331226	0	331226	1	Neale-B_UKBB_EUR_2017
rs2280406	rs2280406	G	A	rs11713193	G	A	0.97642	1	Arm fat mass right	Neale B	UKBB	European	-0.02733	0.002378	1.424e-30	331226	0	331226	1	Neale-B_UKBB_EUR_2017
rs2280406	rs2280406	G	A	rs2230590	T	C	0.97642	1	Arm fat mass right	Neale B	UKBB	European	-0.02719	0.00238	3.17e-30	331226	0	331226	1	Neale-B_UKBB_EUR_2017
rs66632973	rs66632973	A	T	rs62250714	G	A	1	1	Arm fat mass right	Neale B	UKBB	European	0.01362	0.002464	3.254e-08	331226	0	331226	1	Neale-B_UKBB_EUR_2017
rs66632973	rs66632973	A	T	rs62250715	G	A	1	1	Arm fat mass right	Neale B	UKBB	European	0.01363	0.002464	3.165e-08	331226	0	331226	1	Neale-B_UKBB_EUR_2017
rs66632973	rs66632973	A	T	rs1368750	T	C	1	1	Arm fat mass right	Neale B	UKBB	European	0.0137	0.002462	2.623e-08	331226	0	331226	1	Neale-B_UKBB_EUR_2017
rs66632973	rs66632973	A	T	rs1155666	T	C	1	1	Arm fat mass right	Neale B	UKBB	European	0.0137	0.002462	2.628e-08	331226	0	331226	1	Neale-B_UKBB_EUR_2017
rs7027202	rs7027202	C	G	rs7027202	C	G	1	1	Arm fat mass right	Neale B	UKBB	European	0.02014	0.002408	6.229e-17	331226	0	331226	1	Neale-B_UKBB_EUR_2017
rs7027202	rs7027202	C	G	rs10283865	G	A	0.98804	1	Arm fat mass right	Neale B	UKBB	European	0.02009	0.002411	7.826e-17	331226	0	331226	1	Neale-B_UKBB_EUR_2017
rs7027202	rs7027202	C	G	rs1984246	C	A	0.98006	0.99197	Arm fat mass right	Neale B	UKBB	European	0.02001	0.00241	1.029e-16	331226	0	331226	1	Neale-B_UKBB_EUR_2017
rs7027202	rs7027202	C	G	rs1891211	C	G	0.98006	0.99197	Arm fat mass right	Neale B	UKBB	European	0.02024	0.002409	4.384e-17	331226	0	331226	1	Neale-B_UKBB_EUR_2017
rs7027202	rs7027202	C	G	rs1891212	C	A	0.98006	0.99197	Arm fat mass right	Neale B	UKBB	European	0.0201	0.002409	7.14e-17	331226	0	331226	1	Neale-B_UKBB_EUR_2017
rs182549	rs182549	C	T	rs182549	C	T	1	1	Arm fat mass right	Neale B	UKBB	European	-0.01649	0.002822	5.129e-09	331226	0	331226	1	Neale-B_UKBB_EUR_2017
rs182549	rs182549	C	T	rs4988235	G	A	0.99602	1	Arm fat mass right	Neale B	UKBB	European	-0.01589	0.002813	1.632e-08	331226	0	331226	1	Neale-B_UKBB_EUR_2017
rs182549	rs182549	C	T	rs6754311	C	T	0.96845	0.988	Arm fat mass right	Neale B	UKBB	European	-0.0158	0.002816	2.022e-08	331226	0	331226	1	Neale-B_UKBB_EUR_2017
rs6804842	rs6804842	A	G	rs6804842	A	G	1	1	Arm fat mass right	Neale B	UKBB	European	-0.01361	0.00241	1.647e-08	331226	0	331226	1	Neale-B_UKBB_EUR_2017
rs6804842	rs6804842	A	G	rs6808550	A	G	1	1	Arm fat mass right	Neale B	UKBB	European	-0.01338	0.002411	2.826e-08	331226	0	331226	1	Neale-B_UKBB_EUR_2017
rs6804842	rs6804842	A	G	rs10510554	T	C	0.97608	1	Arm fat mass right	Neale B	UKBB	European	-0.01325	0.002408	3.79e-08	331226	0	331226	1	Neale-B_UKBB_EUR_2017
rs6804842	rs6804842	A	G	rs4858696	C	T	0.96826	1	Arm fat mass right	Neale B	UKBB	European	-0.01334	0.002407	2.963e-08	331226	0	331226	1	Neale-B_UKBB_EUR_2017
rs6804842	rs6804842	A	G	rs12632128	G	T	0.95664	1	Arm fat mass right	Neale B	UKBB	European	-0.01362	0.002407	1.533e-08	331226	0	331226	1	Neale-B_UKBB_EUR_2017
rs2186120	rs2186120	G	A	rs2186120	G	A	1	1	Arm fat mass right	Neale B	UKBB	European	-0.01452	0.0024	1.462e-09	331226	0	331226	1	Neale-B_UKBB_EUR_2017
rs2186120	rs2186120	G	A	rs1937433	C	G	1	1	Arm fat mass right	Neale B	UKBB	European	-0.01441	0.002399	1.897e-09	331226	0	331226	1	Neale-B_UKBB_EUR_2017
rs2186120	rs2186120	G	A	rs2503185	G	A	1	1	Arm fat mass right	Neale B	UKBB	European	-0.01452	0.002401	1.476e-09	331226	0	331226	1	Neale-B_UKBB_EUR_2017
rs2186120	rs2186120	G	A	rs2310819	C	T	0.99602	1	Arm fat mass right	Neale B	UKBB	European	-0.01441	0.002399	1.916e-09	331226	0	331226	1	Neale-B_UKBB_EUR_2017
rs2186120	rs2186120	G	A	rs7519259	G	A	0.99204	0.99601	Arm fat mass right	Neale B	UKBB	European	-0.01462	0.002397	1.051e-09	331226	0	331226	1	Neale-B_UKBB_EUR_2017
rs9959497	rs9959497	A	G	rs9959497	A	G	1	1	Arm fat mass right	Neale B	UKBB	European	0.01982	0.003295	1.796e-09	331226	0	331226	1	Neale-B_UKBB_EUR_2017
rs9959497	rs9959497	A	G	rs8090698	A	G	0.98512	0.99253	Arm fat mass right	Neale B	UKBB	European	0.01981	0.003288	1.69e-09	331226	0	331226	1	Neale-B_UKBB_EUR_2017
rs9959497	rs9959497	A	G	rs7226473	C	G	0.97034	0.98506	Arm fat mass right	Neale B	UKBB	European	0.01993	0.003287	1.335e-09	331226	0	331226	1	Neale-B_UKBB_EUR_2017
rs12149574	rs12149574	C	G	rs12149574	C	G	1	1	Arm fat mass right	Neale B	UKBB	European	-0.05879	0.002415	7.771e-131	331226	0	331226	1	Neale-B_UKBB_EUR_2017
rs12149574	rs12149574	C	G	rs11075993	G	T	0.99592	1	Arm fat mass right	Neale B	UKBB	European	-0.05886	0.002415	4.815e-131	331226	0	331226	1	Neale-B_UKBB_EUR_2017
rs12149574	rs12149574	C	G	rs72805613	A	G	0.99592	1	Arm fat mass right	Neale B	UKBB	European	-0.05884	0.002415	5.439e-131	331226	0	331226	1	Neale-B_UKBB_EUR_2017
rs12149574	rs12149574	C	G	rs72805612	G	A	0.98784	1	Arm fat mass right	Neale B	UKBB	European	-0.05891	0.002416	2.998e-131	331226	0	331226	1	Neale-B_UKBB_EUR_2017
rs12149574	rs12149574	C	G	rs12149832	G	A	0.98381	1	Arm fat mass right	Neale B	UKBB	European	-0.05886	0.002415	4.198e-131	331226	0	331226	1	Neale-B_UKBB_EUR_2017
rs6567160	rs6567160	C	T	rs6567160	C	T	1	1	Arm fat mass right	Neale B	UKBB	European	0.0504	0.002808	5.07e-72	331226	0	331226	1	Neale-B_UKBB_EUR_2017
rs6567160	rs6567160	C	T	rs663129	A	G	1	1	Arm fat mass right	Neale B	UKBB	European	0.05013	0.002805	2.042e-71	331226	0	331226	1	Neale-B_UKBB_EUR_2017
rs6567160	rs6567160	C	T	rs571312	A	C	1	1	Arm fat mass right	Neale B	UKBB	European	0.05012	0.002805	2.276e-71	331226	0	331226	1	Neale-B_UKBB_EUR_2017
rs6567160	rs6567160	C	T	rs523288	T	A	1	1	Arm fat mass right	Neale B	UKBB	European	0.05011	0.002802	1.678e-71	331226	0	331226	1	Neale-B_UKBB_EUR_2017
rs6567160	rs6567160	C	T	rs66922415	G	A	1	1	Arm fat mass right	Neale B	UKBB	European	0.0504	0.002805	3.976e-72	331226	0	331226	1	Neale-B_UKBB_EUR_2017
rs11012722	rs11012722	A	G	rs12770228	G	A	0.82686	0.98512	Arm fat mass right	Neale B	UKBB	European	-0.01667	0.002561	7.601e-11	331226	0	331226	1	Neale-B_UKBB_EUR_2017
rs28429148	rs28429148	A	G	rs8047587	T	G	0.9448	0.9759	Arm fat mass right	Neale B	UKBB	European	0.05886	0.0024	1.126e-132	331226	0	331226	1	Neale-B_UKBB_EUR_2017
rs2893843	rs2893843	A	G	rs2893843	A	G	1	1	Arm fat mass right	Neale B	UKBB	European	0.02265	0.002488	8.729e-20	331226	0	331226	1	Neale-B_UKBB_EUR_2017
rs2893843	rs2893843	A	G	rs9357005	C	A	1	1	Arm fat mass right	Neale B	UKBB	European	0.02252	0.002475	9.19e-20	331226	0	331226	1	Neale-B_UKBB_EUR_2017
rs2893843	rs2893843	A	G	rs12525187	A	G	1	1	Arm fat mass right	Neale B	UKBB	European	0.02251	0.002475	9.45e-20	331226	0	331226	1	Neale-B_UKBB_EUR_2017
rs2893843	rs2893843	A	G	rs4412193	A	G	1	1	Arm fat mass right	Neale B	UKBB	European	0.02229	0.00248	2.455e-19	331226	0	331226	1	Neale-B_UKBB_EUR_2017
rs2893843	rs2893843	A	G	rs9358927	T	G	0.9958	1	Arm fat mass right	Neale B	UKBB	European	0.0224	0.002475	1.422e-19	331226	0	331226	1	Neale-B_UKBB_EUR_2017
rs10789340	rs10789340	A	G	rs10789340	A	G	1	1	Arm fat mass right	Neale B	UKBB	European	-0.01732	0.002461	1.946e-12	331226	0	331226	1	Neale-B_UKBB_EUR_2017
rs10789340	rs10789340	A	G	rs11209972	A	G	0.80235	1	Arm fat mass right	Neale B	UKBB	European	-0.01468	0.002419	1.3e-09	331226	0	331226	1	Neale-B_UKBB_EUR_2017
rs10789340	rs10789340	A	G	rs4649957	A	T	0.80235	1	Arm fat mass right	Neale B	UKBB	European	-0.01467	0.002419	1.341e-09	331226	0	331226	1	Neale-B_UKBB_EUR_2017
rs10789340	rs10789340	A	G	rs1822979	C	T	0.80235	1	Arm fat mass right	Neale B	UKBB	European	-0.01464	0.002419	1.432e-09	331226	0	331226	1	Neale-B_UKBB_EUR_2017
rs7531118	rs7531118	C	T	rs7531118	C	T	1	1	Arm fat mass right	Neale B	UKBB	European	0.01878	0.002401	5.252e-15	331226	0	331226	1	Neale-B_UKBB_EUR_2017
rs10810427	rs10810427	C	G	rs10810427	C	G	1	1	Arm fat mass right	Neale B	UKBB	European	-0.01879	0.002383	3.092e-15	331226	0	331226	1	Neale-B_UKBB_EUR_2017
rs10810427	rs10810427	C	G	rs10123042	G	A	0.9841	0.99202	Arm fat mass right	Neale B	UKBB	European	-0.01868	0.002382	4.468e-15	331226	0	331226	1	Neale-B_UKBB_EUR_2017
rs10810427	rs10810427	C	G	rs7046351	T	A	0.9841	0.99202	Arm fat mass right	Neale B	UKBB	European	-0.01878	0.002382	3.187e-15	331226	0	331226	1	Neale-B_UKBB_EUR_2017
rs10810427	rs10810427	C	G	rs7030846	G	T	0.9841	0.99202	Arm fat mass right	Neale B	UKBB	European	-0.01877	0.002382	3.302e-15	331226	0	331226	1	Neale-B_UKBB_EUR_2017
rs10810427	rs10810427	C	G	rs7034484	G	T	0.9841	0.99202	Arm fat mass right	Neale B	UKBB	European	-0.01877	0.002382	3.28e-15	331226	0	331226	1	Neale-B_UKBB_EUR_2017
rs58568715	rs58568715	A	G	rs58568715	A	G	1	1	Arm fat mass right	Neale B	UKBB	European	-0.01898	0.003229	4.162e-09	331226	0	331226	1	Neale-B_UKBB_EUR_2017
rs58568715	rs58568715	A	G	rs2231884	C	T	0.96401	0.98541	Arm fat mass right	Neale B	UKBB	European	-0.01808	0.003199	1.58e-08	331226	0	331226	1	Neale-B_UKBB_EUR_2017
rs58568715	rs58568715	A	G	rs12225345	A	G	0.95703	0.98539	Arm fat mass right	Neale B	UKBB	European	-0.0182	0.003198	1.25e-08	331226	0	331226	1	Neale-B_UKBB_EUR_2017
rs56131196	rs56131196	A	G	rs56131196	A	G	1	1	Arm fat mass right	Neale B	UKBB	European	-0.01954	0.003027	1.077e-10	331226	0	331226	1	Neale-B_UKBB_EUR_2017
rs56131196	rs56131196	A	G	rs4420638	G	A	1	1	Arm fat mass right	Neale B	UKBB	European	-0.01939	0.003024	1.447e-10	331226	0	331226	1	Neale-B_UKBB_EUR_2017
rs56131196	rs56131196	A	G	rs12721051	G	C	0.98752	0.99374	Arm fat mass right	Neale B	UKBB	European	-0.01952	0.00303	1.186e-10	331226	0	331226	1	Neale-B_UKBB_EUR_2017
rs2815753	rs2815753	G	A	rs2815753	G	A	1	1	Arm fat mass right	Neale B	UKBB	European	-0.02098	0.002426	5.277e-18	331226	0	331226	1	Neale-B_UKBB_EUR_2017
rs2815753	rs2815753	G	A	rs3101337	C	T	1	1	Arm fat mass right	Neale B	UKBB	European	-0.02083	0.002425	8.853e-18	331226	0	331226	1	Neale-B_UKBB_EUR_2017
rs2815753	rs2815753	G	A	rs3101336	T	C	1	1	Arm fat mass right	Neale B	UKBB	European	-0.02089	0.002425	7.07e-18	331226	0	331226	1	Neale-B_UKBB_EUR_2017
rs2815753	rs2815753	G	A	rs2568956	T	C	1	1	Arm fat mass right	Neale B	UKBB	European	-0.02075	0.002425	1.168e-17	331226	0	331226	1	Neale-B_UKBB_EUR_2017
rs2815753	rs2815753	G	A	rs11209948	G	T	1	1	Arm fat mass right	Neale B	UKBB	European	-0.02091	0.002424	6.445e-18	331226	0	331226	1	Neale-B_UKBB_EUR_2017
rs1429934	rs1429934	C	T	rs1429934	C	T	1	1	Arm fat mass right	Neale B	UKBB	European	0.01718	0.002522	9.801e-12	331226	0	331226	1	Neale-B_UKBB_EUR_2017
rs1429934	rs1429934	C	T	rs1623003	C	T	0.98688	0.9956	Arm fat mass right	Neale B	UKBB	European	0.01732	0.002531	7.68e-12	331226	0	331226	1	Neale-B_UKBB_EUR_2017
rs1429934	rs1429934	C	T	rs1788763	C	T	0.9524	0.98235	Arm fat mass right	Neale B	UKBB	European	0.01838	0.002499	1.908e-13	331226	0	331226	1	Neale-B_UKBB_EUR_2017
rs1429934	rs1429934	C	T	rs1788762	G	C	0.9524	0.98235	Arm fat mass right	Neale B	UKBB	European	0.01834	0.002499	2.19e-13	331226	0	331226	1	Neale-B_UKBB_EUR_2017
rs1429934	rs1429934	C	T	rs2472610	T	C	0.9524	0.98235	Arm fat mass right	Neale B	UKBB	European	0.01844	0.0025	1.63e-13	331226	0	331226	1	Neale-B_UKBB_EUR_2017
rs9940128	rs9940128	A	G	rs9940128	A	G	1	1	Arm fat mass right	Neale B	UKBB	European	0.06095	0.002408	3.136e-141	331226	0	331226	1	Neale-B_UKBB_EUR_2017
rs9940128	rs9940128	A	G	rs9940278	T	C	1	1	Arm fat mass right	Neale B	UKBB	European	0.06098	0.002408	2.258e-141	331226	0	331226	1	Neale-B_UKBB_EUR_2017
rs9940128	rs9940128	A	G	rs9939973	A	G	1	1	Arm fat mass right	Neale B	UKBB	European	0.06098	0.002408	2.224e-141	331226	0	331226	1	Neale-B_UKBB_EUR_2017
rs9940128	rs9940128	A	G	rs9940646	G	C	1	1	Arm fat mass right	Neale B	UKBB	European	0.06097	0.002408	2.326e-141	331226	0	331226	1	Neale-B_UKBB_EUR_2017
rs9940128	rs9940128	A	G	rs9923147	T	C	1	1	Arm fat mass right	Neale B	UKBB	European	0.06101	0.002408	1.662e-141	331226	0	331226	1	Neale-B_UKBB_EUR_2017
rs35225200	rs35225200	A	C	rs35225200	A	C	1	1	Arm fat mass right	Neale B	UKBB	European	-0.04093	0.004446	3.417e-20	331226	0	331226	1	Neale-B_UKBB_EUR_2017
rs35225200	rs35225200	A	C	rs35518360	A	T	1	1	Arm fat mass right	Neale B	UKBB	European	-0.04078	0.004438	4.014e-20	331226	0	331226	1	Neale-B_UKBB_EUR_2017
rs35225200	rs35225200	A	C	rs13135092	A	G	0.91769	1	Arm fat mass right	Neale B	UKBB	European	-0.04293	0.004334	3.975e-23	331226	0	331226	1	Neale-B_UKBB_EUR_2017
rs35225200	rs35225200	A	C	rs13107325	C	T	0.84813	1	Arm fat mass right	Neale B	UKBB	European	-0.04437	0.004531	1.218e-22	331226	0	331226	1	Neale-B_UKBB_EUR_2017
rs11642841	rs11642841	A	C	rs11642841	A	C	1	1	Arm fat mass right	Neale B	UKBB	European	0.05242	0.002428	2.702e-103	331226	0	331226	1	Neale-B_UKBB_EUR_2017
rs11642841	rs11642841	A	C	rs11649091	G	T	0.83777	0.98683	Arm fat mass right	Neale B	UKBB	European	0.05544	0.002403	1.042e-117	331226	0	331226	1	Neale-B_UKBB_EUR_2017
rs9372625	rs9372625	A	G	rs9372625	A	G	1	1	Arm fat mass right	Neale B	UKBB	European	-0.016	0.002457	7.395e-11	331226	0	331226	1	Neale-B_UKBB_EUR_2017
rs9372625	rs9372625	A	G	rs4839715	A	G	0.9002	0.98282	Arm fat mass right	Neale B	UKBB	European	-0.01684	0.002466	8.564e-12	331226	0	331226	1	Neale-B_UKBB_EUR_2017
rs9372625	rs9372625	A	G	rs4339469	T	G	0.89618	0.9785	Arm fat mass right	Neale B	UKBB	European	-0.01696	0.002466	6.083e-12	331226	0	331226	1	Neale-B_UKBB_EUR_2017
rs9372625	rs9372625	A	G	rs11153969	T	C	0.89219	0.9743	Arm fat mass right	Neale B	UKBB	European	-0.01702	0.002466	5.142e-12	331226	0	331226	1	Neale-B_UKBB_EUR_2017
rs9490002	rs9490002	A	G	rs9401250	T	C	1	1	Arm fat mass right	Neale B	UKBB	European	-0.01397	0.002389	5.017e-09	331226	0	331226	1	Neale-B_UKBB_EUR_2017
rs9490002	rs9490002	A	G	rs4142530	C	T	1	1	Arm fat mass right	Neale B	UKBB	European	-0.01404	0.002386	4.011e-09	331226	0	331226	1	Neale-B_UKBB_EUR_2017
rs429358	rs429358	C	T	rs429358	C	T	1	1	Arm fat percentage left	Neale B	UKBB	European	-0.01543	0.002531	1.093e-09	331198	0	331198	1	Neale-B_UKBB_EUR_2017
rs1338549	rs1338549	T	G	rs1338549	T	G	1	1	Arm fat percentage left	Neale B	UKBB	European	-0.01113	0.001848	1.736e-09	331198	0	331198	1	Neale-B_UKBB_EUR_2017
rs1338549	rs1338549	T	G	rs1933721	G	C	0.99602	1	Arm fat percentage left	Neale B	UKBB	European	-0.01107	0.001847	2.076e-09	331198	0	331198	1	Neale-B_UKBB_EUR_2017
rs1338549	rs1338549	T	G	rs12189679	A	G	0.99602	1	Arm fat percentage left	Neale B	UKBB	European	-0.011	0.001844	2.506e-09	331198	0	331198	1	Neale-B_UKBB_EUR_2017
rs1338549	rs1338549	T	G	rs2039722	G	A	0.99208	1	Arm fat percentage left	Neale B	UKBB	European	-0.01092	0.001846	3.323e-09	331198	0	331198	1	Neale-B_UKBB_EUR_2017
rs59323025	rs59323025	A	C	rs8054079	T	C	1	1	Arm fat percentage left	Neale B	UKBB	European	-0.01467	0.002683	4.563e-08	331198	0	331198	1	Neale-B_UKBB_EUR_2017
rs59323025	rs59323025	A	C	rs8054082	T	C	1	1	Arm fat percentage left	Neale B	UKBB	European	-0.01466	0.002682	4.651e-08	331198	0	331198	1	Neale-B_UKBB_EUR_2017
rs7188250	rs7188250	C	T	rs7188250	C	T	1	1	Arm fat percentage left	Neale B	UKBB	European	0.04015	0.001865	1.131e-102	331198	0	331198	1	Neale-B_UKBB_EUR_2017
rs7188250	rs7188250	C	T	rs72805612	A	G	0.99188	1	Arm fat percentage left	Neale B	UKBB	European	0.04034	0.001867	1.596e-103	331198	0	331198	1	Neale-B_UKBB_EUR_2017
rs7188250	rs7188250	C	T	rs62033413	G	C	0.98782	0.99591	Arm fat percentage left	Neale B	UKBB	European	0.04037	0.001867	1.162e-103	331198	0	331198	1	Neale-B_UKBB_EUR_2017
rs7188250	rs7188250	C	T	rs72805611	T	C	0.98782	0.99591	Arm fat percentage left	Neale B	UKBB	European	0.04035	0.001866	1.329e-103	331198	0	331198	1	Neale-B_UKBB_EUR_2017
rs7188250	rs7188250	C	T	rs11075993	T	G	0.98377	0.99185	Arm fat percentage left	Neale B	UKBB	European	0.04027	0.001866	3.403e-103	331198	0	331198	1	Neale-B_UKBB_EUR_2017
rs7625384	rs7625384	G	T	rs6800637	T	A	0.99066	1	Arm fat percentage left	Neale B	UKBB	European	-0.01128	0.002046	3.578e-08	331198	0	331198	1	Neale-B_UKBB_EUR_2017
rs7625384	rs7625384	G	T	rs6550617	A	G	0.99066	1	Arm fat percentage left	Neale B	UKBB	European	-0.01125	0.002046	3.833e-08	331198	0	331198	1	Neale-B_UKBB_EUR_2017
rs7625384	rs7625384	G	T	rs4315696	A	T	0.99066	1	Arm fat percentage left	Neale B	UKBB	European	-0.01124	0.002046	3.963e-08	331198	0	331198	1	Neale-B_UKBB_EUR_2017
rs7625384	rs7625384	G	T	rs7615925	A	C	0.99066	1	Arm fat percentage left	Neale B	UKBB	European	-0.01123	0.002045	4.03e-08	331198	0	331198	1	Neale-B_UKBB_EUR_2017
rs12189679	rs12189679	A	G	rs12189679	A	G	1	1	Arm fat percentage left	Neale B	UKBB	European	-0.011	0.001844	2.506e-09	331198	0	331198	1	Neale-B_UKBB_EUR_2017
rs12189679	rs12189679	A	G	rs1933721	G	C	1	1	Arm fat percentage left	Neale B	UKBB	European	-0.01107	0.001847	2.076e-09	331198	0	331198	1	Neale-B_UKBB_EUR_2017
rs12189679	rs12189679	A	G	rs1338549	T	G	0.99602	1	Arm fat percentage left	Neale B	UKBB	European	-0.01113	0.001848	1.736e-09	331198	0	331198	1	Neale-B_UKBB_EUR_2017
rs12189679	rs12189679	A	G	rs2039722	G	A	0.99602	1	Arm fat percentage left	Neale B	UKBB	European	-0.01092	0.001846	3.323e-09	331198	0	331198	1	Neale-B_UKBB_EUR_2017
rs12253527	rs12253527	A	G	rs12253527	A	G	1	1	Arm fat percentage left	Neale B	UKBB	European	0.01519	0.001972	1.347e-14	331198	0	331198	1	Neale-B_UKBB_EUR_2017
rs12253527	rs12253527	A	G	rs10828247	G	A	0.91246	1	Arm fat percentage left	Neale B	UKBB	European	0.01529	0.001938	3.074e-15	331198	0	331198	1	Neale-B_UKBB_EUR_2017
rs12253527	rs12253527	A	G	rs7098100	A	G	0.91117	0.98642	Arm fat percentage left	Neale B	UKBB	European	0.01476	0.00194	2.873e-14	331198	0	331198	1	Neale-B_UKBB_EUR_2017
rs11649091	rs11649091	G	T	rs11649091	G	T	1	1	Arm fat percentage left	Neale B	UKBB	European	0.03768	0.001857	1.558e-91	331198	0	331198	1	Neale-B_UKBB_EUR_2017
rs11649091	rs11649091	G	T	rs72805612	A	G	0.89598	0.99574	Arm fat percentage left	Neale B	UKBB	European	0.04034	0.001867	1.596e-103	331198	0	331198	1	Neale-B_UKBB_EUR_2017
rs11649091	rs11649091	G	T	rs12149832	A	G	0.89229	0.99573	Arm fat percentage left	Neale B	UKBB	European	0.04029	0.001866	2.318e-103	331198	0	331198	1	Neale-B_UKBB_EUR_2017
rs11649091	rs11649091	G	T	rs62033413	G	C	0.89199	0.99149	Arm fat percentage left	Neale B	UKBB	European	0.04037	0.001867	1.162e-103	331198	0	331198	1	Neale-B_UKBB_EUR_2017
rs11649091	rs11649091	G	T	rs72805611	T	C	0.89199	0.99149	Arm fat percentage left	Neale B	UKBB	European	0.04035	0.001866	1.329e-103	331198	0	331198	1	Neale-B_UKBB_EUR_2017
rs10946808	rs10946808	A	G	rs10946808	A	G	1	1	Arm fat percentage left	Neale B	UKBB	European	0.01654	0.00207	1.382e-15	331198	0	331198	1	Neale-B_UKBB_EUR_2017
rs10946808	rs10946808	A	G	rs80292109	A	G	0.99048	0.99523	Arm fat percentage left	Neale B	UKBB	European	0.01598	0.002074	1.354e-14	331198	0	331198	1	Neale-B_UKBB_EUR_2017
rs10946808	rs10946808	A	G	rs9358912	G	T	0.98577	0.99523	Arm fat percentage left	Neale B	UKBB	European	0.01648	0.002073	1.877e-15	331198	0	331198	1	Neale-B_UKBB_EUR_2017
rs10946808	rs10946808	A	G	rs811041	C	G	0.92331	1	Arm fat percentage left	Neale B	UKBB	European	0.01523	0.002047	1.016e-13	331198	0	331198	1	Neale-B_UKBB_EUR_2017
rs3759584	rs3759584	C	T	rs3759584	C	T	1	1	Arm fat percentage left	Neale B	UKBB	European	-0.01072	0.001924	2.519e-08	331198	0	331198	1	Neale-B_UKBB_EUR_2017
rs1572198	rs1572198	T	C	rs9527691	A	G	1	1	Arm fat percentage left	Neale B	UKBB	European	0.01152	0.002085	3.316e-08	331198	0	331198	1	Neale-B_UKBB_EUR_2017
rs1572198	rs1572198	T	C	rs7334317	A	G	1	1	Arm fat percentage left	Neale B	UKBB	European	0.01148	0.002086	3.71e-08	331198	0	331198	1	Neale-B_UKBB_EUR_2017
rs1572198	rs1572198	T	C	rs17178205	G	A	1	1	Arm fat percentage left	Neale B	UKBB	European	0.01148	0.002086	3.695e-08	331198	0	331198	1	Neale-B_UKBB_EUR_2017
rs1572198	rs1572198	T	C	rs73207491	T	C	1	1	Arm fat percentage left	Neale B	UKBB	European	0.01153	0.002087	3.31e-08	331198	0	331198	1	Neale-B_UKBB_EUR_2017
rs9393688	rs9393688	A	T	rs9379833	C	A	1	1	Arm fat percentage left	Neale B	UKBB	European	0.01625	0.002094	8.531e-15	331198	0	331198	1	Neale-B_UKBB_EUR_2017
rs9393688	rs9393688	A	T	rs7766641	G	A	0.96619	0.99017	Arm fat percentage left	Neale B	UKBB	European	0.01663	0.002111	3.366e-15	331198	0	331198	1	Neale-B_UKBB_EUR_2017
rs9393688	rs9393688	A	T	rs62396185	G	C	0.94232	0.98027	Arm fat percentage left	Neale B	UKBB	European	0.0168	0.002108	1.64e-15	331198	0	331198	1	Neale-B_UKBB_EUR_2017
rs9393688	rs9393688	A	T	rs9358912	G	T	0.9298	0.99012	Arm fat percentage left	Neale B	UKBB	European	0.01648	0.002073	1.877e-15	331198	0	331198	1	Neale-B_UKBB_EUR_2017
rs7866629	rs7866629	A	T	rs7867900	A	G	0.9881	0.99601	Arm fat percentage left	Neale B	UKBB	European	-0.01591	0.001847	7.047e-18	331198	0	331198	1	Neale-B_UKBB_EUR_2017
rs7866629	rs7866629	A	T	rs10738399	T	C	0.9881	0.99601	Arm fat percentage left	Neale B	UKBB	European	-0.01587	0.001848	8.899e-18	331198	0	331198	1	Neale-B_UKBB_EUR_2017
rs7866629	rs7866629	A	T	rs9650684	C	A	0.96861	1	Arm fat percentage left	Neale B	UKBB	European	-0.01696	0.001845	3.881e-20	331198	0	331198	1	Neale-B_UKBB_EUR_2017
rs4730110	rs4730110	C	T	rs4730110	C	T	1	1	Arm fat percentage left	Neale B	UKBB	European	0.01137	0.001865	1.104e-09	331198	0	331198	1	Neale-B_UKBB_EUR_2017
rs4730110	rs4730110	C	T	rs113763245	G	A	0.99592	1	Arm fat percentage left	Neale B	UKBB	European	0.01136	0.001865	1.115e-09	331198	0	331198	1	Neale-B_UKBB_EUR_2017
rs4730110	rs4730110	C	T	rs4730115	C	T	0.9797	0.99589	Arm fat percentage left	Neale B	UKBB	European	0.01147	0.001866	7.911e-10	331198	0	331198	1	Neale-B_UKBB_EUR_2017
rs4730110	rs4730110	C	T	rs4727630	G	A	0.9797	0.99589	Arm fat percentage left	Neale B	UKBB	European	0.01152	0.001867	6.719e-10	331198	0	331198	1	Neale-B_UKBB_EUR_2017
rs4730110	rs4730110	C	T	rs4727631	A	G	0.9797	0.99589	Arm fat percentage left	Neale B	UKBB	European	0.01151	0.001867	7.022e-10	331198	0	331198	1	Neale-B_UKBB_EUR_2017
rs3122703	rs3122703	T	A	rs150436163	A	C	0.83766	0.9871	Arm fat percentage left	Neale B	UKBB	European	-0.01674	0.00184	9.434e-20	331198	0	331198	1	Neale-B_UKBB_EUR_2017
rs3122703	rs3122703	T	A	rs3122702	G	T	0.8354	0.99566	Arm fat percentage left	Neale B	UKBB	European	-0.01708	0.001839	1.656e-20	331198	0	331198	1	Neale-B_UKBB_EUR_2017
rs3122703	rs3122703	T	A	rs4741516	C	T	0.8354	0.99566	Arm fat percentage left	Neale B	UKBB	European	-0.01712	0.00184	1.34e-20	331198	0	331198	1	Neale-B_UKBB_EUR_2017
rs3130048	rs3130048	C	T	rs3130048	C	T	1	1	Arm fat percentage left	Neale B	UKBB	European	0.01206	0.002043	3.578e-09	331198	0	331198	1	Neale-B_UKBB_EUR_2017
rs2183271	rs2183271	T	C	rs2183271	T	C	1	1	Arm fat percentage left	Neale B	UKBB	European	-0.01379	0.001918	6.469e-13	331198	0	331198	1	Neale-B_UKBB_EUR_2017
rs12716979	rs12716979	G	T	rs12716979	G	T	1	1	Arm fat percentage left	Neale B	UKBB	European	-0.01696	0.001913	7.646e-19	331198	0	331198	1	Neale-B_UKBB_EUR_2017
rs12716979	rs12716979	G	T	rs4889606	G	A	0.9958	1	Arm fat percentage left	Neale B	UKBB	European	-0.01692	0.001903	6.221e-19	331198	0	331198	1	Neale-B_UKBB_EUR_2017
rs12716979	rs12716979	G	T	rs9926533	T	C	0.99162	1	Arm fat percentage left	Neale B	UKBB	European	-0.01673	0.001904	1.532e-18	331198	0	331198	1	Neale-B_UKBB_EUR_2017
rs12716979	rs12716979	G	T	rs11150604	T	A	0.95451	0.98729	Arm fat percentage left	Neale B	UKBB	European	-0.01667	0.001897	1.539e-18	331198	0	331198	1	Neale-B_UKBB_EUR_2017
rs12716979	rs12716979	G	T	rs9939558	A	T	0.95451	0.98729	Arm fat percentage left	Neale B	UKBB	European	-0.01664	0.001897	1.798e-18	331198	0	331198	1	Neale-B_UKBB_EUR_2017
rs303754	rs303754	G	T	rs303754	G	T	1	1	Arm fat percentage left	Neale B	UKBB	European	-0.01266	0.001855	8.834e-12	331198	0	331198	1	Neale-B_UKBB_EUR_2017
rs303754	rs303754	G	T	rs167336	C	T	0.92614	1	Arm fat percentage left	Neale B	UKBB	European	-0.01238	0.001857	2.663e-11	331198	0	331198	1	Neale-B_UKBB_EUR_2017
rs303754	rs303754	G	T	rs11873508	G	A	0.92237	1	Arm fat percentage left	Neale B	UKBB	European	-0.01256	0.001857	1.364e-11	331198	0	331198	1	Neale-B_UKBB_EUR_2017
rs303754	rs303754	G	T	rs34385798	C	A	0.92237	1	Arm fat percentage left	Neale B	UKBB	European	-0.01246	0.001859	2.054e-11	331198	0	331198	1	Neale-B_UKBB_EUR_2017
rs4988235	rs4988235	A	G	rs4988235	A	G	1	1	Arm fat percentage left	Neale B	UKBB	European	0.01202	0.002173	3.216e-08	331198	0	331198	1	Neale-B_UKBB_EUR_2017
rs4988235	rs4988235	A	G	rs182549	T	C	0.99602	1	Arm fat percentage left	Neale B	UKBB	European	0.01236	0.00218	1.412e-08	331198	0	331198	1	Neale-B_UKBB_EUR_2017
rs9954833	rs9954833	C	T	rs9954833	C	T	1	1	Arm fat percentage left	Neale B	UKBB	European	0.01383	0.001936	9.157e-13	331198	0	331198	1	Neale-B_UKBB_EUR_2017
rs9954833	rs9954833	C	T	rs9948750	C	G	1	1	Arm fat percentage left	Neale B	UKBB	European	0.0138	0.001936	1.047e-12	331198	0	331198	1	Neale-B_UKBB_EUR_2017
rs9954833	rs9954833	C	T	rs9961441	A	G	0.99562	1	Arm fat percentage left	Neale B	UKBB	European	0.01393	0.001941	7.094e-13	331198	0	331198	1	Neale-B_UKBB_EUR_2017
rs9954833	rs9954833	C	T	rs59499656	A	T	0.94834	0.9867	Arm fat percentage left	Neale B	UKBB	European	0.01447	0.00194	8.682e-14	331198	0	331198	1	Neale-B_UKBB_EUR_2017
rs9954833	rs9954833	C	T	rs9965184	A	T	0.94834	0.9867	Arm fat percentage left	Neale B	UKBB	European	0.01455	0.00194	6.252e-14	331198	0	331198	1	Neale-B_UKBB_EUR_2017
rs13107325	rs13107325	T	C	rs13107325	T	C	1	1	Arm fat percentage left	Neale B	UKBB	European	0.04019	0.0035	1.623e-30	331198	0	331198	1	Neale-B_UKBB_EUR_2017
rs13107325	rs13107325	T	C	rs13135092	G	A	0.92421	1	Arm fat percentage left	Neale B	UKBB	European	0.0383	0.003348	2.732e-30	331198	0	331198	1	Neale-B_UKBB_EUR_2017
rs13107325	rs13107325	T	C	rs35225200	C	A	0.84813	1	Arm fat percentage left	Neale B	UKBB	European	0.03742	0.003435	1.237e-27	331198	0	331198	1	Neale-B_UKBB_EUR_2017
rs13107325	rs13107325	T	C	rs35518360	T	A	0.84813	1	Arm fat percentage left	Neale B	UKBB	European	0.0373	0.003428	1.443e-27	331198	0	331198	1	Neale-B_UKBB_EUR_2017
rs814573	rs814573	T	A	rs56131196	A	G	0.90762	0.96787	Arm fat percentage left	Neale B	UKBB	European	-0.01441	0.002338	7.122e-10	331198	0	331198	1	Neale-B_UKBB_EUR_2017
rs814573	rs814573	T	A	rs4420638	G	A	0.90762	0.96787	Arm fat percentage left	Neale B	UKBB	European	-0.01438	0.002337	7.567e-10	331198	0	331198	1	Neale-B_UKBB_EUR_2017
rs814573	rs814573	T	A	rs12721051	G	C	0.8956	0.96145	Arm fat percentage left	Neale B	UKBB	European	-0.01437	0.002341	8.365e-10	331198	0	331198	1	Neale-B_UKBB_EUR_2017
rs55872725	rs55872725	C	T	rs55872725	C	T	1	1	Arm fat percentage left	Neale B	UKBB	European	-0.04442	0.001873	3.371e-124	331198	0	331198	1	Neale-B_UKBB_EUR_2017
rs55872725	rs55872725	C	T	rs1421085	T	C	1	1	Arm fat percentage left	Neale B	UKBB	European	-0.04445	0.001873	2.428e-124	331198	0	331198	1	Neale-B_UKBB_EUR_2017
rs55872725	rs55872725	C	T	rs11642015	C	T	1	1	Arm fat percentage left	Neale B	UKBB	European	-0.04456	0.001873	6.392e-125	331198	0	331198	1	Neale-B_UKBB_EUR_2017
rs55872725	rs55872725	C	T	rs62048402	G	A	1	1	Arm fat percentage left	Neale B	UKBB	European	-0.04453	0.001873	9.2e-125	331198	0	331198	1	Neale-B_UKBB_EUR_2017
rs55872725	rs55872725	C	T	rs1558902	T	A	1	1	Arm fat percentage left	Neale B	UKBB	European	-0.04453	0.001873	9.244e-125	331198	0	331198	1	Neale-B_UKBB_EUR_2017
rs13135092	rs13135092	A	G	rs13135092	A	G	1	1	Arm fat percentage left	Neale B	UKBB	European	-0.0383	0.003348	2.732e-30	331198	0	331198	1	Neale-B_UKBB_EUR_2017
rs13135092	rs13135092	A	G	rs13107325	C	T	0.92421	1	Arm fat percentage left	Neale B	UKBB	European	-0.04019	0.0035	1.623e-30	331198	0	331198	1	Neale-B_UKBB_EUR_2017
rs13135092	rs13135092	A	G	rs35225200	A	C	0.91769	1	Arm fat percentage left	Neale B	UKBB	European	-0.03742	0.003435	1.237e-27	331198	0	331198	1	Neale-B_UKBB_EUR_2017
rs13135092	rs13135092	A	G	rs35518360	A	T	0.91769	1	Arm fat percentage left	Neale B	UKBB	European	-0.0373	0.003428	1.443e-27	331198	0	331198	1	Neale-B_UKBB_EUR_2017
rs10810499	rs10810499	C	T	rs10756726	C	A	0.94441	1	Arm fat percentage left	Neale B	UKBB	European	-0.01728	0.001892	6.668e-20	331198	0	331198	1	Neale-B_UKBB_EUR_2017
rs1927696	rs1927696	A	G	rs1927696	A	G	1	1	Arm fat percentage left	Neale B	UKBB	European	-0.01594	0.001846	5.887e-18	331198	0	331198	1	Neale-B_UKBB_EUR_2017
rs1927696	rs1927696	A	G	rs2225181	A	T	0.99592	1	Arm fat percentage left	Neale B	UKBB	European	-0.01601	0.001848	4.604e-18	331198	0	331198	1	Neale-B_UKBB_EUR_2017
rs1927696	rs1927696	A	G	rs735962	A	T	0.98782	0.99591	Arm fat percentage left	Neale B	UKBB	European	-0.01614	0.001847	2.386e-18	331198	0	331198	1	Neale-B_UKBB_EUR_2017
rs1927696	rs1927696	A	G	rs3008681	C	G	0.97976	0.9959	Arm fat percentage left	Neale B	UKBB	European	-0.01592	0.001847	6.898e-18	331198	0	331198	1	Neale-B_UKBB_EUR_2017
rs1927696	rs1927696	A	G	rs1328286	A	G	0.96765	0.99176	Arm fat percentage left	Neale B	UKBB	European	-0.01668	0.001852	2.1e-19	331198	0	331198	1	Neale-B_UKBB_EUR_2017
rs9955276	rs9955276	C	T	rs9955276	C	T	1	1	Arm fat percentage left	Neale B	UKBB	European	-0.01672	0.002625	1.888e-10	331198	0	331198	1	Neale-B_UKBB_EUR_2017
rs9955276	rs9955276	C	T	rs8097544	A	G	0.99182	1	Arm fat percentage left	Neale B	UKBB	European	-0.01653	0.002618	2.745e-10	331198	0	331198	1	Neale-B_UKBB_EUR_2017
rs9955276	rs9955276	C	T	rs8097672	A	T	0.99182	1	Arm fat percentage left	Neale B	UKBB	European	-0.01656	0.002619	2.596e-10	331198	0	331198	1	Neale-B_UKBB_EUR_2017
rs9955276	rs9955276	C	T	rs60764613	G	T	0.99182	1	Arm fat percentage left	Neale B	UKBB	European	-0.01673	0.002622	1.761e-10	331198	0	331198	1	Neale-B_UKBB_EUR_2017
rs9955276	rs9955276	C	T	rs1371274	A	C	0.9026	0.96604	Arm fat percentage left	Neale B	UKBB	European	-0.01604	0.002664	1.725e-09	331198	0	331198	1	Neale-B_UKBB_EUR_2017
rs3088215	rs3088215	A	C	rs3088215	A	C	1	1	Arm fat percentage left	Neale B	UKBB	European	-0.02448	0.001873	5.276e-39	331198	0	331198	1	Neale-B_UKBB_EUR_2017
rs3088215	rs3088215	A	C	rs78613234	T	C	1	1	Arm fat percentage left	Neale B	UKBB	European	-0.02447	0.001874	5.755e-39	331198	0	331198	1	Neale-B_UKBB_EUR_2017
rs3088215	rs3088215	A	C	rs62036624	G	T	1	1	Arm fat percentage left	Neale B	UKBB	European	-0.02447	0.001874	5.798e-39	331198	0	331198	1	Neale-B_UKBB_EUR_2017
rs3088215	rs3088215	A	C	rs55991577	C	T	1	1	Arm fat percentage left	Neale B	UKBB	European	-0.02446	0.001874	6.285e-39	331198	0	331198	1	Neale-B_UKBB_EUR_2017
rs3088215	rs3088215	A	C	rs56358680	A	G	1	1	Arm fat percentage left	Neale B	UKBB	European	-0.02446	0.001874	6.276e-39	331198	0	331198	1	Neale-B_UKBB_EUR_2017
rs34783010	rs34783010	G	T	rs34783010	G	T	1	1	Arm fat percentage left	Neale B	UKBB	European	0.02105	0.002321	1.205e-19	331198	0	331198	1	Neale-B_UKBB_EUR_2017
rs34783010	rs34783010	G	T	rs11672660	C	T	1	1	Arm fat percentage left	Neale B	UKBB	European	0.02107	0.00232	1.071e-19	331198	0	331198	1	Neale-B_UKBB_EUR_2017
rs34783010	rs34783010	G	T	rs1800437	G	C	1	1	Arm fat percentage left	Neale B	UKBB	European	0.02111	0.00232	9.224e-20	331198	0	331198	1	Neale-B_UKBB_EUR_2017
rs34783010	rs34783010	G	T	rs10423928	T	A	1	1	Arm fat percentage left	Neale B	UKBB	European	0.02128	0.00232	4.572e-20	331198	0	331198	1	Neale-B_UKBB_EUR_2017
rs34783010	rs34783010	G	T	rs2238691	G	A	0.99411	1	Arm fat percentage left	Neale B	UKBB	European	0.02103	0.002321	1.332e-19	331198	0	331198	1	Neale-B_UKBB_EUR_2017
rs1243179	rs1243179	A	G	rs1243179	A	G	1	1	Arm fat percentage left	Neale B	UKBB	European	-0.01563	0.001994	4.557e-15	331198	0	331198	1	Neale-B_UKBB_EUR_2017
rs1243179	rs1243179	A	G	rs11012750	A	G	0.98664	1	Arm fat percentage left	Neale B	UKBB	European	-0.01609	0.001993	6.863e-16	331198	0	331198	1	Neale-B_UKBB_EUR_2017
rs1243179	rs1243179	A	G	rs1243187	T	C	0.98663	0.99552	Arm fat percentage left	Neale B	UKBB	European	-0.01582	0.001989	1.797e-15	331198	0	331198	1	Neale-B_UKBB_EUR_2017
rs1243179	rs1243179	A	G	rs61850044	A	G	0.98224	1	Arm fat percentage left	Neale B	UKBB	European	-0.01601	0.001995	1.025e-15	331198	0	331198	1	Neale-B_UKBB_EUR_2017
rs4929925	rs4929925	A	C	rs4929925	A	C	1	1	Arm fat percentage left	Neale B	UKBB	European	0.01197	0.001934	6.1e-10	331198	0	331198	1	Neale-B_UKBB_EUR_2017
rs4929925	rs4929925	A	C	rs11042016	T	C	0.99576	1	Arm fat percentage left	Neale B	UKBB	European	0.01182	0.001934	9.7e-10	331198	0	331198	1	Neale-B_UKBB_EUR_2017
rs4929925	rs4929925	A	C	rs10840099	C	T	0.99576	1	Arm fat percentage left	Neale B	UKBB	European	0.01206	0.001936	4.656e-10	331198	0	331198	1	Neale-B_UKBB_EUR_2017
rs4929925	rs4929925	A	C	rs6486253	A	G	0.99576	1	Arm fat percentage left	Neale B	UKBB	European	0.01206	0.001936	4.597e-10	331198	0	331198	1	Neale-B_UKBB_EUR_2017
rs303762	rs303762	T	C	rs303762	T	C	1	1	Arm fat percentage left	Neale B	UKBB	European	-0.0123	0.001938	2.184e-10	331198	0	331198	1	Neale-B_UKBB_EUR_2017
rs303762	rs303762	T	C	rs303760	C	T	0.99562	1	Arm fat percentage left	Neale B	UKBB	European	-0.01248	0.001935	1.115e-10	331198	0	331198	1	Neale-B_UKBB_EUR_2017
rs303762	rs303762	T	C	rs891389	C	T	0.98688	0.9956	Arm fat percentage left	Neale B	UKBB	European	-0.01242	0.001934	1.348e-10	331198	0	331198	1	Neale-B_UKBB_EUR_2017
rs303762	rs303762	T	C	rs8094509	T	A	0.98688	0.9956	Arm fat percentage left	Neale B	UKBB	European	-0.01225	0.001933	2.319e-10	331198	0	331198	1	Neale-B_UKBB_EUR_2017
rs303762	rs303762	T	C	rs1652342	T	C	0.98688	0.9956	Arm fat percentage left	Neale B	UKBB	European	-0.01219	0.001932	2.825e-10	331198	0	331198	1	Neale-B_UKBB_EUR_2017
rs9972653	rs9972653	G	T	rs9972653	G	T	1	1	Arm fat percentage left	Neale B	UKBB	European	-0.04317	0.00188	1.429e-116	331198	0	331198	1	Neale-B_UKBB_EUR_2017
rs9972653	rs9972653	G	T	rs17817497	T	C	0.9959	1	Arm fat percentage left	Neale B	UKBB	European	-0.04328	0.001881	4.401e-117	331198	0	331198	1	Neale-B_UKBB_EUR_2017
rs9972653	rs9972653	G	T	rs7193144	T	C	0.99182	0.9959	Arm fat percentage left	Neale B	UKBB	European	-0.04328	0.001881	4.367e-117	331198	0	331198	1	Neale-B_UKBB_EUR_2017
rs9972653	rs9972653	G	T	rs62033399	C	T	0.99182	0.9959	Arm fat percentage left	Neale B	UKBB	European	-0.04324	0.001881	7.104e-117	331198	0	331198	1	Neale-B_UKBB_EUR_2017
rs9972653	rs9972653	G	T	rs8043757	A	T	0.99182	0.9959	Arm fat percentage left	Neale B	UKBB	European	-0.04295	0.00188	2.077e-115	331198	0	331198	1	Neale-B_UKBB_EUR_2017
rs17175602	rs17175602	C	T	rs17175602	C	T	1	1	Arm fat percentage left	Neale B	UKBB	European	0.02286	0.002075	3.192e-28	331198	0	331198	1	Neale-B_UKBB_EUR_2017
rs17175602	rs17175602	C	T	rs12955983	G	A	1	1	Arm fat percentage left	Neale B	UKBB	European	0.02289	0.002076	2.864e-28	331198	0	331198	1	Neale-B_UKBB_EUR_2017
rs17175602	rs17175602	C	T	rs11665563	T	C	1	1	Arm fat percentage left	Neale B	UKBB	European	0.02289	0.002076	2.893e-28	331198	0	331198	1	Neale-B_UKBB_EUR_2017
rs17175602	rs17175602	C	T	rs11663816	C	T	1	1	Arm fat percentage left	Neale B	UKBB	European	0.0229	0.002076	2.884e-28	331198	0	331198	1	Neale-B_UKBB_EUR_2017
rs17175602	rs17175602	C	T	rs11664883	A	T	1	1	Arm fat percentage left	Neale B	UKBB	European	0.02288	0.002076	2.997e-28	331198	0	331198	1	Neale-B_UKBB_EUR_2017
rs2039722	rs2039722	G	A	rs2039722	G	A	1	1	Arm fat percentage left	Neale B	UKBB	European	-0.01092	0.001846	3.323e-09	331198	0	331198	1	Neale-B_UKBB_EUR_2017
rs2039722	rs2039722	G	A	rs1933721	G	C	0.99602	1	Arm fat percentage left	Neale B	UKBB	European	-0.01107	0.001847	2.076e-09	331198	0	331198	1	Neale-B_UKBB_EUR_2017
rs2039722	rs2039722	G	A	rs9401250	T	C	0.99602	1	Arm fat percentage left	Neale B	UKBB	European	-0.01096	0.001846	2.913e-09	331198	0	331198	1	Neale-B_UKBB_EUR_2017
rs2039722	rs2039722	G	A	rs4142530	C	T	0.99602	1	Arm fat percentage left	Neale B	UKBB	European	-0.01101	0.001844	2.325e-09	331198	0	331198	1	Neale-B_UKBB_EUR_2017
rs12149832	rs12149832	A	G	rs12149832	A	G	1	1	Arm fat percentage left	Neale B	UKBB	European	0.04029	0.001866	2.318e-103	331198	0	331198	1	Neale-B_UKBB_EUR_2017
rs12149832	rs12149832	A	G	rs72805612	A	G	0.9878	0.99591	Arm fat percentage left	Neale B	UKBB	European	0.04034	0.001867	1.596e-103	331198	0	331198	1	Neale-B_UKBB_EUR_2017
rs12149832	rs12149832	A	G	rs12149574	G	C	0.98381	1	Arm fat percentage left	Neale B	UKBB	European	0.04025	0.001866	3.784e-103	331198	0	331198	1	Neale-B_UKBB_EUR_2017
rs12149832	rs12149832	A	G	rs62033413	G	C	0.98375	0.9959	Arm fat percentage left	Neale B	UKBB	European	0.04037	0.001867	1.162e-103	331198	0	331198	1	Neale-B_UKBB_EUR_2017
rs12149832	rs12149832	A	G	rs72805611	T	C	0.98375	0.9959	Arm fat percentage left	Neale B	UKBB	European	0.04035	0.001866	1.329e-103	331198	0	331198	1	Neale-B_UKBB_EUR_2017
rs62033406	rs62033406	A	G	rs62033406	A	G	1	1	Arm fat percentage left	Neale B	UKBB	European	-0.0414	0.001868	1.04e-108	331198	0	331198	1	Neale-B_UKBB_EUR_2017
rs62033406	rs62033406	A	G	rs7206410	T	C	0.89965	1	Arm fat percentage left	Neale B	UKBB	European	-0.04301	0.001881	1.171e-115	331198	0	331198	1	Neale-B_UKBB_EUR_2017
rs62033406	rs62033406	A	G	rs7202116	A	G	0.89965	1	Arm fat percentage left	Neale B	UKBB	European	-0.04307	0.001881	5.504e-116	331198	0	331198	1	Neale-B_UKBB_EUR_2017
rs62033406	rs62033406	A	G	rs7202296	A	G	0.89965	1	Arm fat percentage left	Neale B	UKBB	European	-0.04306	0.001881	6.457e-116	331198	0	331198	1	Neale-B_UKBB_EUR_2017
rs62033406	rs62033406	A	G	rs66908032	C	A	0.89965	1	Arm fat percentage left	Neale B	UKBB	European	-0.04298	0.001881	1.811e-115	331198	0	331198	1	Neale-B_UKBB_EUR_2017
rs62033400	rs62033400	A	G	rs62033400	A	G	1	1	Arm fat percentage left	Neale B	UKBB	European	-0.04333	0.00188	2.321e-117	331198	0	331198	1	Neale-B_UKBB_EUR_2017
rs62033400	rs62033400	A	G	rs8063057	T	C	1	1	Arm fat percentage left	Neale B	UKBB	European	-0.04294	0.00188	2.11e-115	331198	0	331198	1	Neale-B_UKBB_EUR_2017
rs62033400	rs62033400	A	G	rs7187250	C	A	0.9959	1	Arm fat percentage left	Neale B	UKBB	European	-0.04328	0.001881	4.999e-117	331198	0	331198	1	Neale-B_UKBB_EUR_2017
rs62033400	rs62033400	A	G	rs17817449	T	G	0.9959	1	Arm fat percentage left	Neale B	UKBB	European	-0.043	0.00188	1.049e-115	331198	0	331198	1	Neale-B_UKBB_EUR_2017
rs62033400	rs62033400	A	G	rs8051591	A	G	0.9959	1	Arm fat percentage left	Neale B	UKBB	European	-0.0431	0.00188	3.323e-116	331198	0	331198	1	Neale-B_UKBB_EUR_2017
rs9815930	rs9815930	A	T	rs2230590	T	C	0.96851	0.99198	Arm fat percentage left	Neale B	UKBB	European	-0.01784	0.001839	2.884e-22	331198	0	331198	1	Neale-B_UKBB_EUR_2017
rs9815930	rs9815930	A	T	rs3774758	C	G	0.96851	0.99198	Arm fat percentage left	Neale B	UKBB	European	-0.01782	0.001837	3.012e-22	331198	0	331198	1	Neale-B_UKBB_EUR_2017
rs9815930	rs9815930	A	T	rs3733135	G	A	0.96851	0.99198	Arm fat percentage left	Neale B	UKBB	European	-0.01786	0.001837	2.506e-22	331198	0	331198	1	Neale-B_UKBB_EUR_2017
rs9815930	rs9815930	A	T	rs9848497	T	C	0.96851	0.99198	Arm fat percentage left	Neale B	UKBB	European	-0.01785	0.001837	2.624e-22	331198	0	331198	1	Neale-B_UKBB_EUR_2017
rs9357004	rs9357004	C	T	rs9357004	C	T	1	1	Arm fat percentage left	Neale B	UKBB	European	-0.01318	0.001837	7.2e-13	331198	0	331198	1	Neale-B_UKBB_EUR_2017
rs9357004	rs9357004	C	T	rs6908328	A	C	0.90722	0.98752	Arm fat percentage left	Neale B	UKBB	European	-0.01244	0.00184	1.357e-11	331198	0	331198	1	Neale-B_UKBB_EUR_2017
rs9357004	rs9357004	C	T	rs7746807	A	C	0.90722	0.98752	Arm fat percentage left	Neale B	UKBB	European	-0.01221	0.001837	2.992e-11	331198	0	331198	1	Neale-B_UKBB_EUR_2017
rs9357004	rs9357004	C	T	rs34916901	T	G	0.89939	0.97928	Arm fat percentage left	Neale B	UKBB	European	-0.01255	0.001836	8.371e-12	331198	0	331198	1	Neale-B_UKBB_EUR_2017
rs9357004	rs9357004	C	T	rs1124999	T	G	0.89939	0.97928	Arm fat percentage left	Neale B	UKBB	European	-0.01248	0.001837	1.085e-11	331198	0	331198	1	Neale-B_UKBB_EUR_2017
rs157592	rs157592	C	A	rs56131196	A	G	0.92579	0.9934	Arm fat percentage left	Neale B	UKBB	European	-0.01441	0.002338	7.122e-10	331198	0	331198	1	Neale-B_UKBB_EUR_2017
rs157592	rs157592	C	A	rs4420638	G	A	0.92579	0.9934	Arm fat percentage left	Neale B	UKBB	European	-0.01438	0.002337	7.567e-10	331198	0	331198	1	Neale-B_UKBB_EUR_2017
rs157592	rs157592	C	A	rs12721051	G	C	0.91353	0.98681	Arm fat percentage left	Neale B	UKBB	European	-0.01437	0.002341	8.365e-10	331198	0	331198	1	Neale-B_UKBB_EUR_2017
rs72805612	rs72805612	A	G	rs72805612	A	G	1	1	Arm fat percentage left	Neale B	UKBB	European	0.04034	0.001867	1.596e-103	331198	0	331198	1	Neale-B_UKBB_EUR_2017
rs72805612	rs72805612	A	G	rs62033413	G	C	0.99592	1	Arm fat percentage left	Neale B	UKBB	European	0.04037	0.001867	1.162e-103	331198	0	331198	1	Neale-B_UKBB_EUR_2017
rs72805612	rs72805612	A	G	rs72805611	T	C	0.99592	1	Arm fat percentage left	Neale B	UKBB	European	0.04035	0.001866	1.329e-103	331198	0	331198	1	Neale-B_UKBB_EUR_2017
rs72805612	rs72805612	A	G	rs7188250	C	T	0.99188	1	Arm fat percentage left	Neale B	UKBB	European	0.04015	0.001865	1.131e-102	331198	0	331198	1	Neale-B_UKBB_EUR_2017
rs72805612	rs72805612	A	G	rs11075993	T	G	0.99188	1	Arm fat percentage left	Neale B	UKBB	European	0.04027	0.001866	3.403e-103	331198	0	331198	1	Neale-B_UKBB_EUR_2017
rs4580876	rs4580876	A	G	rs4580876	A	G	1	1	Arm fat percentage left	Neale B	UKBB	European	-0.01089	0.001842	3.358e-09	331198	0	331198	1	Neale-B_UKBB_EUR_2017
rs4580876	rs4580876	A	G	rs9401250	T	C	0.93092	1	Arm fat percentage left	Neale B	UKBB	European	-0.01096	0.001846	2.913e-09	331198	0	331198	1	Neale-B_UKBB_EUR_2017
rs4580876	rs4580876	A	G	rs4142530	C	T	0.93092	1	Arm fat percentage left	Neale B	UKBB	European	-0.01101	0.001844	2.325e-09	331198	0	331198	1	Neale-B_UKBB_EUR_2017
rs12419507	rs12419507	A	G	rs12419507	A	G	1	1	Arm fat percentage left	Neale B	UKBB	European	0.02526	0.001871	1.537e-41	331198	0	331198	1	Neale-B_UKBB_EUR_2017
rs12419507	rs12419507	A	G	rs11039324	A	G	1	1	Arm fat percentage left	Neale B	UKBB	European	0.0253	0.001871	1.209e-41	331198	0	331198	1	Neale-B_UKBB_EUR_2017
rs12419507	rs12419507	A	G	rs59360790	C	T	1	1	Arm fat percentage left	Neale B	UKBB	European	0.02531	0.001871	1.129e-41	331198	0	331198	1	Neale-B_UKBB_EUR_2017
rs12419507	rs12419507	A	G	rs12798028	T	C	0.97168	0.98775	Arm fat percentage left	Neale B	UKBB	European	0.02545	0.001867	2.83e-42	331198	0	331198	1	Neale-B_UKBB_EUR_2017
rs2925630	rs2925630	C	T	rs2925630	C	T	1	1	Arm fat percentage left	Neale B	UKBB	European	0.02413	0.001923	3.979e-36	331198	0	331198	1	Neale-B_UKBB_EUR_2017
rs2925630	rs2925630	C	T	rs2925629	C	T	1	1	Arm fat percentage left	Neale B	UKBB	European	0.02415	0.001923	3.519e-36	331198	0	331198	1	Neale-B_UKBB_EUR_2017
rs2925630	rs2925630	C	T	rs9282862	C	T	0.99554	1	Arm fat percentage left	Neale B	UKBB	European	0.02411	0.001923	4.819e-36	331198	0	331198	1	Neale-B_UKBB_EUR_2017
rs12969709	rs12969709	A	C	rs12969709	A	C	1	1	Arm fat percentage left	Neale B	UKBB	European	0.02309	0.002078	1.139e-28	331198	0	331198	1	Neale-B_UKBB_EUR_2017
rs12969709	rs12969709	A	C	rs8097210	G	T	0.99495	1	Arm fat percentage left	Neale B	UKBB	European	0.02319	0.002078	6.606e-29	331198	0	331198	1	Neale-B_UKBB_EUR_2017
rs12969709	rs12969709	A	C	rs8089364	C	T	0.99495	1	Arm fat percentage left	Neale B	UKBB	European	0.02319	0.002079	7.239e-29	331198	0	331198	1	Neale-B_UKBB_EUR_2017
rs12969709	rs12969709	A	C	rs921971	C	T	0.99495	1	Arm fat percentage left	Neale B	UKBB	European	0.02317	0.002078	7.17e-29	331198	0	331198	1	Neale-B_UKBB_EUR_2017
rs7618456	rs7618456	C	G	rs7618456	C	G	1	1	Arm fat percentage left	Neale B	UKBB	European	-0.01194	0.002071	8.14e-09	331198	0	331198	1	Neale-B_UKBB_EUR_2017
rs7618456	rs7618456	C	G	rs7615602	C	G	1	1	Arm fat percentage left	Neale B	UKBB	European	-0.01204	0.00207	6.007e-09	331198	0	331198	1	Neale-B_UKBB_EUR_2017
rs7618456	rs7618456	C	G	rs7622320	A	C	1	1	Arm fat percentage left	Neale B	UKBB	European	-0.01195	0.002072	8.136e-09	331198	0	331198	1	Neale-B_UKBB_EUR_2017
rs7618456	rs7618456	C	G	rs7622818	A	C	1	1	Arm fat percentage left	Neale B	UKBB	European	-0.01196	0.002072	7.958e-09	331198	0	331198	1	Neale-B_UKBB_EUR_2017
rs7618456	rs7618456	C	G	rs9838564	A	C	1	1	Arm fat percentage left	Neale B	UKBB	European	-0.01198	0.002072	7.32e-09	331198	0	331198	1	Neale-B_UKBB_EUR_2017
rs663640	rs663640	T	C	rs663640	T	C	1	1	Arm fat percentage left	Neale B	UKBB	European	0.02694	0.002219	6.45e-34	331198	0	331198	1	Neale-B_UKBB_EUR_2017
rs663640	rs663640	T	C	rs6567160	C	T	0.90404	1	Arm fat percentage left	Neale B	UKBB	European	0.02722	0.00217	4.185e-36	331198	0	331198	1	Neale-B_UKBB_EUR_2017
rs663640	rs663640	T	C	rs663129	A	G	0.90404	1	Arm fat percentage left	Neale B	UKBB	European	0.02715	0.002167	5.391e-36	331198	0	331198	1	Neale-B_UKBB_EUR_2017
rs663640	rs663640	T	C	rs571312	A	C	0.90404	1	Arm fat percentage left	Neale B	UKBB	European	0.02713	0.002167	6.269e-36	331198	0	331198	1	Neale-B_UKBB_EUR_2017
rs663640	rs663640	T	C	rs523288	T	A	0.90404	1	Arm fat percentage left	Neale B	UKBB	European	0.02716	0.002165	4.269e-36	331198	0	331198	1	Neale-B_UKBB_EUR_2017
rs35626515	rs35626515	C	A	rs35626515	C	A	1	1	Arm fat percentage left	Neale B	UKBB	European	-0.02348	0.001872	4.204e-36	331198	0	331198	1	Neale-B_UKBB_EUR_2017
rs35626515	rs35626515	C	A	rs2411453	G	T	0.96546	0.9868	Arm fat percentage left	Neale B	UKBB	European	-0.02348	0.001876	5.964e-36	331198	0	331198	1	Neale-B_UKBB_EUR_2017
rs362307	rs362307	T	C	rs362307	T	C	1	1	Arm fat percentage left	Neale B	UKBB	European	0.02059	0.003507	4.376e-09	331198	0	331198	1	Neale-B_UKBB_EUR_2017
rs4727631	rs4727631	A	G	rs4727631	A	G	1	1	Arm fat percentage left	Neale B	UKBB	European	0.01151	0.001867	7.022e-10	331198	0	331198	1	Neale-B_UKBB_EUR_2017
rs4727631	rs4727631	A	G	rs4730115	C	T	1	1	Arm fat percentage left	Neale B	UKBB	European	0.01147	0.001866	7.911e-10	331198	0	331198	1	Neale-B_UKBB_EUR_2017
rs4727631	rs4727631	A	G	rs4727630	G	A	1	1	Arm fat percentage left	Neale B	UKBB	European	0.01152	0.001867	6.719e-10	331198	0	331198	1	Neale-B_UKBB_EUR_2017
rs4727631	rs4727631	A	G	rs113763245	G	A	0.98379	1	Arm fat percentage left	Neale B	UKBB	European	0.01136	0.001865	1.115e-09	331198	0	331198	1	Neale-B_UKBB_EUR_2017
rs4727631	rs4727631	A	G	rs4730110	C	T	0.9797	0.99589	Arm fat percentage left	Neale B	UKBB	European	0.01137	0.001865	1.104e-09	331198	0	331198	1	Neale-B_UKBB_EUR_2017
rs11648192	rs11648192	T	C	rs11648192	T	C	1	1	Arm fat percentage left	Neale B	UKBB	European	-0.01897	0.001927	7.638e-23	331198	0	331198	1	Neale-B_UKBB_EUR_2017
rs2526397	rs2526397	T	G	rs2526390	T	C	0.92258	1	Arm fat percentage left	Neale B	UKBB	European	0.01068	0.001939	3.615e-08	331198	0	331198	1	Neale-B_UKBB_EUR_2017
rs2526397	rs2526397	T	G	rs2624841	T	C	0.91842	1	Arm fat percentage left	Neale B	UKBB	European	0.01067	0.00194	3.803e-08	331198	0	331198	1	Neale-B_UKBB_EUR_2017
rs1898874	rs1898874	T	C	rs1898874	T	C	1	1	Arm fat percentage left	Neale B	UKBB	European	0.01601	0.002707	3.369e-09	331198	0	331198	1	Neale-B_UKBB_EUR_2017
rs1898874	rs1898874	T	C	rs9958909	G	T	0.97474	1	Arm fat percentage left	Neale B	UKBB	European	0.0164	0.002666	7.584e-10	331198	0	331198	1	Neale-B_UKBB_EUR_2017
rs1898874	rs1898874	T	C	rs7238896	G	A	0.9256	0.98268	Arm fat percentage left	Neale B	UKBB	European	0.01679	0.002658	2.656e-10	331198	0	331198	1	Neale-B_UKBB_EUR_2017
rs1898874	rs1898874	T	C	rs56042504	A	G	0.92379	0.9653	Arm fat percentage left	Neale B	UKBB	European	0.01501	0.002665	1.753e-08	331198	0	331198	1	Neale-B_UKBB_EUR_2017
rs1898874	rs1898874	T	C	rs55804009	A	C	0.91575	0.95695	Arm fat percentage left	Neale B	UKBB	European	0.01487	0.002662	2.323e-08	331198	0	331198	1	Neale-B_UKBB_EUR_2017
rs6775319	rs6775319	A	T	rs6775319	A	T	1	1	Arm fat percentage left	Neale B	UKBB	European	-0.01218	0.002078	4.609e-09	331198	0	331198	1	Neale-B_UKBB_EUR_2017
rs6775319	rs6775319	A	T	rs9817547	C	A	0.99058	1	Arm fat percentage left	Neale B	UKBB	European	-0.01196	0.00207	7.541e-09	331198	0	331198	1	Neale-B_UKBB_EUR_2017
rs6775319	rs6775319	A	T	rs4390955	C	A	0.98119	0.99525	Arm fat percentage left	Neale B	UKBB	European	-0.01199	0.00207	6.889e-09	331198	0	331198	1	Neale-B_UKBB_EUR_2017
rs6775319	rs6775319	A	T	rs6550560	C	G	0.97642	0.99049	Arm fat percentage left	Neale B	UKBB	European	-0.0118	0.002072	1.23e-08	331198	0	331198	1	Neale-B_UKBB_EUR_2017
rs6775319	rs6775319	A	T	rs6550597	G	A	0.97642	0.99049	Arm fat percentage left	Neale B	UKBB	European	-0.012	0.00207	6.781e-09	331198	0	331198	1	Neale-B_UKBB_EUR_2017
rs11879227	rs11879227	A	G	rs2287019	C	T	0.98756	1	Arm fat percentage left	Neale B	UKBB	European	0.01988	0.002393	9.784e-17	331198	0	331198	1	Neale-B_UKBB_EUR_2017
rs11879227	rs11879227	A	G	rs11672660	C	T	0.90134	0.99364	Arm fat percentage left	Neale B	UKBB	European	0.02107	0.00232	1.071e-19	331198	0	331198	1	Neale-B_UKBB_EUR_2017
rs11879227	rs11879227	A	G	rs34783010	G	T	0.90134	0.99364	Arm fat percentage left	Neale B	UKBB	European	0.02105	0.002321	1.205e-19	331198	0	331198	1	Neale-B_UKBB_EUR_2017
rs11879227	rs11879227	A	G	rs1800437	G	C	0.90134	0.99364	Arm fat percentage left	Neale B	UKBB	European	0.02111	0.00232	9.224e-20	331198	0	331198	1	Neale-B_UKBB_EUR_2017
rs12721051	rs12721051	C	G	rs12721051	C	G	1	1	Arm fat percentage left	Neale B	UKBB	European	0.01437	0.002341	8.365e-10	331198	0	331198	1	Neale-B_UKBB_EUR_2017
rs12721051	rs12721051	C	G	rs56131196	G	A	0.98752	0.99374	Arm fat percentage left	Neale B	UKBB	European	0.01441	0.002338	7.122e-10	331198	0	331198	1	Neale-B_UKBB_EUR_2017
rs12721051	rs12721051	C	G	rs4420638	A	G	0.98752	0.99374	Arm fat percentage left	Neale B	UKBB	European	0.01438	0.002337	7.567e-10	331198	0	331198	1	Neale-B_UKBB_EUR_2017
rs290703	rs290703	G	A	rs290703	G	A	1	1	Arm fat percentage left	Neale B	UKBB	European	-0.0104	0.0019	4.451e-08	331198	0	331198	1	Neale-B_UKBB_EUR_2017
rs290703	rs290703	G	A	rs290702	A	G	1	1	Arm fat percentage left	Neale B	UKBB	European	-0.01039	0.0019	4.559e-08	331198	0	331198	1	Neale-B_UKBB_EUR_2017
rs7226371	rs7226371	A	G	rs7226371	A	G	1	1	Arm fat percentage left	Neale B	UKBB	European	-0.01455	0.002574	1.589e-08	331198	0	331198	1	Neale-B_UKBB_EUR_2017
rs7226371	rs7226371	A	G	rs7243676	G	A	0.98454	1	Arm fat percentage left	Neale B	UKBB	European	-0.01455	0.002573	1.548e-08	331198	0	331198	1	Neale-B_UKBB_EUR_2017
rs7226371	rs7226371	A	G	rs7230605	T	C	0.97695	1	Arm fat percentage left	Neale B	UKBB	European	-0.01447	0.002572	1.839e-08	331198	0	331198	1	Neale-B_UKBB_EUR_2017
rs7226371	rs7226371	A	G	rs9964229	C	T	0.96948	1	Arm fat percentage left	Neale B	UKBB	European	-0.01463	0.002578	1.39e-08	331198	0	331198	1	Neale-B_UKBB_EUR_2017
rs34385798	rs34385798	A	C	rs34385798	A	C	1	1	Arm fat percentage left	Neale B	UKBB	European	0.01246	0.001859	2.054e-11	331198	0	331198	1	Neale-B_UKBB_EUR_2017
rs34385798	rs34385798	A	C	rs11873508	A	G	1	1	Arm fat percentage left	Neale B	UKBB	European	0.01256	0.001857	1.364e-11	331198	0	331198	1	Neale-B_UKBB_EUR_2017
rs34385798	rs34385798	A	C	rs167336	T	C	0.99594	1	Arm fat percentage left	Neale B	UKBB	European	0.01238	0.001857	2.663e-11	331198	0	331198	1	Neale-B_UKBB_EUR_2017
rs34385798	rs34385798	A	C	rs34833142	A	G	0.99594	1	Arm fat percentage left	Neale B	UKBB	European	0.01253	0.001857	1.492e-11	331198	0	331198	1	Neale-B_UKBB_EUR_2017
rs1356505	rs1356505	A	C	rs1356505	A	C	1	1	Arm fat percentage left	Neale B	UKBB	European	0.01398	0.001906	2.274e-13	331198	0	331198	1	Neale-B_UKBB_EUR_2017
rs1356505	rs1356505	A	C	rs7242026	T	C	1	1	Arm fat percentage left	Neale B	UKBB	European	0.01403	0.001907	1.879e-13	331198	0	331198	1	Neale-B_UKBB_EUR_2017
rs1356505	rs1356505	A	C	rs1518166	A	G	1	1	Arm fat percentage left	Neale B	UKBB	European	0.01396	0.001907	2.479e-13	331198	0	331198	1	Neale-B_UKBB_EUR_2017
rs1356505	rs1356505	A	C	rs1518167	C	G	0.99144	1	Arm fat percentage left	Neale B	UKBB	European	0.01401	0.001907	2.097e-13	331198	0	331198	1	Neale-B_UKBB_EUR_2017
rs1356505	rs1356505	A	C	rs1401007	A	C	0.99144	1	Arm fat percentage left	Neale B	UKBB	European	0.014	0.001908	2.127e-13	331198	0	331198	1	Neale-B_UKBB_EUR_2017
rs2457263	rs2457263	A	C	rs2457265	T	C	1	1	Arm fat percentage left	Neale B	UKBB	European	-0.01669	0.001842	1.311e-19	331198	0	331198	1	Neale-B_UKBB_EUR_2017
rs2457263	rs2457263	A	C	rs432452	T	A	1	1	Arm fat percentage left	Neale B	UKBB	European	-0.01678	0.001842	8.283e-20	331198	0	331198	1	Neale-B_UKBB_EUR_2017
rs56094641	rs56094641	A	G	rs56094641	A	G	1	1	Arm fat percentage left	Neale B	UKBB	European	-0.04447	0.001873	1.564e-124	331198	0	331198	1	Neale-B_UKBB_EUR_2017
rs56094641	rs56094641	A	G	rs1421085	T	C	0.98389	0.99594	Arm fat percentage left	Neale B	UKBB	European	-0.04445	0.001873	2.428e-124	331198	0	331198	1	Neale-B_UKBB_EUR_2017
rs56094641	rs56094641	A	G	rs11642015	C	T	0.98389	0.99594	Arm fat percentage left	Neale B	UKBB	European	-0.04456	0.001873	6.392e-125	331198	0	331198	1	Neale-B_UKBB_EUR_2017
rs56094641	rs56094641	A	G	rs62048402	G	A	0.98389	0.99594	Arm fat percentage left	Neale B	UKBB	European	-0.04453	0.001873	9.2e-125	331198	0	331198	1	Neale-B_UKBB_EUR_2017
rs56094641	rs56094641	A	G	rs1558902	T	A	0.98389	0.99594	Arm fat percentage left	Neale B	UKBB	European	-0.04453	0.001873	9.244e-125	331198	0	331198	1	Neale-B_UKBB_EUR_2017
rs8047587	rs8047587	G	T	rs8047587	G	T	1	1	Arm fat percentage left	Neale B	UKBB	European	-0.04033	0.001855	9.38e-105	331198	0	331198	1	Neale-B_UKBB_EUR_2017
rs9964229	rs9964229	C	T	rs9964229	C	T	1	1	Arm fat percentage left	Neale B	UKBB	European	-0.01463	0.002578	1.39e-08	331198	0	331198	1	Neale-B_UKBB_EUR_2017
rs9964229	rs9964229	C	T	rs7243676	G	A	0.9847	1	Arm fat percentage left	Neale B	UKBB	European	-0.01455	0.002573	1.548e-08	331198	0	331198	1	Neale-B_UKBB_EUR_2017
rs9964229	rs9964229	C	T	rs7230605	T	C	0.97709	0.99228	Arm fat percentage left	Neale B	UKBB	European	-0.01447	0.002572	1.839e-08	331198	0	331198	1	Neale-B_UKBB_EUR_2017
rs9964229	rs9964229	C	T	rs7226371	A	G	0.96948	1	Arm fat percentage left	Neale B	UKBB	European	-0.01455	0.002574	1.589e-08	331198	0	331198	1	Neale-B_UKBB_EUR_2017
rs9964229	rs9964229	C	T	rs9959497	G	A	0.90438	0.96915	Arm fat percentage left	Neale B	UKBB	European	-0.014	0.002545	3.81e-08	331198	0	331198	1	Neale-B_UKBB_EUR_2017
rs303753	rs303753	A	G	rs303753	A	G	1	1	Arm fat percentage left	Neale B	UKBB	European	0.01223	0.001946	3.291e-10	331198	0	331198	1	Neale-B_UKBB_EUR_2017
rs303753	rs303753	A	G	rs303757	G	T	0.99124	1	Arm fat percentage left	Neale B	UKBB	European	0.01224	0.001941	2.831e-10	331198	0	331198	1	Neale-B_UKBB_EUR_2017
rs303753	rs303753	A	G	rs303762	C	T	0.9825	0.99558	Arm fat percentage left	Neale B	UKBB	European	0.0123	0.001938	2.184e-10	331198	0	331198	1	Neale-B_UKBB_EUR_2017
rs303753	rs303753	A	G	rs303760	T	C	0.97818	0.99557	Arm fat percentage left	Neale B	UKBB	European	0.01248	0.001935	1.115e-10	331198	0	331198	1	Neale-B_UKBB_EUR_2017
rs303753	rs303753	A	G	rs891389	T	C	0.9695	0.99115	Arm fat percentage left	Neale B	UKBB	European	0.01242	0.001934	1.348e-10	331198	0	331198	1	Neale-B_UKBB_EUR_2017
rs2799081	rs2799081	C	T	rs2799081	C	T	1	1	Arm fat percentage left	Neale B	UKBB	European	0.01187	0.002034	5.294e-09	331198	0	331198	1	Neale-B_UKBB_EUR_2017
rs9320747	rs9320747	G	T	rs9320747	G	T	1	1	Arm fat percentage left	Neale B	UKBB	European	-0.01129	0.001849	1.006e-09	331198	0	331198	1	Neale-B_UKBB_EUR_2017
rs9320747	rs9320747	G	T	rs9374896	T	C	1	1	Arm fat percentage left	Neale B	UKBB	European	-0.01108	0.001849	2.099e-09	331198	0	331198	1	Neale-B_UKBB_EUR_2017
rs9320747	rs9320747	G	T	rs9374897	A	G	1	1	Arm fat percentage left	Neale B	UKBB	European	-0.01108	0.001849	2.071e-09	331198	0	331198	1	Neale-B_UKBB_EUR_2017
rs9320747	rs9320747	G	T	rs1338549	T	G	0.99206	0.996	Arm fat percentage left	Neale B	UKBB	European	-0.01113	0.001848	1.736e-09	331198	0	331198	1	Neale-B_UKBB_EUR_2017
rs9320747	rs9320747	G	T	rs1933721	G	C	0.9881	0.99601	Arm fat percentage left	Neale B	UKBB	European	-0.01107	0.001847	2.076e-09	331198	0	331198	1	Neale-B_UKBB_EUR_2017
rs11012794	rs11012794	A	G	rs11012794	A	G	1	1	Arm fat percentage left	Neale B	UKBB	European	0.01582	0.002027	5.903e-15	331198	0	331198	1	Neale-B_UKBB_EUR_2017
rs11012794	rs11012794	A	G	rs806774	A	T	0.96246	0.99041	Arm fat percentage left	Neale B	UKBB	European	0.01642	0.002041	8.65e-16	331198	0	331198	1	Neale-B_UKBB_EUR_2017
rs11012794	rs11012794	A	G	rs2666773	A	T	0.95779	0.98566	Arm fat percentage left	Neale B	UKBB	European	0.01607	0.002035	2.83e-15	331198	0	331198	1	Neale-B_UKBB_EUR_2017
rs11012794	rs11012794	A	G	rs10740991	G	C	0.93009	0.97594	Arm fat percentage left	Neale B	UKBB	European	0.01675	0.002046	2.713e-16	331198	0	331198	1	Neale-B_UKBB_EUR_2017
rs11012794	rs11012794	A	G	rs2941733	T	C	0.92556	0.98532	Arm fat percentage left	Neale B	UKBB	European	0.01618	0.00205	2.986e-15	331198	0	331198	1	Neale-B_UKBB_EUR_2017
rs28588745	rs28588745	A	T	rs28588745	A	T	1	1	Arm fat percentage left	Neale B	UKBB	European	0.01246	0.002277	4.504e-08	331198	0	331198	1	Neale-B_UKBB_EUR_2017
rs28588745	rs28588745	A	T	rs9657541	C	T	0.9882	1	Arm fat percentage left	Neale B	UKBB	European	0.01286	0.002286	1.84e-08	331198	0	331198	1	Neale-B_UKBB_EUR_2017
rs28588745	rs28588745	A	T	rs7821812	G	C	0.94811	0.98809	Arm fat percentage left	Neale B	UKBB	European	0.01277	0.00227	1.837e-08	331198	0	331198	1	Neale-B_UKBB_EUR_2017
rs8097672	rs8097672	A	T	rs8097672	A	T	1	1	Arm fat percentage left	Neale B	UKBB	European	-0.01656	0.002619	2.596e-10	331198	0	331198	1	Neale-B_UKBB_EUR_2017
rs8097672	rs8097672	A	T	rs8097544	A	G	1	1	Arm fat percentage left	Neale B	UKBB	European	-0.01653	0.002618	2.745e-10	331198	0	331198	1	Neale-B_UKBB_EUR_2017
rs8097672	rs8097672	A	T	rs60764613	G	T	1	1	Arm fat percentage left	Neale B	UKBB	European	-0.01673	0.002622	1.761e-10	331198	0	331198	1	Neale-B_UKBB_EUR_2017
rs8097672	rs8097672	A	T	rs9955276	C	T	0.99182	1	Arm fat percentage left	Neale B	UKBB	European	-0.01672	0.002625	1.888e-10	331198	0	331198	1	Neale-B_UKBB_EUR_2017
rs8097672	rs8097672	A	T	rs7238896	A	G	0.89548	0.95812	Arm fat percentage left	Neale B	UKBB	European	-0.01679	0.002658	2.656e-10	331198	0	331198	1	Neale-B_UKBB_EUR_2017
rs1446585	rs1446585	G	A	rs1446585	G	A	1	1	Arm fat percentage left	Neale B	UKBB	European	-0.01284	0.002201	5.454e-09	331198	0	331198	1	Neale-B_UKBB_EUR_2017
rs6569187	rs6569187	C	T	rs6569187	C	T	1	1	Arm fat percentage left	Neale B	UKBB	European	0.0122	0.001857	4.955e-11	331198	0	331198	1	Neale-B_UKBB_EUR_2017
rs6569187	rs6569187	C	T	rs9490143	A	G	1	1	Arm fat percentage left	Neale B	UKBB	European	0.01225	0.001855	4.014e-11	331198	0	331198	1	Neale-B_UKBB_EUR_2017
rs6569187	rs6569187	C	T	rs7753937	G	A	1	1	Arm fat percentage left	Neale B	UKBB	European	0.01225	0.001855	3.994e-11	331198	0	331198	1	Neale-B_UKBB_EUR_2017
rs6569187	rs6569187	C	T	rs9490147	T	C	1	1	Arm fat percentage left	Neale B	UKBB	European	0.01225	0.001855	4.012e-11	331198	0	331198	1	Neale-B_UKBB_EUR_2017
rs6569187	rs6569187	C	T	rs11154009	T	C	1	1	Arm fat percentage left	Neale B	UKBB	European	0.01222	0.001856	4.629e-11	331198	0	331198	1	Neale-B_UKBB_EUR_2017
rs17817288	rs17817288	A	G	rs17817288	A	G	1	1	Arm fat percentage left	Neale B	UKBB	European	-0.03769	0.001839	2.638e-93	331198	0	331198	1	Neale-B_UKBB_EUR_2017
rs17817288	rs17817288	A	G	rs10852521	T	C	0.95701	1	Arm fat percentage left	Neale B	UKBB	European	-0.03609	0.001838	9.177e-86	331198	0	331198	1	Neale-B_UKBB_EUR_2017
rs17817288	rs17817288	A	G	rs9922047	C	G	0.95701	1	Arm fat percentage left	Neale B	UKBB	European	-0.03606	0.001838	1.132e-85	331198	0	331198	1	Neale-B_UKBB_EUR_2017
rs17817288	rs17817288	A	G	rs8055197	G	A	0.94909	0.99187	Arm fat percentage left	Neale B	UKBB	European	-0.03608	0.001838	9.405e-86	331198	0	331198	1	Neale-B_UKBB_EUR_2017
rs17817288	rs17817288	A	G	rs1861866	C	T	0.94909	0.99187	Arm fat percentage left	Neale B	UKBB	European	-0.03608	0.001838	9.851e-86	331198	0	331198	1	Neale-B_UKBB_EUR_2017
rs9397584	rs9397584	C	T	rs9397584	C	T	1	1	Arm fat percentage left	Neale B	UKBB	European	-0.0119	0.002038	5.181e-09	331198	0	331198	1	Neale-B_UKBB_EUR_2017
rs9397584	rs9397584	C	T	rs9371276	T	C	1	1	Arm fat percentage left	Neale B	UKBB	European	-0.01198	0.002038	4.14e-09	331198	0	331198	1	Neale-B_UKBB_EUR_2017
rs9397584	rs9397584	C	T	rs9384067	A	G	1	1	Arm fat percentage left	Neale B	UKBB	European	-0.01197	0.002038	4.267e-09	331198	0	331198	1	Neale-B_UKBB_EUR_2017
rs9397584	rs9397584	C	T	rs9479487	T	C	1	1	Arm fat percentage left	Neale B	UKBB	European	-0.01193	0.002038	4.812e-09	331198	0	331198	1	Neale-B_UKBB_EUR_2017
rs4364183	rs4364183	G	A	rs4364183	G	A	1	1	Arm fat percentage left	Neale B	UKBB	European	-0.01111	0.002038	4.938e-08	331198	0	331198	1	Neale-B_UKBB_EUR_2017
rs8083301	rs8083301	A	T	rs303753	A	G	0.89346	1	Arm fat percentage left	Neale B	UKBB	European	0.01223	0.001946	3.291e-10	331198	0	331198	1	Neale-B_UKBB_EUR_2017
rs8083301	rs8083301	A	T	rs303757	G	T	0.89316	0.9954	Arm fat percentage left	Neale B	UKBB	European	0.01224	0.001941	2.831e-10	331198	0	331198	1	Neale-B_UKBB_EUR_2017
rs8083301	rs8083301	A	T	rs303762	C	T	0.88499	0.9908	Arm fat percentage left	Neale B	UKBB	European	0.0123	0.001938	2.184e-10	331198	0	331198	1	Neale-B_UKBB_EUR_2017
rs8083301	rs8083301	A	T	rs303760	T	C	0.8808	0.9863	Arm fat percentage left	Neale B	UKBB	European	0.01248	0.001935	1.115e-10	331198	0	331198	1	Neale-B_UKBB_EUR_2017
rs11012726	rs11012726	C	T	rs11012726	C	T	1	1	Arm fat percentage left	Neale B	UKBB	European	0.01343	0.00201	2.397e-11	331198	0	331198	1	Neale-B_UKBB_EUR_2017
rs11012726	rs11012726	C	T	rs946711	C	A	0.88816	0.96796	Arm fat percentage left	Neale B	UKBB	European	0.01217	0.001967	6.09e-10	331198	0	331198	1	Neale-B_UKBB_EUR_2017
rs11012726	rs11012726	C	T	rs12770228	A	G	0.87473	0.95003	Arm fat percentage left	Neale B	UKBB	European	0.01264	0.001978	1.673e-10	331198	0	331198	1	Neale-B_UKBB_EUR_2017
rs11012726	rs11012726	C	T	rs12357321	A	G	0.86967	0.93256	Arm fat percentage left	Neale B	UKBB	European	0.01335	0.002001	2.569e-11	331198	0	331198	1	Neale-B_UKBB_EUR_2017
rs4532156	rs4532156	T	C	rs4532156	T	C	1	1	Arm fat percentage left	Neale B	UKBB	European	-0.01146	0.002053	2.35e-08	331198	0	331198	1	Neale-B_UKBB_EUR_2017
rs4532156	rs4532156	T	C	rs6800637	T	A	0.99066	1	Arm fat percentage left	Neale B	UKBB	European	-0.01128	0.002046	3.578e-08	331198	0	331198	1	Neale-B_UKBB_EUR_2017
rs4532156	rs4532156	T	C	rs6550617	A	G	0.99066	1	Arm fat percentage left	Neale B	UKBB	European	-0.01125	0.002046	3.833e-08	331198	0	331198	1	Neale-B_UKBB_EUR_2017
rs4532156	rs4532156	T	C	rs4315696	A	T	0.99066	1	Arm fat percentage left	Neale B	UKBB	European	-0.01124	0.002046	3.963e-08	331198	0	331198	1	Neale-B_UKBB_EUR_2017
rs4532156	rs4532156	T	C	rs7615925	A	C	0.99066	1	Arm fat percentage left	Neale B	UKBB	European	-0.01123	0.002045	4.03e-08	331198	0	331198	1	Neale-B_UKBB_EUR_2017
rs750090	rs750090	T	C	rs750090	T	C	1	1	Arm fat percentage left	Neale B	UKBB	European	0.0112	0.00194	7.688e-09	331198	0	331198	1	Neale-B_UKBB_EUR_2017
rs7872912	rs7872912	C	T	rs7872912	C	T	1	1	Arm fat percentage left	Neale B	UKBB	European	-0.01522	0.001845	1.617e-16	331198	0	331198	1	Neale-B_UKBB_EUR_2017
rs7872912	rs7872912	C	T	rs62571268	G	C	1	1	Arm fat percentage left	Neale B	UKBB	European	-0.01582	0.001842	8.98e-18	331198	0	331198	1	Neale-B_UKBB_EUR_2017
rs7872912	rs7872912	C	T	rs7869624	C	T	1	1	Arm fat percentage left	Neale B	UKBB	European	-0.0152	0.001845	1.738e-16	331198	0	331198	1	Neale-B_UKBB_EUR_2017
rs7872912	rs7872912	C	T	rs1355173	C	A	0.988	1	Arm fat percentage left	Neale B	UKBB	European	-0.01587	0.001843	7.141e-18	331198	0	331198	1	Neale-B_UKBB_EUR_2017
rs7872912	rs7872912	C	T	rs7036775	T	C	0.98404	1	Arm fat percentage left	Neale B	UKBB	European	-0.01624	0.001841	1.146e-18	331198	0	331198	1	Neale-B_UKBB_EUR_2017
rs56137030	rs56137030	A	G	rs7206410	C	T	1	1	Arm fat percentage left	Neale B	UKBB	European	0.04301	0.001881	1.171e-115	331198	0	331198	1	Neale-B_UKBB_EUR_2017
rs56137030	rs56137030	A	G	rs7202116	G	A	1	1	Arm fat percentage left	Neale B	UKBB	European	0.04307	0.001881	5.504e-116	331198	0	331198	1	Neale-B_UKBB_EUR_2017
rs56137030	rs56137030	A	G	rs7202296	G	A	1	1	Arm fat percentage left	Neale B	UKBB	European	0.04306	0.001881	6.457e-116	331198	0	331198	1	Neale-B_UKBB_EUR_2017
rs56137030	rs56137030	A	G	rs66908032	A	C	1	1	Arm fat percentage left	Neale B	UKBB	European	0.04298	0.001881	1.811e-115	331198	0	331198	1	Neale-B_UKBB_EUR_2017
rs67937375	rs67937375	A	G	rs67937375	A	G	1	1	Arm fat percentage left	Neale B	UKBB	European	-0.01391	0.001903	2.674e-13	331198	0	331198	1	Neale-B_UKBB_EUR_2017
rs67937375	rs67937375	A	G	rs1829324	A	G	0.99148	1	Arm fat percentage left	Neale B	UKBB	European	-0.01389	0.001903	2.835e-13	331198	0	331198	1	Neale-B_UKBB_EUR_2017
rs67937375	rs67937375	A	G	rs4407138	C	A	0.99148	1	Arm fat percentage left	Neale B	UKBB	European	-0.01389	0.001903	2.835e-13	331198	0	331198	1	Neale-B_UKBB_EUR_2017
rs67937375	rs67937375	A	G	rs8098753	G	A	0.99148	1	Arm fat percentage left	Neale B	UKBB	European	-0.01391	0.001903	2.728e-13	331198	0	331198	1	Neale-B_UKBB_EUR_2017
rs67937375	rs67937375	A	G	rs1518143	A	G	0.99148	1	Arm fat percentage left	Neale B	UKBB	European	-0.01389	0.001903	2.836e-13	331198	0	331198	1	Neale-B_UKBB_EUR_2017
rs9935401	rs9935401	A	G	rs9935401	A	G	1	1	Arm fat percentage left	Neale B	UKBB	European	0.04312	0.00188	2.912e-116	331198	0	331198	1	Neale-B_UKBB_EUR_2017
rs9935401	rs9935401	A	G	rs7187250	A	C	1	1	Arm fat percentage left	Neale B	UKBB	European	0.04328	0.001881	4.999e-117	331198	0	331198	1	Neale-B_UKBB_EUR_2017
rs9935401	rs9935401	A	G	rs17817449	G	T	1	1	Arm fat percentage left	Neale B	UKBB	European	0.043	0.00188	1.049e-115	331198	0	331198	1	Neale-B_UKBB_EUR_2017
rs9935401	rs9935401	A	G	rs8051591	G	A	1	1	Arm fat percentage left	Neale B	UKBB	European	0.0431	0.00188	3.323e-116	331198	0	331198	1	Neale-B_UKBB_EUR_2017
rs9935401	rs9935401	A	G	rs7193144	C	T	0.9959	1	Arm fat percentage left	Neale B	UKBB	European	0.04328	0.001881	4.367e-117	331198	0	331198	1	Neale-B_UKBB_EUR_2017
rs9406568	rs9406568	A	T	rs9406568	A	T	1	1	Arm fat percentage left	Neale B	UKBB	European	0.01414	0.001855	2.416e-14	331198	0	331198	1	Neale-B_UKBB_EUR_2017
rs9406568	rs9406568	A	T	rs2149231	T	G	0.97141	0.98763	Arm fat percentage left	Neale B	UKBB	European	0.01332	0.001849	5.832e-13	331198	0	331198	1	Neale-B_UKBB_EUR_2017
rs9406568	rs9406568	A	T	rs2987030	A	T	0.96733	0.98759	Arm fat percentage left	Neale B	UKBB	European	0.01423	0.001854	1.69e-14	331198	0	331198	1	Neale-B_UKBB_EUR_2017
rs9406568	rs9406568	A	T	rs2987018	A	G	0.96328	0.98756	Arm fat percentage left	Neale B	UKBB	European	0.01411	0.001855	2.792e-14	331198	0	331198	1	Neale-B_UKBB_EUR_2017
rs9406568	rs9406568	A	T	rs2860316	C	T	0.96328	0.98756	Arm fat percentage left	Neale B	UKBB	European	0.01406	0.001855	3.407e-14	331198	0	331198	1	Neale-B_UKBB_EUR_2017
rs7090708	rs7090708	A	G	rs10828258	A	G	0.9869	1	Arm fat percentage left	Neale B	UKBB	European	-0.01484	0.001974	5.568e-14	331198	0	331198	1	Neale-B_UKBB_EUR_2017
rs7090708	rs7090708	A	G	rs1243184	T	C	0.9869	1	Arm fat percentage left	Neale B	UKBB	European	-0.0148	0.001974	6.376e-14	331198	0	331198	1	Neale-B_UKBB_EUR_2017
rs7090708	rs7090708	A	G	rs1243189	A	G	0.9869	1	Arm fat percentage left	Neale B	UKBB	European	-0.01496	0.001977	3.824e-14	331198	0	331198	1	Neale-B_UKBB_EUR_2017
rs276436	rs276436	T	A	rs276436	T	A	1	1	Arm fat percentage left	Neale B	UKBB	European	-0.01727	0.001841	6.702e-21	331198	0	331198	1	Neale-B_UKBB_EUR_2017
rs276436	rs276436	T	A	rs169342	A	T	0.9763	1	Arm fat percentage left	Neale B	UKBB	European	-0.01706	0.00184	1.856e-20	331198	0	331198	1	Neale-B_UKBB_EUR_2017
rs276436	rs276436	T	A	rs442549	G	T	0.9763	1	Arm fat percentage left	Neale B	UKBB	European	-0.01715	0.001839	1.111e-20	331198	0	331198	1	Neale-B_UKBB_EUR_2017
rs276436	rs276436	T	A	rs3122702	G	T	0.96843	0.99596	Arm fat percentage left	Neale B	UKBB	European	-0.01708	0.001839	1.656e-20	331198	0	331198	1	Neale-B_UKBB_EUR_2017
rs276436	rs276436	T	A	rs4741516	C	T	0.96843	0.99596	Arm fat percentage left	Neale B	UKBB	European	-0.01712	0.00184	1.34e-20	331198	0	331198	1	Neale-B_UKBB_EUR_2017
rs10852521	rs10852521	C	T	rs10852521	C	T	1	1	Arm fat percentage left	Neale B	UKBB	European	0.03609	0.001838	9.177e-86	331198	0	331198	1	Neale-B_UKBB_EUR_2017
rs10852521	rs10852521	C	T	rs9922047	G	C	1	1	Arm fat percentage left	Neale B	UKBB	European	0.03606	0.001838	1.132e-85	331198	0	331198	1	Neale-B_UKBB_EUR_2017
rs10852521	rs10852521	C	T	rs8055197	A	G	0.99204	1	Arm fat percentage left	Neale B	UKBB	European	0.03608	0.001838	9.405e-86	331198	0	331198	1	Neale-B_UKBB_EUR_2017
rs10852521	rs10852521	C	T	rs1861866	T	C	0.99204	1	Arm fat percentage left	Neale B	UKBB	European	0.03608	0.001838	9.851e-86	331198	0	331198	1	Neale-B_UKBB_EUR_2017
rs10852521	rs10852521	C	T	rs8047395	A	G	0.96048	0.98791	Arm fat percentage left	Neale B	UKBB	European	0.03605	0.001842	3.143e-85	331198	0	331198	1	Neale-B_UKBB_EUR_2017
rs12928404	rs12928404	C	T	rs12928404	C	T	1	1	Arm fat percentage left	Neale B	UKBB	European	0.02406	0.00187	7.123e-38	331198	0	331198	1	Neale-B_UKBB_EUR_2017
rs12928404	rs12928404	C	T	rs7187776	G	A	0.98254	1	Arm fat percentage left	Neale B	UKBB	European	0.02437	0.001872	9.744e-39	331198	0	331198	1	Neale-B_UKBB_EUR_2017
rs12928404	rs12928404	C	T	rs8049439	C	T	0.97379	0.99116	Arm fat percentage left	Neale B	UKBB	European	0.02433	0.001872	1.23e-38	331198	0	331198	1	Neale-B_UKBB_EUR_2017
rs12928404	rs12928404	C	T	rs78613234	C	T	0.9272	1	Arm fat percentage left	Neale B	UKBB	European	0.02447	0.001874	5.755e-39	331198	0	331198	1	Neale-B_UKBB_EUR_2017
rs12928404	rs12928404	C	T	rs62036624	T	G	0.9272	1	Arm fat percentage left	Neale B	UKBB	European	0.02447	0.001874	5.798e-39	331198	0	331198	1	Neale-B_UKBB_EUR_2017
rs11075985	rs11075985	A	C	rs11075985	A	C	1	1	Arm fat percentage left	Neale B	UKBB	European	0.04218	0.00186	9.163e-114	331198	0	331198	1	Neale-B_UKBB_EUR_2017
rs11075985	rs11075985	A	C	rs9937354	A	G	0.99598	1	Arm fat percentage left	Neale B	UKBB	European	0.04207	0.00186	3.81e-113	331198	0	331198	1	Neale-B_UKBB_EUR_2017
rs11075985	rs11075985	A	C	rs9928094	G	A	0.99598	1	Arm fat percentage left	Neale B	UKBB	European	0.04207	0.00186	3.698e-113	331198	0	331198	1	Neale-B_UKBB_EUR_2017
rs4730115	rs4730115	C	T	rs4730115	C	T	1	1	Arm fat percentage left	Neale B	UKBB	European	0.01147	0.001866	7.911e-10	331198	0	331198	1	Neale-B_UKBB_EUR_2017
rs4730115	rs4730115	C	T	rs4727630	G	A	1	1	Arm fat percentage left	Neale B	UKBB	European	0.01152	0.001867	6.719e-10	331198	0	331198	1	Neale-B_UKBB_EUR_2017
rs4730115	rs4730115	C	T	rs4727631	A	G	1	1	Arm fat percentage left	Neale B	UKBB	European	0.01151	0.001867	7.022e-10	331198	0	331198	1	Neale-B_UKBB_EUR_2017
rs4730115	rs4730115	C	T	rs113763245	G	A	0.98379	1	Arm fat percentage left	Neale B	UKBB	European	0.01136	0.001865	1.115e-09	331198	0	331198	1	Neale-B_UKBB_EUR_2017
rs4730115	rs4730115	C	T	rs4730110	C	T	0.9797	0.99589	Arm fat percentage left	Neale B	UKBB	European	0.01137	0.001865	1.104e-09	331198	0	331198	1	Neale-B_UKBB_EUR_2017
rs2280406	rs2280406	G	A	rs2280406	G	A	1	1	Arm fat percentage left	Neale B	UKBB	European	-0.01763	0.001837	8.162e-22	331198	0	331198	1	Neale-B_UKBB_EUR_2017
rs2280406	rs2280406	G	A	rs6795703	C	T	0.98032	1	Arm fat percentage left	Neale B	UKBB	European	-0.01807	0.001839	8.513e-23	331198	0	331198	1	Neale-B_UKBB_EUR_2017
rs2280406	rs2280406	G	A	rs7634084	A	T	0.98032	1	Arm fat percentage left	Neale B	UKBB	European	-0.01796	0.001837	1.478e-22	331198	0	331198	1	Neale-B_UKBB_EUR_2017
rs2280406	rs2280406	G	A	rs11713193	G	A	0.97642	1	Arm fat percentage left	Neale B	UKBB	European	-0.01798	0.001837	1.286e-22	331198	0	331198	1	Neale-B_UKBB_EUR_2017
rs2280406	rs2280406	G	A	rs2230590	T	C	0.97642	1	Arm fat percentage left	Neale B	UKBB	European	-0.01784	0.001839	2.884e-22	331198	0	331198	1	Neale-B_UKBB_EUR_2017
rs7027202	rs7027202	C	G	rs7027202	C	G	1	1	Arm fat percentage left	Neale B	UKBB	European	0.01893	0.00186	2.559e-24	331198	0	331198	1	Neale-B_UKBB_EUR_2017
rs7027202	rs7027202	C	G	rs10283865	G	A	0.98804	1	Arm fat percentage left	Neale B	UKBB	European	0.0189	0.001863	3.424e-24	331198	0	331198	1	Neale-B_UKBB_EUR_2017
rs7027202	rs7027202	C	G	rs1984246	C	A	0.98006	0.99197	Arm fat percentage left	Neale B	UKBB	European	0.01892	0.001862	2.942e-24	331198	0	331198	1	Neale-B_UKBB_EUR_2017
rs7027202	rs7027202	C	G	rs1891211	C	G	0.98006	0.99197	Arm fat percentage left	Neale B	UKBB	European	0.01907	0.001861	1.244e-24	331198	0	331198	1	Neale-B_UKBB_EUR_2017
rs7027202	rs7027202	C	G	rs1891212	C	A	0.98006	0.99197	Arm fat percentage left	Neale B	UKBB	European	0.01897	0.001861	2.077e-24	331198	0	331198	1	Neale-B_UKBB_EUR_2017
rs514659	rs514659	A	C	rs514659	A	C	1	1	Arm fat percentage left	Neale B	UKBB	European	-0.01201	0.001971	1.112e-09	331198	0	331198	1	Neale-B_UKBB_EUR_2017
rs514659	rs514659	A	C	chr9:136143372	C	T	1	1	Arm fat percentage left	Neale B	UKBB	European	-0.01265	0.001974	1.475e-10	331198	0	331198	1	Neale-B_UKBB_EUR_2017
rs514659	rs514659	A	C	chr9:136144427	T	C	1	1	Arm fat percentage left	Neale B	UKBB	European	-0.01265	0.001974	1.478e-10	331198	0	331198	1	Neale-B_UKBB_EUR_2017
rs514659	rs514659	A	C	chr9:136144873	C	T	1	1	Arm fat percentage left	Neale B	UKBB	European	-0.01265	0.001974	1.482e-10	331198	0	331198	1	Neale-B_UKBB_EUR_2017
rs182549	rs182549	C	T	rs182549	C	T	1	1	Arm fat percentage left	Neale B	UKBB	European	-0.01236	0.00218	1.412e-08	331198	0	331198	1	Neale-B_UKBB_EUR_2017
rs182549	rs182549	C	T	rs4988235	G	A	0.99602	1	Arm fat percentage left	Neale B	UKBB	European	-0.01202	0.002173	3.216e-08	331198	0	331198	1	Neale-B_UKBB_EUR_2017
rs2186120	rs2186120	G	A	rs7519259	G	A	0.99204	0.99601	Arm fat percentage left	Neale B	UKBB	European	-0.01014	0.001852	4.377e-08	331198	0	331198	1	Neale-B_UKBB_EUR_2017
rs9959497	rs9959497	A	G	rs9959497	A	G	1	1	Arm fat percentage left	Neale B	UKBB	European	0.014	0.002545	3.81e-08	331198	0	331198	1	Neale-B_UKBB_EUR_2017
rs9959497	rs9959497	A	G	rs8090698	A	G	0.98512	0.99253	Arm fat percentage left	Neale B	UKBB	European	0.014	0.00254	3.559e-08	331198	0	331198	1	Neale-B_UKBB_EUR_2017
rs9959497	rs9959497	A	G	rs7226473	C	G	0.97034	0.98506	Arm fat percentage left	Neale B	UKBB	European	0.01407	0.002539	3.023e-08	331198	0	331198	1	Neale-B_UKBB_EUR_2017
rs12149574	rs12149574	C	G	rs12149574	C	G	1	1	Arm fat percentage left	Neale B	UKBB	European	-0.04025	0.001866	3.784e-103	331198	0	331198	1	Neale-B_UKBB_EUR_2017
rs12149574	rs12149574	C	G	rs11075993	G	T	0.99592	1	Arm fat percentage left	Neale B	UKBB	European	-0.04027	0.001866	3.403e-103	331198	0	331198	1	Neale-B_UKBB_EUR_2017
rs12149574	rs12149574	C	G	rs72805613	A	G	0.99592	1	Arm fat percentage left	Neale B	UKBB	European	-0.0403	0.001866	2.222e-103	331198	0	331198	1	Neale-B_UKBB_EUR_2017
rs12149574	rs12149574	C	G	rs72805612	G	A	0.98784	1	Arm fat percentage left	Neale B	UKBB	European	-0.04034	0.001867	1.596e-103	331198	0	331198	1	Neale-B_UKBB_EUR_2017
rs12149574	rs12149574	C	G	rs12149832	G	A	0.98381	1	Arm fat percentage left	Neale B	UKBB	European	-0.04029	0.001866	2.318e-103	331198	0	331198	1	Neale-B_UKBB_EUR_2017
rs6567160	rs6567160	C	T	rs6567160	C	T	1	1	Arm fat percentage left	Neale B	UKBB	European	0.02722	0.00217	4.185e-36	331198	0	331198	1	Neale-B_UKBB_EUR_2017
rs6567160	rs6567160	C	T	rs663129	A	G	1	1	Arm fat percentage left	Neale B	UKBB	European	0.02715	0.002167	5.391e-36	331198	0	331198	1	Neale-B_UKBB_EUR_2017
rs6567160	rs6567160	C	T	rs571312	A	C	1	1	Arm fat percentage left	Neale B	UKBB	European	0.02713	0.002167	6.269e-36	331198	0	331198	1	Neale-B_UKBB_EUR_2017
rs6567160	rs6567160	C	T	rs523288	T	A	1	1	Arm fat percentage left	Neale B	UKBB	European	0.02716	0.002165	4.269e-36	331198	0	331198	1	Neale-B_UKBB_EUR_2017
rs6567160	rs6567160	C	T	rs66922415	G	A	1	1	Arm fat percentage left	Neale B	UKBB	European	0.02721	0.002168	3.833e-36	331198	0	331198	1	Neale-B_UKBB_EUR_2017
rs11012722	rs11012722	A	G	rs11012722	A	G	1	1	Arm fat percentage left	Neale B	UKBB	European	-0.0117	0.00207	1.575e-08	331198	0	331198	1	Neale-B_UKBB_EUR_2017
rs11012722	rs11012722	A	G	rs66934412	A	T	1	1	Arm fat percentage left	Neale B	UKBB	European	-0.01174	0.00207	1.412e-08	331198	0	331198	1	Neale-B_UKBB_EUR_2017
rs11012722	rs11012722	A	G	rs12766229	C	G	0.99529	1	Arm fat percentage left	Neale B	UKBB	European	-0.01166	0.002071	1.795e-08	331198	0	331198	1	Neale-B_UKBB_EUR_2017
rs11012722	rs11012722	A	G	rs12770228	G	A	0.82686	0.98512	Arm fat percentage left	Neale B	UKBB	European	-0.01264	0.001978	1.673e-10	331198	0	331198	1	Neale-B_UKBB_EUR_2017
rs28429148	rs28429148	A	G	rs8047587	T	G	0.9448	0.9759	Arm fat percentage left	Neale B	UKBB	European	0.04033	0.001855	9.38e-105	331198	0	331198	1	Neale-B_UKBB_EUR_2017
rs2893843	rs2893843	A	G	rs2893843	A	G	1	1	Arm fat percentage left	Neale B	UKBB	European	0.0147	0.001922	2.033e-14	331198	0	331198	1	Neale-B_UKBB_EUR_2017
rs2893843	rs2893843	A	G	rs9357005	C	A	1	1	Arm fat percentage left	Neale B	UKBB	European	0.01456	0.001912	2.688e-14	331198	0	331198	1	Neale-B_UKBB_EUR_2017
rs2893843	rs2893843	A	G	rs12525187	A	G	1	1	Arm fat percentage left	Neale B	UKBB	European	0.01456	0.001912	2.617e-14	331198	0	331198	1	Neale-B_UKBB_EUR_2017
rs2893843	rs2893843	A	G	rs4412193	A	G	1	1	Arm fat percentage left	Neale B	UKBB	European	0.0144	0.001916	5.54e-14	331198	0	331198	1	Neale-B_UKBB_EUR_2017
rs2893843	rs2893843	A	G	rs9358927	T	G	0.9958	1	Arm fat percentage left	Neale B	UKBB	European	0.01447	0.001912	3.852e-14	331198	0	331198	1	Neale-B_UKBB_EUR_2017
rs10789340	rs10789340	A	G	rs10789340	A	G	1	1	Arm fat percentage left	Neale B	UKBB	European	-0.01263	0.001901	3.044e-11	331198	0	331198	1	Neale-B_UKBB_EUR_2017
rs10789340	rs10789340	A	G	rs11209972	A	G	0.80235	1	Arm fat percentage left	Neale B	UKBB	European	-0.01076	0.001869	8.387e-09	331198	0	331198	1	Neale-B_UKBB_EUR_2017
rs10789340	rs10789340	A	G	rs4649957	A	T	0.80235	1	Arm fat percentage left	Neale B	UKBB	European	-0.01075	0.001869	8.917e-09	331198	0	331198	1	Neale-B_UKBB_EUR_2017
rs10789340	rs10789340	A	G	rs1822979	C	T	0.80235	1	Arm fat percentage left	Neale B	UKBB	European	-0.01074	0.001869	9.226e-09	331198	0	331198	1	Neale-B_UKBB_EUR_2017
rs7531118	rs7531118	C	T	rs7531118	C	T	1	1	Arm fat percentage left	Neale B	UKBB	European	0.01347	0.001855	3.802e-13	331198	0	331198	1	Neale-B_UKBB_EUR_2017
rs10810427	rs10810427	C	G	rs10810427	C	G	1	1	Arm fat percentage left	Neale B	UKBB	European	-0.01643	0.001841	4.428e-19	331198	0	331198	1	Neale-B_UKBB_EUR_2017
rs10810427	rs10810427	C	G	rs10123042	G	A	0.9841	0.99202	Arm fat percentage left	Neale B	UKBB	European	-0.01642	0.00184	4.607e-19	331198	0	331198	1	Neale-B_UKBB_EUR_2017
rs10810427	rs10810427	C	G	rs7046351	T	A	0.9841	0.99202	Arm fat percentage left	Neale B	UKBB	European	-0.01648	0.00184	3.327e-19	331198	0	331198	1	Neale-B_UKBB_EUR_2017
rs10810427	rs10810427	C	G	rs7030846	G	T	0.9841	0.99202	Arm fat percentage left	Neale B	UKBB	European	-0.01648	0.00184	3.317e-19	331198	0	331198	1	Neale-B_UKBB_EUR_2017
rs10810427	rs10810427	C	G	rs7034484	G	T	0.9841	0.99202	Arm fat percentage left	Neale B	UKBB	European	-0.01647	0.00184	3.576e-19	331198	0	331198	1	Neale-B_UKBB_EUR_2017
rs7614738	rs7614738	C	G	rs7614738	C	G	1	1	Arm fat percentage left	Neale B	UKBB	European	-0.01196	0.001843	8.693e-11	331198	0	331198	1	Neale-B_UKBB_EUR_2017
rs7614738	rs7614738	C	G	rs4974078	C	T	0.88923	0.97933	Arm fat percentage left	Neale B	UKBB	European	-0.01137	0.001836	5.955e-10	331198	0	331198	1	Neale-B_UKBB_EUR_2017
rs58568715	rs58568715	A	G	rs58568715	A	G	1	1	Arm fat percentage left	Neale B	UKBB	European	-0.01366	0.002494	4.306e-08	331198	0	331198	1	Neale-B_UKBB_EUR_2017
rs56131196	rs56131196	A	G	rs56131196	A	G	1	1	Arm fat percentage left	Neale B	UKBB	European	-0.01441	0.002338	7.122e-10	331198	0	331198	1	Neale-B_UKBB_EUR_2017
rs56131196	rs56131196	A	G	rs4420638	G	A	1	1	Arm fat percentage left	Neale B	UKBB	European	-0.01438	0.002337	7.567e-10	331198	0	331198	1	Neale-B_UKBB_EUR_2017
rs56131196	rs56131196	A	G	rs12721051	G	C	0.98752	0.99374	Arm fat percentage left	Neale B	UKBB	European	-0.01437	0.002341	8.365e-10	331198	0	331198	1	Neale-B_UKBB_EUR_2017
rs2815753	rs2815753	G	A	rs2815753	G	A	1	1	Arm fat percentage left	Neale B	UKBB	European	-0.01515	0.001875	6.426e-16	331198	0	331198	1	Neale-B_UKBB_EUR_2017
rs2815753	rs2815753	G	A	rs3101337	C	T	1	1	Arm fat percentage left	Neale B	UKBB	European	-0.01509	0.001873	8.117e-16	331198	0	331198	1	Neale-B_UKBB_EUR_2017
rs2815753	rs2815753	G	A	rs3101336	T	C	1	1	Arm fat percentage left	Neale B	UKBB	European	-0.01511	0.001874	7.254e-16	331198	0	331198	1	Neale-B_UKBB_EUR_2017
rs2815753	rs2815753	G	A	rs2568956	T	C	1	1	Arm fat percentage left	Neale B	UKBB	European	-0.01504	0.001873	9.765e-16	331198	0	331198	1	Neale-B_UKBB_EUR_2017
rs2815753	rs2815753	G	A	rs11209948	G	T	1	1	Arm fat percentage left	Neale B	UKBB	European	-0.01509	0.001873	7.856e-16	331198	0	331198	1	Neale-B_UKBB_EUR_2017
rs1429934	rs1429934	C	T	rs1429934	C	T	1	1	Arm fat percentage left	Neale B	UKBB	European	0.01148	0.001949	3.779e-09	331198	0	331198	1	Neale-B_UKBB_EUR_2017
rs1429934	rs1429934	C	T	rs1623003	C	T	0.98688	0.9956	Arm fat percentage left	Neale B	UKBB	European	0.01154	0.001955	3.639e-09	331198	0	331198	1	Neale-B_UKBB_EUR_2017
rs1429934	rs1429934	C	T	rs1788763	C	T	0.9524	0.98235	Arm fat percentage left	Neale B	UKBB	European	0.01224	0.001931	2.304e-10	331198	0	331198	1	Neale-B_UKBB_EUR_2017
rs1429934	rs1429934	C	T	rs1788762	G	C	0.9524	0.98235	Arm fat percentage left	Neale B	UKBB	European	0.0122	0.001931	2.607e-10	331198	0	331198	1	Neale-B_UKBB_EUR_2017
rs1429934	rs1429934	C	T	rs2472610	T	C	0.9524	0.98235	Arm fat percentage left	Neale B	UKBB	European	0.01227	0.001931	2.069e-10	331198	0	331198	1	Neale-B_UKBB_EUR_2017
rs9940128	rs9940128	A	G	rs9940128	A	G	1	1	Arm fat percentage left	Neale B	UKBB	European	0.04213	0.001861	2.09e-113	331198	0	331198	1	Neale-B_UKBB_EUR_2017
rs9940128	rs9940128	A	G	rs9940278	T	C	1	1	Arm fat percentage left	Neale B	UKBB	European	0.04211	0.001861	2.532e-113	331198	0	331198	1	Neale-B_UKBB_EUR_2017
rs9940128	rs9940128	A	G	rs9939973	A	G	1	1	Arm fat percentage left	Neale B	UKBB	European	0.04211	0.00186	2.465e-113	331198	0	331198	1	Neale-B_UKBB_EUR_2017
rs9940128	rs9940128	A	G	rs9940646	G	C	1	1	Arm fat percentage left	Neale B	UKBB	European	0.04211	0.00186	2.555e-113	331198	0	331198	1	Neale-B_UKBB_EUR_2017
rs9940128	rs9940128	A	G	rs9923147	T	C	1	1	Arm fat percentage left	Neale B	UKBB	European	0.04213	0.00186	1.847e-113	331198	0	331198	1	Neale-B_UKBB_EUR_2017
rs35225200	rs35225200	A	C	rs35225200	A	C	1	1	Arm fat percentage left	Neale B	UKBB	European	-0.03742	0.003435	1.237e-27	331198	0	331198	1	Neale-B_UKBB_EUR_2017
rs35225200	rs35225200	A	C	rs35518360	A	T	1	1	Arm fat percentage left	Neale B	UKBB	European	-0.0373	0.003428	1.443e-27	331198	0	331198	1	Neale-B_UKBB_EUR_2017
rs35225200	rs35225200	A	C	rs13135092	A	G	0.91769	1	Arm fat percentage left	Neale B	UKBB	European	-0.0383	0.003348	2.732e-30	331198	0	331198	1	Neale-B_UKBB_EUR_2017
rs35225200	rs35225200	A	C	rs13107325	C	T	0.84813	1	Arm fat percentage left	Neale B	UKBB	European	-0.04019	0.0035	1.623e-30	331198	0	331198	1	Neale-B_UKBB_EUR_2017
rs11642841	rs11642841	A	C	rs11642841	A	C	1	1	Arm fat percentage left	Neale B	UKBB	European	0.03553	0.001876	5.74e-80	331198	0	331198	1	Neale-B_UKBB_EUR_2017
rs11642841	rs11642841	A	C	rs11649091	G	T	0.83777	0.98683	Arm fat percentage left	Neale B	UKBB	European	0.03768	0.001857	1.558e-91	331198	0	331198	1	Neale-B_UKBB_EUR_2017
rs9372625	rs9372625	A	G	rs9372625	A	G	1	1	Arm fat percentage left	Neale B	UKBB	European	-0.01279	0.001898	1.588e-11	331198	0	331198	1	Neale-B_UKBB_EUR_2017
rs9372625	rs9372625	A	G	rs4839715	A	G	0.9002	0.98282	Arm fat percentage left	Neale B	UKBB	European	-0.0135	0.001905	1.382e-12	331198	0	331198	1	Neale-B_UKBB_EUR_2017
rs9372625	rs9372625	A	G	rs4339469	T	G	0.89618	0.9785	Arm fat percentage left	Neale B	UKBB	European	-0.01358	0.001905	1.015e-12	331198	0	331198	1	Neale-B_UKBB_EUR_2017
rs9372625	rs9372625	A	G	rs11153969	T	C	0.89219	0.9743	Arm fat percentage left	Neale B	UKBB	European	-0.01364	0.001905	8.107e-13	331198	0	331198	1	Neale-B_UKBB_EUR_2017
rs9490002	rs9490002	A	G	rs9401250	T	C	1	1	Arm fat percentage left	Neale B	UKBB	European	-0.01096	0.001846	2.913e-09	331198	0	331198	1	Neale-B_UKBB_EUR_2017
rs9490002	rs9490002	A	G	rs4142530	C	T	1	1	Arm fat percentage left	Neale B	UKBB	European	-0.01101	0.001844	2.325e-09	331198	0	331198	1	Neale-B_UKBB_EUR_2017
rs429358	rs429358	C	T	rs429358	C	T	1	1	Arm fat percentage right	Neale B	UKBB	European	-0.01534	0.002543	1.605e-09	331249	0	331249	1	Neale-B_UKBB_EUR_2017
rs1338549	rs1338549	T	G	rs1338549	T	G	1	1	Arm fat percentage right	Neale B	UKBB	European	-0.01089	0.001857	4.451e-09	331249	0	331249	1	Neale-B_UKBB_EUR_2017
rs1338549	rs1338549	T	G	rs1933721	G	C	0.99602	1	Arm fat percentage right	Neale B	UKBB	European	-0.01086	0.001856	4.893e-09	331249	0	331249	1	Neale-B_UKBB_EUR_2017
rs1338549	rs1338549	T	G	rs12189679	A	G	0.99602	1	Arm fat percentage right	Neale B	UKBB	European	-0.01074	0.001853	6.849e-09	331249	0	331249	1	Neale-B_UKBB_EUR_2017
rs1338549	rs1338549	T	G	rs2039722	G	A	0.99208	1	Arm fat percentage right	Neale B	UKBB	European	-0.01067	0.001854	8.588e-09	331249	0	331249	1	Neale-B_UKBB_EUR_2017
rs7188250	rs7188250	C	T	rs7188250	C	T	1	1	Arm fat percentage right	Neale B	UKBB	European	0.03954	0.001874	9.994e-99	331249	0	331249	1	Neale-B_UKBB_EUR_2017
rs7188250	rs7188250	C	T	rs72805612	A	G	0.99188	1	Arm fat percentage right	Neale B	UKBB	European	0.03978	0.001875	8.611e-100	331249	0	331249	1	Neale-B_UKBB_EUR_2017
rs7188250	rs7188250	C	T	rs62033413	G	C	0.98782	0.99591	Arm fat percentage right	Neale B	UKBB	European	0.03981	0.001875	5.934e-100	331249	0	331249	1	Neale-B_UKBB_EUR_2017
rs7188250	rs7188250	C	T	rs72805611	T	C	0.98782	0.99591	Arm fat percentage right	Neale B	UKBB	European	0.03979	0.001875	6.879e-100	331249	0	331249	1	Neale-B_UKBB_EUR_2017
rs7188250	rs7188250	C	T	rs11075993	T	G	0.98377	0.99185	Arm fat percentage right	Neale B	UKBB	European	0.03971	0.001875	1.837e-99	331249	0	331249	1	Neale-B_UKBB_EUR_2017
rs7625384	rs7625384	G	T	rs6800637	T	A	0.99066	1	Arm fat percentage right	Neale B	UKBB	European	-0.01204	0.002056	4.674e-09	331249	0	331249	1	Neale-B_UKBB_EUR_2017
rs7625384	rs7625384	G	T	rs6550617	A	G	0.99066	1	Arm fat percentage right	Neale B	UKBB	European	-0.01202	0.002056	4.998e-09	331249	0	331249	1	Neale-B_UKBB_EUR_2017
rs7625384	rs7625384	G	T	rs4315696	A	T	0.99066	1	Arm fat percentage right	Neale B	UKBB	European	-0.01201	0.002055	5.163e-09	331249	0	331249	1	Neale-B_UKBB_EUR_2017
rs7625384	rs7625384	G	T	rs7615925	A	C	0.99066	1	Arm fat percentage right	Neale B	UKBB	European	-0.012	0.002055	5.254e-09	331249	0	331249	1	Neale-B_UKBB_EUR_2017
rs12189679	rs12189679	A	G	rs12189679	A	G	1	1	Arm fat percentage right	Neale B	UKBB	European	-0.01074	0.001853	6.849e-09	331249	0	331249	1	Neale-B_UKBB_EUR_2017
rs12189679	rs12189679	A	G	rs1933721	G	C	1	1	Arm fat percentage right	Neale B	UKBB	European	-0.01086	0.001856	4.893e-09	331249	0	331249	1	Neale-B_UKBB_EUR_2017
rs12189679	rs12189679	A	G	rs1338549	T	G	0.99602	1	Arm fat percentage right	Neale B	UKBB	European	-0.01089	0.001857	4.451e-09	331249	0	331249	1	Neale-B_UKBB_EUR_2017
rs12189679	rs12189679	A	G	rs2039722	G	A	0.99602	1	Arm fat percentage right	Neale B	UKBB	European	-0.01067	0.001854	8.588e-09	331249	0	331249	1	Neale-B_UKBB_EUR_2017
rs12253527	rs12253527	A	G	rs12253527	A	G	1	1	Arm fat percentage right	Neale B	UKBB	European	0.01467	0.001981	1.308e-13	331249	0	331249	1	Neale-B_UKBB_EUR_2017
rs12253527	rs12253527	A	G	rs10828247	G	A	0.91246	1	Arm fat percentage right	Neale B	UKBB	European	0.01486	0.001947	2.33e-14	331249	0	331249	1	Neale-B_UKBB_EUR_2017
rs12253527	rs12253527	A	G	rs7098100	A	G	0.91117	0.98642	Arm fat percentage right	Neale B	UKBB	European	0.01431	0.001949	2.131e-13	331249	0	331249	1	Neale-B_UKBB_EUR_2017
rs11649091	rs11649091	G	T	rs11649091	G	T	1	1	Arm fat percentage right	Neale B	UKBB	European	0.0373	0.001865	6.751e-89	331249	0	331249	1	Neale-B_UKBB_EUR_2017
rs11649091	rs11649091	G	T	rs72805612	A	G	0.89598	0.99574	Arm fat percentage right	Neale B	UKBB	European	0.03978	0.001875	8.611e-100	331249	0	331249	1	Neale-B_UKBB_EUR_2017
rs11649091	rs11649091	G	T	rs12149832	A	G	0.89229	0.99573	Arm fat percentage right	Neale B	UKBB	European	0.03969	0.001875	1.991e-99	331249	0	331249	1	Neale-B_UKBB_EUR_2017
rs11649091	rs11649091	G	T	rs62033413	G	C	0.89199	0.99149	Arm fat percentage right	Neale B	UKBB	European	0.03981	0.001875	5.934e-100	331249	0	331249	1	Neale-B_UKBB_EUR_2017
rs11649091	rs11649091	G	T	rs72805611	T	C	0.89199	0.99149	Arm fat percentage right	Neale B	UKBB	European	0.03979	0.001875	6.879e-100	331249	0	331249	1	Neale-B_UKBB_EUR_2017
rs10946808	rs10946808	A	G	rs10946808	A	G	1	1	Arm fat percentage right	Neale B	UKBB	European	0.01599	0.00208	1.47e-14	331249	0	331249	1	Neale-B_UKBB_EUR_2017
rs10946808	rs10946808	A	G	rs80292109	A	G	0.99048	0.99523	Arm fat percentage right	Neale B	UKBB	European	0.01535	0.002084	1.764e-13	331249	0	331249	1	Neale-B_UKBB_EUR_2017
rs10946808	rs10946808	A	G	rs9358912	G	T	0.98577	0.99523	Arm fat percentage right	Neale B	UKBB	European	0.01603	0.002082	1.384e-14	331249	0	331249	1	Neale-B_UKBB_EUR_2017
rs10946808	rs10946808	A	G	rs811041	C	G	0.92331	1	Arm fat percentage right	Neale B	UKBB	European	0.0147	0.002057	8.789e-13	331249	0	331249	1	Neale-B_UKBB_EUR_2017
rs1572198	rs1572198	T	C	rs9527691	A	G	1	1	Arm fat percentage right	Neale B	UKBB	European	0.01151	0.002094	3.89e-08	331249	0	331249	1	Neale-B_UKBB_EUR_2017
rs1572198	rs1572198	T	C	rs7334317	A	G	1	1	Arm fat percentage right	Neale B	UKBB	European	0.01149	0.002096	4.218e-08	331249	0	331249	1	Neale-B_UKBB_EUR_2017
rs1572198	rs1572198	T	C	rs17178205	G	A	1	1	Arm fat percentage right	Neale B	UKBB	European	0.01149	0.002096	4.206e-08	331249	0	331249	1	Neale-B_UKBB_EUR_2017
rs1572198	rs1572198	T	C	rs73207491	T	C	1	1	Arm fat percentage right	Neale B	UKBB	European	0.01153	0.002096	3.789e-08	331249	0	331249	1	Neale-B_UKBB_EUR_2017
rs9393688	rs9393688	A	T	rs9379833	C	A	1	1	Arm fat percentage right	Neale B	UKBB	European	0.0158	0.002104	5.791e-14	331249	0	331249	1	Neale-B_UKBB_EUR_2017
rs9393688	rs9393688	A	T	rs7766641	G	A	0.96619	0.99017	Arm fat percentage right	Neale B	UKBB	European	0.01621	0.002121	2.112e-14	331249	0	331249	1	Neale-B_UKBB_EUR_2017
rs9393688	rs9393688	A	T	rs62396185	G	C	0.94232	0.98027	Arm fat percentage right	Neale B	UKBB	European	0.01632	0.002118	1.326e-14	331249	0	331249	1	Neale-B_UKBB_EUR_2017
rs9393688	rs9393688	A	T	rs9358912	G	T	0.9298	0.99012	Arm fat percentage right	Neale B	UKBB	European	0.01603	0.002082	1.384e-14	331249	0	331249	1	Neale-B_UKBB_EUR_2017
rs7866629	rs7866629	A	T	rs7867900	A	G	0.9881	0.99601	Arm fat percentage right	Neale B	UKBB	European	-0.01555	0.001856	5.301e-17	331249	0	331249	1	Neale-B_UKBB_EUR_2017
rs7866629	rs7866629	A	T	rs10738399	T	C	0.9881	0.99601	Arm fat percentage right	Neale B	UKBB	European	-0.01554	0.001856	5.715e-17	331249	0	331249	1	Neale-B_UKBB_EUR_2017
rs7866629	rs7866629	A	T	rs9650684	C	A	0.96861	1	Arm fat percentage right	Neale B	UKBB	European	-0.01664	0.001854	2.873e-19	331249	0	331249	1	Neale-B_UKBB_EUR_2017
rs4730110	rs4730110	C	T	rs4730110	C	T	1	1	Arm fat percentage right	Neale B	UKBB	European	0.01123	0.001874	2.051e-09	331249	0	331249	1	Neale-B_UKBB_EUR_2017
rs4730110	rs4730110	C	T	rs113763245	G	A	0.99592	1	Arm fat percentage right	Neale B	UKBB	European	0.01121	0.001874	2.173e-09	331249	0	331249	1	Neale-B_UKBB_EUR_2017
rs4730110	rs4730110	C	T	rs4730115	C	T	0.9797	0.99589	Arm fat percentage right	Neale B	UKBB	European	0.01125	0.001875	1.991e-09	331249	0	331249	1	Neale-B_UKBB_EUR_2017
rs4730110	rs4730110	C	T	rs4727630	G	A	0.9797	0.99589	Arm fat percentage right	Neale B	UKBB	European	0.01131	0.001875	1.655e-09	331249	0	331249	1	Neale-B_UKBB_EUR_2017
rs4730110	rs4730110	C	T	rs4727631	A	G	0.9797	0.99589	Arm fat percentage right	Neale B	UKBB	European	0.01129	0.001876	1.727e-09	331249	0	331249	1	Neale-B_UKBB_EUR_2017
rs3122703	rs3122703	T	A	rs150436163	A	C	0.83766	0.9871	Arm fat percentage right	Neale B	UKBB	European	-0.0164	0.001848	7.078e-19	331249	0	331249	1	Neale-B_UKBB_EUR_2017
rs3122703	rs3122703	T	A	rs3122702	G	T	0.8354	0.99566	Arm fat percentage right	Neale B	UKBB	European	-0.01674	0.001848	1.328e-19	331249	0	331249	1	Neale-B_UKBB_EUR_2017
rs3122703	rs3122703	T	A	rs4741516	C	T	0.8354	0.99566	Arm fat percentage right	Neale B	UKBB	European	-0.01679	0.001848	1.022e-19	331249	0	331249	1	Neale-B_UKBB_EUR_2017
rs3130048	rs3130048	C	T	rs3130048	C	T	1	1	Arm fat percentage right	Neale B	UKBB	European	0.01252	0.002052	1.052e-09	331249	0	331249	1	Neale-B_UKBB_EUR_2017
rs2183271	rs2183271	T	C	rs2183271	T	C	1	1	Arm fat percentage right	Neale B	UKBB	European	-0.01298	0.001927	1.635e-11	331249	0	331249	1	Neale-B_UKBB_EUR_2017
rs12716979	rs12716979	G	T	rs12716979	G	T	1	1	Arm fat percentage right	Neale B	UKBB	European	-0.01722	0.001922	3.197e-19	331249	0	331249	1	Neale-B_UKBB_EUR_2017
rs12716979	rs12716979	G	T	rs4889606	G	A	0.9958	1	Arm fat percentage right	Neale B	UKBB	European	-0.01716	0.001912	2.878e-19	331249	0	331249	1	Neale-B_UKBB_EUR_2017
rs12716979	rs12716979	G	T	rs9926533	T	C	0.99162	1	Arm fat percentage right	Neale B	UKBB	European	-0.01698	0.001913	6.903e-19	331249	0	331249	1	Neale-B_UKBB_EUR_2017
rs12716979	rs12716979	G	T	rs11150604	T	A	0.95451	0.98729	Arm fat percentage right	Neale B	UKBB	European	-0.01682	0.001906	1.091e-18	331249	0	331249	1	Neale-B_UKBB_EUR_2017
rs12716979	rs12716979	G	T	rs9939558	A	T	0.95451	0.98729	Arm fat percentage right	Neale B	UKBB	European	-0.0168	0.001906	1.232e-18	331249	0	331249	1	Neale-B_UKBB_EUR_2017
rs303754	rs303754	G	T	rs303754	G	T	1	1	Arm fat percentage right	Neale B	UKBB	European	-0.01246	0.001863	2.311e-11	331249	0	331249	1	Neale-B_UKBB_EUR_2017
rs303754	rs303754	G	T	rs167336	C	T	0.92614	1	Arm fat percentage right	Neale B	UKBB	European	-0.01222	0.001866	5.901e-11	331249	0	331249	1	Neale-B_UKBB_EUR_2017
rs303754	rs303754	G	T	rs11873508	G	A	0.92237	1	Arm fat percentage right	Neale B	UKBB	European	-0.0124	0.001865	2.986e-11	331249	0	331249	1	Neale-B_UKBB_EUR_2017
rs303754	rs303754	G	T	rs34385798	C	A	0.92237	1	Arm fat percentage right	Neale B	UKBB	European	-0.01234	0.001868	3.939e-11	331249	0	331249	1	Neale-B_UKBB_EUR_2017
rs4988235	rs4988235	A	G	rs4988235	A	G	1	1	Arm fat percentage right	Neale B	UKBB	European	0.01238	0.002183	1.429e-08	331249	0	331249	1	Neale-B_UKBB_EUR_2017
rs4988235	rs4988235	A	G	rs182549	T	C	0.99602	1	Arm fat percentage right	Neale B	UKBB	European	0.01263	0.00219	8.092e-09	331249	0	331249	1	Neale-B_UKBB_EUR_2017
rs4988235	rs4988235	A	G	rs6754311	T	C	0.96456	0.988	Arm fat percentage right	Neale B	UKBB	European	0.01197	0.002186	4.326e-08	331249	0	331249	1	Neale-B_UKBB_EUR_2017
rs9954833	rs9954833	C	T	rs9954833	C	T	1	1	Arm fat percentage right	Neale B	UKBB	European	0.01311	0.001945	1.581e-11	331249	0	331249	1	Neale-B_UKBB_EUR_2017
rs9954833	rs9954833	C	T	rs9948750	C	G	1	1	Arm fat percentage right	Neale B	UKBB	European	0.01308	0.001945	1.75e-11	331249	0	331249	1	Neale-B_UKBB_EUR_2017
rs9954833	rs9954833	C	T	rs9961441	A	G	0.99562	1	Arm fat percentage right	Neale B	UKBB	European	0.01319	0.00195	1.308e-11	331249	0	331249	1	Neale-B_UKBB_EUR_2017
rs9954833	rs9954833	C	T	rs59499656	A	T	0.94834	0.9867	Arm fat percentage right	Neale B	UKBB	European	0.01371	0.001949	1.995e-12	331249	0	331249	1	Neale-B_UKBB_EUR_2017
rs9954833	rs9954833	C	T	rs9965184	A	T	0.94834	0.9867	Arm fat percentage right	Neale B	UKBB	European	0.01381	0.001949	1.383e-12	331249	0	331249	1	Neale-B_UKBB_EUR_2017
rs13107325	rs13107325	T	C	rs13107325	T	C	1	1	Arm fat percentage right	Neale B	UKBB	European	0.04026	0.003516	2.366e-30	331249	0	331249	1	Neale-B_UKBB_EUR_2017
rs13107325	rs13107325	T	C	rs13135092	G	A	0.92421	1	Arm fat percentage right	Neale B	UKBB	European	0.03869	0.003364	1.311e-30	331249	0	331249	1	Neale-B_UKBB_EUR_2017
rs13107325	rs13107325	T	C	rs35225200	C	A	0.84813	1	Arm fat percentage right	Neale B	UKBB	European	0.03766	0.003451	9.826e-28	331249	0	331249	1	Neale-B_UKBB_EUR_2017
rs13107325	rs13107325	T	C	rs35518360	T	A	0.84813	1	Arm fat percentage right	Neale B	UKBB	European	0.03755	0.003444	1.135e-27	331249	0	331249	1	Neale-B_UKBB_EUR_2017
rs814573	rs814573	T	A	rs56131196	A	G	0.90762	0.96787	Arm fat percentage right	Neale B	UKBB	European	-0.01421	0.002349	1.466e-09	331249	0	331249	1	Neale-B_UKBB_EUR_2017
rs814573	rs814573	T	A	rs4420638	G	A	0.90762	0.96787	Arm fat percentage right	Neale B	UKBB	European	-0.01417	0.002347	1.572e-09	331249	0	331249	1	Neale-B_UKBB_EUR_2017
rs814573	rs814573	T	A	rs12721051	G	C	0.8956	0.96145	Arm fat percentage right	Neale B	UKBB	European	-0.01416	0.002352	1.712e-09	331249	0	331249	1	Neale-B_UKBB_EUR_2017
rs55872725	rs55872725	C	T	rs55872725	C	T	1	1	Arm fat percentage right	Neale B	UKBB	European	-0.04387	0.001882	4.362e-120	331249	0	331249	1	Neale-B_UKBB_EUR_2017
rs55872725	rs55872725	C	T	rs1421085	T	C	1	1	Arm fat percentage right	Neale B	UKBB	European	-0.04391	0.001882	2.61e-120	331249	0	331249	1	Neale-B_UKBB_EUR_2017
rs55872725	rs55872725	C	T	rs11642015	C	T	1	1	Arm fat percentage right	Neale B	UKBB	European	-0.044	0.001882	9.116e-121	331249	0	331249	1	Neale-B_UKBB_EUR_2017
rs55872725	rs55872725	C	T	rs62048402	G	A	1	1	Arm fat percentage right	Neale B	UKBB	European	-0.04398	0.001882	1.258e-120	331249	0	331249	1	Neale-B_UKBB_EUR_2017
rs55872725	rs55872725	C	T	rs1558902	T	A	1	1	Arm fat percentage right	Neale B	UKBB	European	-0.04397	0.001882	1.27e-120	331249	0	331249	1	Neale-B_UKBB_EUR_2017
rs13135092	rs13135092	A	G	rs13135092	A	G	1	1	Arm fat percentage right	Neale B	UKBB	European	-0.03869	0.003364	1.311e-30	331249	0	331249	1	Neale-B_UKBB_EUR_2017
rs13135092	rs13135092	A	G	rs13107325	C	T	0.92421	1	Arm fat percentage right	Neale B	UKBB	European	-0.04026	0.003516	2.366e-30	331249	0	331249	1	Neale-B_UKBB_EUR_2017
rs13135092	rs13135092	A	G	rs35225200	A	C	0.91769	1	Arm fat percentage right	Neale B	UKBB	European	-0.03766	0.003451	9.826e-28	331249	0	331249	1	Neale-B_UKBB_EUR_2017
rs13135092	rs13135092	A	G	rs35518360	A	T	0.91769	1	Arm fat percentage right	Neale B	UKBB	European	-0.03755	0.003444	1.135e-27	331249	0	331249	1	Neale-B_UKBB_EUR_2017
rs10810499	rs10810499	C	T	rs10756726	C	A	0.94441	1	Arm fat percentage right	Neale B	UKBB	European	-0.01676	0.001901	1.172e-18	331249	0	331249	1	Neale-B_UKBB_EUR_2017
rs1927696	rs1927696	A	G	rs1927696	A	G	1	1	Arm fat percentage right	Neale B	UKBB	European	-0.01556	0.001855	4.944e-17	331249	0	331249	1	Neale-B_UKBB_EUR_2017
rs1927696	rs1927696	A	G	rs2225181	A	T	0.99592	1	Arm fat percentage right	Neale B	UKBB	European	-0.01563	0.001856	3.807e-17	331249	0	331249	1	Neale-B_UKBB_EUR_2017
rs1927696	rs1927696	A	G	rs735962	A	T	0.98782	0.99591	Arm fat percentage right	Neale B	UKBB	European	-0.01573	0.001856	2.355e-17	331249	0	331249	1	Neale-B_UKBB_EUR_2017
rs1927696	rs1927696	A	G	rs3008681	C	G	0.97976	0.9959	Arm fat percentage right	Neale B	UKBB	European	-0.0155	0.001856	6.7e-17	331249	0	331249	1	Neale-B_UKBB_EUR_2017
rs1927696	rs1927696	A	G	rs1328286	A	G	0.96765	0.99176	Arm fat percentage right	Neale B	UKBB	European	-0.01623	0.001861	2.77e-18	331249	0	331249	1	Neale-B_UKBB_EUR_2017
rs9955276	rs9955276	C	T	rs9955276	C	T	1	1	Arm fat percentage right	Neale B	UKBB	European	-0.01761	0.002637	2.397e-11	331249	0	331249	1	Neale-B_UKBB_EUR_2017
rs9955276	rs9955276	C	T	rs8097544	A	G	0.99182	1	Arm fat percentage right	Neale B	UKBB	European	-0.01748	0.00263	3.049e-11	331249	0	331249	1	Neale-B_UKBB_EUR_2017
rs9955276	rs9955276	C	T	rs8097672	A	T	0.99182	1	Arm fat percentage right	Neale B	UKBB	European	-0.0175	0.002631	2.897e-11	331249	0	331249	1	Neale-B_UKBB_EUR_2017
rs9955276	rs9955276	C	T	rs60764613	G	T	0.99182	1	Arm fat percentage right	Neale B	UKBB	European	-0.01762	0.002634	2.239e-11	331249	0	331249	1	Neale-B_UKBB_EUR_2017
rs9955276	rs9955276	C	T	rs1371274	A	C	0.9026	0.96604	Arm fat percentage right	Neale B	UKBB	European	-0.01669	0.002676	4.5e-10	331249	0	331249	1	Neale-B_UKBB_EUR_2017
rs3088215	rs3088215	A	C	rs3088215	A	C	1	1	Arm fat percentage right	Neale B	UKBB	European	-0.02447	0.001882	1.276e-38	331249	0	331249	1	Neale-B_UKBB_EUR_2017
rs3088215	rs3088215	A	C	rs78613234	T	C	1	1	Arm fat percentage right	Neale B	UKBB	European	-0.02446	0.001882	1.341e-38	331249	0	331249	1	Neale-B_UKBB_EUR_2017
rs3088215	rs3088215	A	C	rs62036624	G	T	1	1	Arm fat percentage right	Neale B	UKBB	European	-0.02446	0.001882	1.36e-38	331249	0	331249	1	Neale-B_UKBB_EUR_2017
rs3088215	rs3088215	A	C	rs55991577	C	T	1	1	Arm fat percentage right	Neale B	UKBB	European	-0.02445	0.001882	1.425e-38	331249	0	331249	1	Neale-B_UKBB_EUR_2017
rs3088215	rs3088215	A	C	rs56358680	A	G	1	1	Arm fat percentage right	Neale B	UKBB	European	-0.02445	0.001882	1.423e-38	331249	0	331249	1	Neale-B_UKBB_EUR_2017
rs34783010	rs34783010	G	T	rs34783010	G	T	1	1	Arm fat percentage right	Neale B	UKBB	European	0.02102	0.002332	1.977e-19	331249	0	331249	1	Neale-B_UKBB_EUR_2017
rs34783010	rs34783010	G	T	rs11672660	C	T	1	1	Arm fat percentage right	Neale B	UKBB	European	0.02101	0.002331	1.993e-19	331249	0	331249	1	Neale-B_UKBB_EUR_2017
rs34783010	rs34783010	G	T	rs1800437	G	C	1	1	Arm fat percentage right	Neale B	UKBB	European	0.02106	0.002331	1.628e-19	331249	0	331249	1	Neale-B_UKBB_EUR_2017
rs34783010	rs34783010	G	T	rs10423928	T	A	1	1	Arm fat percentage right	Neale B	UKBB	European	0.02124	0.002331	7.927e-20	331249	0	331249	1	Neale-B_UKBB_EUR_2017
rs34783010	rs34783010	G	T	rs2238691	G	A	0.99411	1	Arm fat percentage right	Neale B	UKBB	European	0.02094	0.002332	2.729e-19	331249	0	331249	1	Neale-B_UKBB_EUR_2017
rs1243179	rs1243179	A	G	rs1243179	A	G	1	1	Arm fat percentage right	Neale B	UKBB	European	-0.01512	0.002003	4.434e-14	331249	0	331249	1	Neale-B_UKBB_EUR_2017
rs1243179	rs1243179	A	G	rs11012750	A	G	0.98664	1	Arm fat percentage right	Neale B	UKBB	European	-0.01555	0.002002	8.118e-15	331249	0	331249	1	Neale-B_UKBB_EUR_2017
rs1243179	rs1243179	A	G	rs1243187	T	C	0.98663	0.99552	Arm fat percentage right	Neale B	UKBB	European	-0.01527	0.001998	2.097e-14	331249	0	331249	1	Neale-B_UKBB_EUR_2017
rs1243179	rs1243179	A	G	rs61850044	A	G	0.98224	1	Arm fat percentage right	Neale B	UKBB	European	-0.01551	0.002004	9.874e-15	331249	0	331249	1	Neale-B_UKBB_EUR_2017
rs4929925	rs4929925	A	C	rs4929925	A	C	1	1	Arm fat percentage right	Neale B	UKBB	European	0.01247	0.001943	1.364e-10	331249	0	331249	1	Neale-B_UKBB_EUR_2017
rs4929925	rs4929925	A	C	rs11042016	T	C	0.99576	1	Arm fat percentage right	Neale B	UKBB	European	0.01238	0.001943	1.888e-10	331249	0	331249	1	Neale-B_UKBB_EUR_2017
rs4929925	rs4929925	A	C	rs10840099	C	T	0.99576	1	Arm fat percentage right	Neale B	UKBB	European	0.01255	0.001945	1.104e-10	331249	0	331249	1	Neale-B_UKBB_EUR_2017
rs4929925	rs4929925	A	C	rs6486253	A	G	0.99576	1	Arm fat percentage right	Neale B	UKBB	European	0.01255	0.001945	1.095e-10	331249	0	331249	1	Neale-B_UKBB_EUR_2017
rs303762	rs303762	T	C	rs303762	T	C	1	1	Arm fat percentage right	Neale B	UKBB	European	-0.01208	0.001947	5.434e-10	331249	0	331249	1	Neale-B_UKBB_EUR_2017
rs303762	rs303762	T	C	rs303760	C	T	0.99562	1	Arm fat percentage right	Neale B	UKBB	European	-0.01231	0.001944	2.448e-10	331249	0	331249	1	Neale-B_UKBB_EUR_2017
rs303762	rs303762	T	C	rs891389	C	T	0.98688	0.9956	Arm fat percentage right	Neale B	UKBB	European	-0.01222	0.001943	3.164e-10	331249	0	331249	1	Neale-B_UKBB_EUR_2017
rs303762	rs303762	T	C	rs8094509	T	A	0.98688	0.9956	Arm fat percentage right	Neale B	UKBB	European	-0.01208	0.001942	4.959e-10	331249	0	331249	1	Neale-B_UKBB_EUR_2017
rs303762	rs303762	T	C	rs1652342	T	C	0.98688	0.9956	Arm fat percentage right	Neale B	UKBB	European	-0.01203	0.001941	5.78e-10	331249	0	331249	1	Neale-B_UKBB_EUR_2017
rs9972653	rs9972653	G	T	rs9972653	G	T	1	1	Arm fat percentage right	Neale B	UKBB	European	-0.04256	0.001889	2.478e-112	331249	0	331249	1	Neale-B_UKBB_EUR_2017
rs9972653	rs9972653	G	T	rs17817497	T	C	0.9959	1	Arm fat percentage right	Neale B	UKBB	European	-0.04269	0.00189	6.229e-113	331249	0	331249	1	Neale-B_UKBB_EUR_2017
rs9972653	rs9972653	G	T	rs7193144	T	C	0.99182	0.9959	Arm fat percentage right	Neale B	UKBB	European	-0.04272	0.001889	4.346e-113	331249	0	331249	1	Neale-B_UKBB_EUR_2017
rs9972653	rs9972653	G	T	rs62033399	C	T	0.99182	0.9959	Arm fat percentage right	Neale B	UKBB	European	-0.04269	0.00189	5.906e-113	331249	0	331249	1	Neale-B_UKBB_EUR_2017
rs9972653	rs9972653	G	T	rs8043757	A	T	0.99182	0.9959	Arm fat percentage right	Neale B	UKBB	European	-0.0424	0.001889	1.664e-111	331249	0	331249	1	Neale-B_UKBB_EUR_2017
rs17175602	rs17175602	C	T	rs17175602	C	T	1	1	Arm fat percentage right	Neale B	UKBB	European	0.02375	0.002085	4.779e-30	331249	0	331249	1	Neale-B_UKBB_EUR_2017
rs17175602	rs17175602	C	T	rs12955983	G	A	1	1	Arm fat percentage right	Neale B	UKBB	European	0.02378	0.002086	4.208e-30	331249	0	331249	1	Neale-B_UKBB_EUR_2017
rs17175602	rs17175602	C	T	rs11665563	T	C	1	1	Arm fat percentage right	Neale B	UKBB	European	0.02378	0.002086	4.225e-30	331249	0	331249	1	Neale-B_UKBB_EUR_2017
rs17175602	rs17175602	C	T	rs11663816	C	T	1	1	Arm fat percentage right	Neale B	UKBB	European	0.02376	0.002086	4.745e-30	331249	0	331249	1	Neale-B_UKBB_EUR_2017
rs17175602	rs17175602	C	T	rs11664883	A	T	1	1	Arm fat percentage right	Neale B	UKBB	European	0.02377	0.002086	4.377e-30	331249	0	331249	1	Neale-B_UKBB_EUR_2017
rs1418462	rs1418462	T	A	rs4550109	C	T	1	1	Arm fat percentage right	Neale B	UKBB	European	0.01075	0.001971	4.898e-08	331249	0	331249	1	Neale-B_UKBB_EUR_2017
rs1418462	rs1418462	T	A	rs4255425	C	G	1	1	Arm fat percentage right	Neale B	UKBB	European	0.01075	0.001971	4.858e-08	331249	0	331249	1	Neale-B_UKBB_EUR_2017
rs1418462	rs1418462	T	A	rs7547395	C	G	1	1	Arm fat percentage right	Neale B	UKBB	European	0.01079	0.001969	4.254e-08	331249	0	331249	1	Neale-B_UKBB_EUR_2017
rs2039722	rs2039722	G	A	rs2039722	G	A	1	1	Arm fat percentage right	Neale B	UKBB	European	-0.01067	0.001854	8.588e-09	331249	0	331249	1	Neale-B_UKBB_EUR_2017
rs2039722	rs2039722	G	A	rs1933721	G	C	0.99602	1	Arm fat percentage right	Neale B	UKBB	European	-0.01086	0.001856	4.893e-09	331249	0	331249	1	Neale-B_UKBB_EUR_2017
rs2039722	rs2039722	G	A	rs9401250	T	C	0.99602	1	Arm fat percentage right	Neale B	UKBB	European	-0.01068	0.001854	8.284e-09	331249	0	331249	1	Neale-B_UKBB_EUR_2017
rs2039722	rs2039722	G	A	rs4142530	C	T	0.99602	1	Arm fat percentage right	Neale B	UKBB	European	-0.01076	0.001852	6.374e-09	331249	0	331249	1	Neale-B_UKBB_EUR_2017
rs12149832	rs12149832	A	G	rs12149832	A	G	1	1	Arm fat percentage right	Neale B	UKBB	European	0.03969	0.001875	1.991e-99	331249	0	331249	1	Neale-B_UKBB_EUR_2017
rs12149832	rs12149832	A	G	rs72805612	A	G	0.9878	0.99591	Arm fat percentage right	Neale B	UKBB	European	0.03978	0.001875	8.611e-100	331249	0	331249	1	Neale-B_UKBB_EUR_2017
rs12149832	rs12149832	A	G	rs12149574	G	C	0.98381	1	Arm fat percentage right	Neale B	UKBB	European	0.03966	0.001875	2.766e-99	331249	0	331249	1	Neale-B_UKBB_EUR_2017
rs12149832	rs12149832	A	G	rs62033413	G	C	0.98375	0.9959	Arm fat percentage right	Neale B	UKBB	European	0.03981	0.001875	5.934e-100	331249	0	331249	1	Neale-B_UKBB_EUR_2017
rs12149832	rs12149832	A	G	rs72805611	T	C	0.98375	0.9959	Arm fat percentage right	Neale B	UKBB	European	0.03979	0.001875	6.879e-100	331249	0	331249	1	Neale-B_UKBB_EUR_2017
rs62033406	rs62033406	A	G	rs62033406	A	G	1	1	Arm fat percentage right	Neale B	UKBB	European	-0.04094	0.001877	2.142e-105	331249	0	331249	1	Neale-B_UKBB_EUR_2017
rs62033406	rs62033406	A	G	rs7206410	T	C	0.89965	1	Arm fat percentage right	Neale B	UKBB	European	-0.04248	0.001889	7.766e-112	331249	0	331249	1	Neale-B_UKBB_EUR_2017
rs62033406	rs62033406	A	G	rs7202116	A	G	0.89965	1	Arm fat percentage right	Neale B	UKBB	European	-0.04253	0.001889	3.927e-112	331249	0	331249	1	Neale-B_UKBB_EUR_2017
rs62033406	rs62033406	A	G	rs7202296	A	G	0.89965	1	Arm fat percentage right	Neale B	UKBB	European	-0.04252	0.001889	4.411e-112	331249	0	331249	1	Neale-B_UKBB_EUR_2017
rs62033406	rs62033406	A	G	rs66908032	C	A	0.89965	1	Arm fat percentage right	Neale B	UKBB	European	-0.04245	0.00189	1.11e-111	331249	0	331249	1	Neale-B_UKBB_EUR_2017
rs62033400	rs62033400	A	G	rs62033400	A	G	1	1	Arm fat percentage right	Neale B	UKBB	European	-0.04276	0.001889	2.593e-113	331249	0	331249	1	Neale-B_UKBB_EUR_2017
rs62033400	rs62033400	A	G	rs8063057	T	C	1	1	Arm fat percentage right	Neale B	UKBB	European	-0.0424	0.001888	1.398e-111	331249	0	331249	1	Neale-B_UKBB_EUR_2017
rs62033400	rs62033400	A	G	rs7187250	C	A	0.9959	1	Arm fat percentage right	Neale B	UKBB	European	-0.04277	0.00189	2.865e-113	331249	0	331249	1	Neale-B_UKBB_EUR_2017
rs62033400	rs62033400	A	G	rs17817449	T	G	0.9959	1	Arm fat percentage right	Neale B	UKBB	European	-0.04244	0.001889	9.515e-112	331249	0	331249	1	Neale-B_UKBB_EUR_2017
rs62033400	rs62033400	A	G	rs8051591	A	G	0.9959	1	Arm fat percentage right	Neale B	UKBB	European	-0.04251	0.001889	4.419e-112	331249	0	331249	1	Neale-B_UKBB_EUR_2017
rs9815930	rs9815930	A	T	rs2230590	T	C	0.96851	0.99198	Arm fat percentage right	Neale B	UKBB	European	-0.01768	0.001847	1.029e-21	331249	0	331249	1	Neale-B_UKBB_EUR_2017
rs9815930	rs9815930	A	T	rs3774758	C	G	0.96851	0.99198	Arm fat percentage right	Neale B	UKBB	European	-0.01765	0.001846	1.134e-21	331249	0	331249	1	Neale-B_UKBB_EUR_2017
rs9815930	rs9815930	A	T	rs3733135	G	A	0.96851	0.99198	Arm fat percentage right	Neale B	UKBB	European	-0.01768	0.001846	9.823e-22	331249	0	331249	1	Neale-B_UKBB_EUR_2017
rs9815930	rs9815930	A	T	rs9848497	T	C	0.96851	0.99198	Arm fat percentage right	Neale B	UKBB	European	-0.01769	0.001846	9.557e-22	331249	0	331249	1	Neale-B_UKBB_EUR_2017
rs9357004	rs9357004	C	T	rs9357004	C	T	1	1	Arm fat percentage right	Neale B	UKBB	European	-0.01248	0.001846	1.347e-11	331249	0	331249	1	Neale-B_UKBB_EUR_2017
rs9357004	rs9357004	C	T	rs6908328	A	C	0.90722	0.98752	Arm fat percentage right	Neale B	UKBB	European	-0.0119	0.001848	1.197e-10	331249	0	331249	1	Neale-B_UKBB_EUR_2017
rs9357004	rs9357004	C	T	rs7746807	A	C	0.90722	0.98752	Arm fat percentage right	Neale B	UKBB	European	-0.01172	0.001845	2.14e-10	331249	0	331249	1	Neale-B_UKBB_EUR_2017
rs9357004	rs9357004	C	T	rs34916901	T	G	0.89939	0.97928	Arm fat percentage right	Neale B	UKBB	European	-0.012	0.001845	7.96e-11	331249	0	331249	1	Neale-B_UKBB_EUR_2017
rs9357004	rs9357004	C	T	rs1124999	T	G	0.89939	0.97928	Arm fat percentage right	Neale B	UKBB	European	-0.01194	0.001845	9.917e-11	331249	0	331249	1	Neale-B_UKBB_EUR_2017
rs157592	rs157592	C	A	rs56131196	A	G	0.92579	0.9934	Arm fat percentage right	Neale B	UKBB	European	-0.01421	0.002349	1.466e-09	331249	0	331249	1	Neale-B_UKBB_EUR_2017
rs157592	rs157592	C	A	rs4420638	G	A	0.92579	0.9934	Arm fat percentage right	Neale B	UKBB	European	-0.01417	0.002347	1.572e-09	331249	0	331249	1	Neale-B_UKBB_EUR_2017
rs157592	rs157592	C	A	rs12721051	G	C	0.91353	0.98681	Arm fat percentage right	Neale B	UKBB	European	-0.01416	0.002352	1.712e-09	331249	0	331249	1	Neale-B_UKBB_EUR_2017
rs72805612	rs72805612	A	G	rs72805612	A	G	1	1	Arm fat percentage right	Neale B	UKBB	European	0.03978	0.001875	8.611e-100	331249	0	331249	1	Neale-B_UKBB_EUR_2017
rs72805612	rs72805612	A	G	rs62033413	G	C	0.99592	1	Arm fat percentage right	Neale B	UKBB	European	0.03981	0.001875	5.934e-100	331249	0	331249	1	Neale-B_UKBB_EUR_2017
rs72805612	rs72805612	A	G	rs72805611	T	C	0.99592	1	Arm fat percentage right	Neale B	UKBB	European	0.03979	0.001875	6.879e-100	331249	0	331249	1	Neale-B_UKBB_EUR_2017
rs72805612	rs72805612	A	G	rs7188250	C	T	0.99188	1	Arm fat percentage right	Neale B	UKBB	European	0.03954	0.001874	9.994e-99	331249	0	331249	1	Neale-B_UKBB_EUR_2017
rs72805612	rs72805612	A	G	rs11075993	T	G	0.99188	1	Arm fat percentage right	Neale B	UKBB	European	0.03971	0.001875	1.837e-99	331249	0	331249	1	Neale-B_UKBB_EUR_2017
rs4580876	rs4580876	A	G	rs4580876	A	G	1	1	Arm fat percentage right	Neale B	UKBB	European	-0.01074	0.001851	6.474e-09	331249	0	331249	1	Neale-B_UKBB_EUR_2017
rs4580876	rs4580876	A	G	rs9401250	T	C	0.93092	1	Arm fat percentage right	Neale B	UKBB	European	-0.01068	0.001854	8.284e-09	331249	0	331249	1	Neale-B_UKBB_EUR_2017
rs4580876	rs4580876	A	G	rs4142530	C	T	0.93092	1	Arm fat percentage right	Neale B	UKBB	European	-0.01076	0.001852	6.374e-09	331249	0	331249	1	Neale-B_UKBB_EUR_2017
rs16982345	rs16982345	A	G	rs16982345	A	G	1	1	Arm fat percentage right	Neale B	UKBB	European	0.01188	0.002132	2.49e-08	331249	0	331249	1	Neale-B_UKBB_EUR_2017
rs16982345	rs16982345	A	G	rs1058587	G	C	1	1	Arm fat percentage right	Neale B	UKBB	European	0.01177	0.002131	3.301e-08	331249	0	331249	1	Neale-B_UKBB_EUR_2017
rs16982345	rs16982345	A	G	rs45543339	T	C	0.97901	0.99469	Arm fat percentage right	Neale B	UKBB	European	0.01183	0.002148	3.677e-08	331249	0	331249	1	Neale-B_UKBB_EUR_2017
rs12419507	rs12419507	A	G	rs12419507	A	G	1	1	Arm fat percentage right	Neale B	UKBB	European	0.02447	0.001879	9.57e-39	331249	0	331249	1	Neale-B_UKBB_EUR_2017
rs12419507	rs12419507	A	G	rs11039324	A	G	1	1	Arm fat percentage right	Neale B	UKBB	European	0.02451	0.00188	7.728e-39	331249	0	331249	1	Neale-B_UKBB_EUR_2017
rs12419507	rs12419507	A	G	rs59360790	C	T	1	1	Arm fat percentage right	Neale B	UKBB	European	0.0245	0.00188	8.322e-39	331249	0	331249	1	Neale-B_UKBB_EUR_2017
rs12419507	rs12419507	A	G	rs12798028	T	C	0.97168	0.98775	Arm fat percentage right	Neale B	UKBB	European	0.02463	0.001876	2.238e-39	331249	0	331249	1	Neale-B_UKBB_EUR_2017
rs2925630	rs2925630	C	T	rs2925630	C	T	1	1	Arm fat percentage right	Neale B	UKBB	European	0.02425	0.001932	3.98e-36	331249	0	331249	1	Neale-B_UKBB_EUR_2017
rs2925630	rs2925630	C	T	rs2925629	C	T	1	1	Arm fat percentage right	Neale B	UKBB	European	0.02426	0.001932	3.629e-36	331249	0	331249	1	Neale-B_UKBB_EUR_2017
rs2925630	rs2925630	C	T	rs9282862	C	T	0.99554	1	Arm fat percentage right	Neale B	UKBB	European	0.02425	0.001932	4.217e-36	331249	0	331249	1	Neale-B_UKBB_EUR_2017
rs12969709	rs12969709	A	C	rs12969709	A	C	1	1	Arm fat percentage right	Neale B	UKBB	European	0.02399	0.002088	1.458e-30	331249	0	331249	1	Neale-B_UKBB_EUR_2017
rs12969709	rs12969709	A	C	rs8097210	G	T	0.99495	1	Arm fat percentage right	Neale B	UKBB	European	0.02409	0.002088	8.578e-31	331249	0	331249	1	Neale-B_UKBB_EUR_2017
rs12969709	rs12969709	A	C	rs8089364	C	T	0.99495	1	Arm fat percentage right	Neale B	UKBB	European	0.02409	0.002089	9.22e-31	331249	0	331249	1	Neale-B_UKBB_EUR_2017
rs12969709	rs12969709	A	C	rs921971	C	T	0.99495	1	Arm fat percentage right	Neale B	UKBB	European	0.02407	0.002087	9.286e-31	331249	0	331249	1	Neale-B_UKBB_EUR_2017
rs7618456	rs7618456	C	G	rs7618456	C	G	1	1	Arm fat percentage right	Neale B	UKBB	European	-0.01268	0.002081	1.102e-09	331249	0	331249	1	Neale-B_UKBB_EUR_2017
rs7618456	rs7618456	C	G	rs7615602	C	G	1	1	Arm fat percentage right	Neale B	UKBB	European	-0.01279	0.00208	7.83e-10	331249	0	331249	1	Neale-B_UKBB_EUR_2017
rs7618456	rs7618456	C	G	rs7622320	A	C	1	1	Arm fat percentage right	Neale B	UKBB	European	-0.01268	0.002081	1.129e-09	331249	0	331249	1	Neale-B_UKBB_EUR_2017
rs7618456	rs7618456	C	G	rs7622818	A	C	1	1	Arm fat percentage right	Neale B	UKBB	European	-0.01269	0.002082	1.099e-09	331249	0	331249	1	Neale-B_UKBB_EUR_2017
rs7618456	rs7618456	C	G	rs9838564	A	C	1	1	Arm fat percentage right	Neale B	UKBB	European	-0.01272	0.002082	9.967e-10	331249	0	331249	1	Neale-B_UKBB_EUR_2017
rs663640	rs663640	T	C	rs663640	T	C	1	1	Arm fat percentage right	Neale B	UKBB	European	0.02778	0.002229	1.222e-35	331249	0	331249	1	Neale-B_UKBB_EUR_2017
rs663640	rs663640	T	C	rs6567160	C	T	0.90404	1	Arm fat percentage right	Neale B	UKBB	European	0.02812	0.00218	4.438e-38	331249	0	331249	1	Neale-B_UKBB_EUR_2017
rs663640	rs663640	T	C	rs663129	A	G	0.90404	1	Arm fat percentage right	Neale B	UKBB	European	0.02804	0.002177	5.997e-38	331249	0	331249	1	Neale-B_UKBB_EUR_2017
rs663640	rs663640	T	C	rs571312	A	C	0.90404	1	Arm fat percentage right	Neale B	UKBB	European	0.02802	0.002177	7e-38	331249	0	331249	1	Neale-B_UKBB_EUR_2017
rs663640	rs663640	T	C	rs523288	T	A	0.90404	1	Arm fat percentage right	Neale B	UKBB	European	0.02809	0.002175	3.814e-38	331249	0	331249	1	Neale-B_UKBB_EUR_2017
rs35626515	rs35626515	C	A	rs35626515	C	A	1	1	Arm fat percentage right	Neale B	UKBB	European	-0.02361	0.00188	3.607e-36	331249	0	331249	1	Neale-B_UKBB_EUR_2017
rs35626515	rs35626515	C	A	rs2411453	G	T	0.96546	0.9868	Arm fat percentage right	Neale B	UKBB	European	-0.02356	0.001884	7.43e-36	331249	0	331249	1	Neale-B_UKBB_EUR_2017
rs362307	rs362307	T	C	rs362307	T	C	1	1	Arm fat percentage right	Neale B	UKBB	European	0.01971	0.003524	2.228e-08	331249	0	331249	1	Neale-B_UKBB_EUR_2017
rs4727631	rs4727631	A	G	rs4727631	A	G	1	1	Arm fat percentage right	Neale B	UKBB	European	0.01129	0.001876	1.727e-09	331249	0	331249	1	Neale-B_UKBB_EUR_2017
rs4727631	rs4727631	A	G	rs4730115	C	T	1	1	Arm fat percentage right	Neale B	UKBB	European	0.01125	0.001875	1.991e-09	331249	0	331249	1	Neale-B_UKBB_EUR_2017
rs4727631	rs4727631	A	G	rs4727630	G	A	1	1	Arm fat percentage right	Neale B	UKBB	European	0.01131	0.001875	1.655e-09	331249	0	331249	1	Neale-B_UKBB_EUR_2017
rs4727631	rs4727631	A	G	rs113763245	G	A	0.98379	1	Arm fat percentage right	Neale B	UKBB	European	0.01121	0.001874	2.173e-09	331249	0	331249	1	Neale-B_UKBB_EUR_2017
rs4727631	rs4727631	A	G	rs4730110	C	T	0.9797	0.99589	Arm fat percentage right	Neale B	UKBB	European	0.01123	0.001874	2.051e-09	331249	0	331249	1	Neale-B_UKBB_EUR_2017
rs11648192	rs11648192	T	C	rs11648192	T	C	1	1	Arm fat percentage right	Neale B	UKBB	European	-0.01899	0.001936	1.071e-22	331249	0	331249	1	Neale-B_UKBB_EUR_2017
rs1898874	rs1898874	T	C	rs1898874	T	C	1	1	Arm fat percentage right	Neale B	UKBB	European	0.01682	0.00272	6.225e-10	331249	0	331249	1	Neale-B_UKBB_EUR_2017
rs1898874	rs1898874	T	C	rs9958909	G	T	0.97474	1	Arm fat percentage right	Neale B	UKBB	European	0.0171	0.002678	1.73e-10	331249	0	331249	1	Neale-B_UKBB_EUR_2017
rs1898874	rs1898874	T	C	rs7238896	G	A	0.9256	0.98268	Arm fat percentage right	Neale B	UKBB	European	0.01737	0.00267	7.695e-11	331249	0	331249	1	Neale-B_UKBB_EUR_2017
rs1898874	rs1898874	T	C	rs56042504	A	G	0.92379	0.9653	Arm fat percentage right	Neale B	UKBB	European	0.01581	0.002677	3.483e-09	331249	0	331249	1	Neale-B_UKBB_EUR_2017
rs1898874	rs1898874	T	C	rs55804009	A	C	0.91575	0.95695	Arm fat percentage right	Neale B	UKBB	European	0.0157	0.002675	4.378e-09	331249	0	331249	1	Neale-B_UKBB_EUR_2017
rs6775319	rs6775319	A	T	rs6775319	A	T	1	1	Arm fat percentage right	Neale B	UKBB	European	-0.01285	0.002088	7.548e-10	331249	0	331249	1	Neale-B_UKBB_EUR_2017
rs6775319	rs6775319	A	T	rs9817547	C	A	0.99058	1	Arm fat percentage right	Neale B	UKBB	European	-0.01268	0.00208	1.096e-09	331249	0	331249	1	Neale-B_UKBB_EUR_2017
rs6775319	rs6775319	A	T	rs4390955	C	A	0.98119	0.99525	Arm fat percentage right	Neale B	UKBB	European	-0.01271	0.00208	9.946e-10	331249	0	331249	1	Neale-B_UKBB_EUR_2017
rs6775319	rs6775319	A	T	rs6550560	C	G	0.97642	0.99049	Arm fat percentage right	Neale B	UKBB	European	-0.01253	0.002082	1.765e-09	331249	0	331249	1	Neale-B_UKBB_EUR_2017
rs6775319	rs6775319	A	T	rs6550597	G	A	0.97642	0.99049	Arm fat percentage right	Neale B	UKBB	European	-0.01272	0.00208	9.715e-10	331249	0	331249	1	Neale-B_UKBB_EUR_2017
rs11879227	rs11879227	A	G	rs2287019	C	T	0.98756	1	Arm fat percentage right	Neale B	UKBB	European	0.0198	0.002404	1.764e-16	331249	0	331249	1	Neale-B_UKBB_EUR_2017
rs11879227	rs11879227	A	G	rs11672660	C	T	0.90134	0.99364	Arm fat percentage right	Neale B	UKBB	European	0.02101	0.002331	1.993e-19	331249	0	331249	1	Neale-B_UKBB_EUR_2017
rs11879227	rs11879227	A	G	rs34783010	G	T	0.90134	0.99364	Arm fat percentage right	Neale B	UKBB	European	0.02102	0.002332	1.977e-19	331249	0	331249	1	Neale-B_UKBB_EUR_2017
rs11879227	rs11879227	A	G	rs1800437	G	C	0.90134	0.99364	Arm fat percentage right	Neale B	UKBB	European	0.02106	0.002331	1.628e-19	331249	0	331249	1	Neale-B_UKBB_EUR_2017
rs12721051	rs12721051	C	G	rs12721051	C	G	1	1	Arm fat percentage right	Neale B	UKBB	European	0.01416	0.002352	1.712e-09	331249	0	331249	1	Neale-B_UKBB_EUR_2017
rs12721051	rs12721051	C	G	rs56131196	G	A	0.98752	0.99374	Arm fat percentage right	Neale B	UKBB	European	0.01421	0.002349	1.466e-09	331249	0	331249	1	Neale-B_UKBB_EUR_2017
rs12721051	rs12721051	C	G	rs4420638	A	G	0.98752	0.99374	Arm fat percentage right	Neale B	UKBB	European	0.01417	0.002347	1.572e-09	331249	0	331249	1	Neale-B_UKBB_EUR_2017
rs7226371	rs7226371	A	G	rs7226371	A	G	1	1	Arm fat percentage right	Neale B	UKBB	European	-0.01539	0.002586	2.648e-09	331249	0	331249	1	Neale-B_UKBB_EUR_2017
rs7226371	rs7226371	A	G	rs7243676	G	A	0.98454	1	Arm fat percentage right	Neale B	UKBB	European	-0.0154	0.002585	2.58e-09	331249	0	331249	1	Neale-B_UKBB_EUR_2017
rs7226371	rs7226371	A	G	rs7230605	T	C	0.97695	1	Arm fat percentage right	Neale B	UKBB	European	-0.01532	0.002584	3.038e-09	331249	0	331249	1	Neale-B_UKBB_EUR_2017
rs7226371	rs7226371	A	G	rs9964229	C	T	0.96948	1	Arm fat percentage right	Neale B	UKBB	European	-0.01547	0.00259	2.351e-09	331249	0	331249	1	Neale-B_UKBB_EUR_2017
rs34385798	rs34385798	A	C	rs34385798	A	C	1	1	Arm fat percentage right	Neale B	UKBB	European	0.01234	0.001868	3.939e-11	331249	0	331249	1	Neale-B_UKBB_EUR_2017
rs34385798	rs34385798	A	C	rs11873508	A	G	1	1	Arm fat percentage right	Neale B	UKBB	European	0.0124	0.001865	2.986e-11	331249	0	331249	1	Neale-B_UKBB_EUR_2017
rs34385798	rs34385798	A	C	rs167336	T	C	0.99594	1	Arm fat percentage right	Neale B	UKBB	European	0.01222	0.001866	5.901e-11	331249	0	331249	1	Neale-B_UKBB_EUR_2017
rs34385798	rs34385798	A	C	rs34833142	A	G	0.99594	1	Arm fat percentage right	Neale B	UKBB	European	0.01238	0.001866	3.255e-11	331249	0	331249	1	Neale-B_UKBB_EUR_2017
rs1356505	rs1356505	A	C	rs1356505	A	C	1	1	Arm fat percentage right	Neale B	UKBB	European	0.01366	0.001915	1.002e-12	331249	0	331249	1	Neale-B_UKBB_EUR_2017
rs1356505	rs1356505	A	C	rs7242026	T	C	1	1	Arm fat percentage right	Neale B	UKBB	European	0.01373	0.001916	7.763e-13	331249	0	331249	1	Neale-B_UKBB_EUR_2017
rs1356505	rs1356505	A	C	rs1518166	A	G	1	1	Arm fat percentage right	Neale B	UKBB	European	0.01363	0.001915	1.129e-12	331249	0	331249	1	Neale-B_UKBB_EUR_2017
rs1356505	rs1356505	A	C	rs1518167	C	G	0.99144	1	Arm fat percentage right	Neale B	UKBB	European	0.01362	0.001916	1.177e-12	331249	0	331249	1	Neale-B_UKBB_EUR_2017
rs1356505	rs1356505	A	C	rs1401007	A	C	0.99144	1	Arm fat percentage right	Neale B	UKBB	European	0.01361	0.001916	1.229e-12	331249	0	331249	1	Neale-B_UKBB_EUR_2017
rs2457263	rs2457263	A	C	rs2457265	T	C	1	1	Arm fat percentage right	Neale B	UKBB	European	-0.0164	0.00185	7.86e-19	331249	0	331249	1	Neale-B_UKBB_EUR_2017
rs2457263	rs2457263	A	C	rs432452	T	A	1	1	Arm fat percentage right	Neale B	UKBB	European	-0.01652	0.00185	4.28e-19	331249	0	331249	1	Neale-B_UKBB_EUR_2017
rs56094641	rs56094641	A	G	rs56094641	A	G	1	1	Arm fat percentage right	Neale B	UKBB	European	-0.04393	0.001882	1.896e-120	331249	0	331249	1	Neale-B_UKBB_EUR_2017
rs56094641	rs56094641	A	G	rs1421085	T	C	0.98389	0.99594	Arm fat percentage right	Neale B	UKBB	European	-0.04391	0.001882	2.61e-120	331249	0	331249	1	Neale-B_UKBB_EUR_2017
rs56094641	rs56094641	A	G	rs11642015	C	T	0.98389	0.99594	Arm fat percentage right	Neale B	UKBB	European	-0.044	0.001882	9.116e-121	331249	0	331249	1	Neale-B_UKBB_EUR_2017
rs56094641	rs56094641	A	G	rs62048402	G	A	0.98389	0.99594	Arm fat percentage right	Neale B	UKBB	European	-0.04398	0.001882	1.258e-120	331249	0	331249	1	Neale-B_UKBB_EUR_2017
rs56094641	rs56094641	A	G	rs1558902	T	A	0.98389	0.99594	Arm fat percentage right	Neale B	UKBB	European	-0.04397	0.001882	1.27e-120	331249	0	331249	1	Neale-B_UKBB_EUR_2017
rs8047587	rs8047587	G	T	rs8047587	G	T	1	1	Arm fat percentage right	Neale B	UKBB	European	-0.03982	0.001863	2.729e-101	331249	0	331249	1	Neale-B_UKBB_EUR_2017
rs9964229	rs9964229	C	T	rs9964229	C	T	1	1	Arm fat percentage right	Neale B	UKBB	European	-0.01547	0.00259	2.351e-09	331249	0	331249	1	Neale-B_UKBB_EUR_2017
rs9964229	rs9964229	C	T	rs7243676	G	A	0.9847	1	Arm fat percentage right	Neale B	UKBB	European	-0.0154	0.002585	2.58e-09	331249	0	331249	1	Neale-B_UKBB_EUR_2017
rs9964229	rs9964229	C	T	rs7230605	T	C	0.97709	0.99228	Arm fat percentage right	Neale B	UKBB	European	-0.01532	0.002584	3.038e-09	331249	0	331249	1	Neale-B_UKBB_EUR_2017
rs9964229	rs9964229	C	T	rs7226371	A	G	0.96948	1	Arm fat percentage right	Neale B	UKBB	European	-0.01539	0.002586	2.648e-09	331249	0	331249	1	Neale-B_UKBB_EUR_2017
rs9964229	rs9964229	C	T	rs9959497	G	A	0.90438	0.96915	Arm fat percentage right	Neale B	UKBB	European	-0.01474	0.002557	8.147e-09	331249	0	331249	1	Neale-B_UKBB_EUR_2017
rs303753	rs303753	A	G	rs303753	A	G	1	1	Arm fat percentage right	Neale B	UKBB	European	0.01203	0.001956	7.736e-10	331249	0	331249	1	Neale-B_UKBB_EUR_2017
rs303753	rs303753	A	G	rs303757	G	T	0.99124	1	Arm fat percentage right	Neale B	UKBB	European	0.01202	0.00195	7.185e-10	331249	0	331249	1	Neale-B_UKBB_EUR_2017
rs303753	rs303753	A	G	rs303762	C	T	0.9825	0.99558	Arm fat percentage right	Neale B	UKBB	European	0.01208	0.001947	5.434e-10	331249	0	331249	1	Neale-B_UKBB_EUR_2017
rs303753	rs303753	A	G	rs303760	T	C	0.97818	0.99557	Arm fat percentage right	Neale B	UKBB	European	0.01231	0.001944	2.448e-10	331249	0	331249	1	Neale-B_UKBB_EUR_2017
rs303753	rs303753	A	G	rs891389	T	C	0.9695	0.99115	Arm fat percentage right	Neale B	UKBB	European	0.01222	0.001943	3.164e-10	331249	0	331249	1	Neale-B_UKBB_EUR_2017
rs2799081	rs2799081	C	T	rs2799081	C	T	1	1	Arm fat percentage right	Neale B	UKBB	European	0.01192	0.002043	5.443e-09	331249	0	331249	1	Neale-B_UKBB_EUR_2017
rs9320747	rs9320747	G	T	rs9320747	G	T	1	1	Arm fat percentage right	Neale B	UKBB	European	-0.01107	0.001857	2.537e-09	331249	0	331249	1	Neale-B_UKBB_EUR_2017
rs9320747	rs9320747	G	T	rs9374896	T	C	1	1	Arm fat percentage right	Neale B	UKBB	European	-0.01084	0.001858	5.415e-09	331249	0	331249	1	Neale-B_UKBB_EUR_2017
rs9320747	rs9320747	G	T	rs9374897	A	G	1	1	Arm fat percentage right	Neale B	UKBB	European	-0.01084	0.001858	5.306e-09	331249	0	331249	1	Neale-B_UKBB_EUR_2017
rs9320747	rs9320747	G	T	rs1338549	T	G	0.99206	0.996	Arm fat percentage right	Neale B	UKBB	European	-0.01089	0.001857	4.451e-09	331249	0	331249	1	Neale-B_UKBB_EUR_2017
rs9320747	rs9320747	G	T	rs1933721	G	C	0.9881	0.99601	Arm fat percentage right	Neale B	UKBB	European	-0.01086	0.001856	4.893e-09	331249	0	331249	1	Neale-B_UKBB_EUR_2017
rs11012794	rs11012794	A	G	rs11012794	A	G	1	1	Arm fat percentage right	Neale B	UKBB	European	0.01535	0.002036	4.649e-14	331249	0	331249	1	Neale-B_UKBB_EUR_2017
rs11012794	rs11012794	A	G	rs806774	A	T	0.96246	0.99041	Arm fat percentage right	Neale B	UKBB	European	0.0159	0.002051	8.86e-15	331249	0	331249	1	Neale-B_UKBB_EUR_2017
rs11012794	rs11012794	A	G	rs2666773	A	T	0.95779	0.98566	Arm fat percentage right	Neale B	UKBB	European	0.01562	0.002045	2.154e-14	331249	0	331249	1	Neale-B_UKBB_EUR_2017
rs11012794	rs11012794	A	G	rs10740991	G	C	0.93009	0.97594	Arm fat percentage right	Neale B	UKBB	European	0.01621	0.002056	3.143e-15	331249	0	331249	1	Neale-B_UKBB_EUR_2017
rs11012794	rs11012794	A	G	rs2941733	T	C	0.92556	0.98532	Arm fat percentage right	Neale B	UKBB	European	0.01555	0.00206	4.337e-14	331249	0	331249	1	Neale-B_UKBB_EUR_2017
rs8097672	rs8097672	A	T	rs8097672	A	T	1	1	Arm fat percentage right	Neale B	UKBB	European	-0.0175	0.002631	2.897e-11	331249	0	331249	1	Neale-B_UKBB_EUR_2017
rs8097672	rs8097672	A	T	rs8097544	A	G	1	1	Arm fat percentage right	Neale B	UKBB	European	-0.01748	0.00263	3.049e-11	331249	0	331249	1	Neale-B_UKBB_EUR_2017
rs8097672	rs8097672	A	T	rs60764613	G	T	1	1	Arm fat percentage right	Neale B	UKBB	European	-0.01762	0.002634	2.239e-11	331249	0	331249	1	Neale-B_UKBB_EUR_2017
rs8097672	rs8097672	A	T	rs9955276	C	T	0.99182	1	Arm fat percentage right	Neale B	UKBB	European	-0.01761	0.002637	2.397e-11	331249	0	331249	1	Neale-B_UKBB_EUR_2017
rs8097672	rs8097672	A	T	rs7238896	A	G	0.89548	0.95812	Arm fat percentage right	Neale B	UKBB	European	-0.01737	0.00267	7.695e-11	331249	0	331249	1	Neale-B_UKBB_EUR_2017
rs1446585	rs1446585	G	A	rs1446585	G	A	1	1	Arm fat percentage right	Neale B	UKBB	European	-0.01337	0.002211	1.472e-09	331249	0	331249	1	Neale-B_UKBB_EUR_2017
rs1446585	rs1446585	G	A	rs6759321	T	G	0.92193	0.97564	Arm fat percentage right	Neale B	UKBB	European	-0.01216	0.002189	2.738e-08	331249	0	331249	1	Neale-B_UKBB_EUR_2017
rs1378893	rs1378893	G	A	rs2606137	A	G	0.99419	1	Arm fat percentage right	Neale B	UKBB	European	-0.01194	0.002161	3.284e-08	331249	0	331249	1	Neale-B_UKBB_EUR_2017
rs6569187	rs6569187	C	T	rs6569187	C	T	1	1	Arm fat percentage right	Neale B	UKBB	European	0.01166	0.001865	4.124e-10	331249	0	331249	1	Neale-B_UKBB_EUR_2017
rs6569187	rs6569187	C	T	rs9490143	A	G	1	1	Arm fat percentage right	Neale B	UKBB	European	0.01171	0.001864	3.336e-10	331249	0	331249	1	Neale-B_UKBB_EUR_2017
rs6569187	rs6569187	C	T	rs7753937	G	A	1	1	Arm fat percentage right	Neale B	UKBB	European	0.01171	0.001864	3.322e-10	331249	0	331249	1	Neale-B_UKBB_EUR_2017
rs6569187	rs6569187	C	T	rs9490147	T	C	1	1	Arm fat percentage right	Neale B	UKBB	European	0.01171	0.001864	3.331e-10	331249	0	331249	1	Neale-B_UKBB_EUR_2017
rs6569187	rs6569187	C	T	rs11154009	T	C	1	1	Arm fat percentage right	Neale B	UKBB	European	0.01168	0.001865	3.822e-10	331249	0	331249	1	Neale-B_UKBB_EUR_2017
rs17817288	rs17817288	A	G	rs17817288	A	G	1	1	Arm fat percentage right	Neale B	UKBB	European	-0.03739	0.001847	4.965e-91	331249	0	331249	1	Neale-B_UKBB_EUR_2017
rs17817288	rs17817288	A	G	rs10852521	T	C	0.95701	1	Arm fat percentage right	Neale B	UKBB	European	-0.03575	0.001847	1.794e-83	331249	0	331249	1	Neale-B_UKBB_EUR_2017
rs17817288	rs17817288	A	G	rs9922047	C	G	0.95701	1	Arm fat percentage right	Neale B	UKBB	European	-0.03573	0.001847	2.225e-83	331249	0	331249	1	Neale-B_UKBB_EUR_2017
rs17817288	rs17817288	A	G	rs8055197	G	A	0.94909	0.99187	Arm fat percentage right	Neale B	UKBB	European	-0.03574	0.001847	2.036e-83	331249	0	331249	1	Neale-B_UKBB_EUR_2017
rs17817288	rs17817288	A	G	rs1861866	C	T	0.94909	0.99187	Arm fat percentage right	Neale B	UKBB	European	-0.03574	0.001847	2.02e-83	331249	0	331249	1	Neale-B_UKBB_EUR_2017
rs4364183	rs4364183	G	A	rs4364183	G	A	1	1	Arm fat percentage right	Neale B	UKBB	European	-0.01195	0.002047	5.263e-09	331249	0	331249	1	Neale-B_UKBB_EUR_2017
rs4364183	rs4364183	G	A	rs9878064	G	A	0.99533	1	Arm fat percentage right	Neale B	UKBB	European	-0.01185	0.00205	7.445e-09	331249	0	331249	1	Neale-B_UKBB_EUR_2017
rs4364183	rs4364183	G	A	rs6765486	A	G	0.99533	1	Arm fat percentage right	Neale B	UKBB	European	-0.01192	0.00205	6.07e-09	331249	0	331249	1	Neale-B_UKBB_EUR_2017
rs4364183	rs4364183	G	A	rs9847248	G	A	0.99064	0.99531	Arm fat percentage right	Neale B	UKBB	European	-0.01181	0.002045	7.625e-09	331249	0	331249	1	Neale-B_UKBB_EUR_2017
rs4364183	rs4364183	G	A	rs9867083	T	C	0.99064	0.99531	Arm fat percentage right	Neale B	UKBB	European	-0.01183	0.002045	7.234e-09	331249	0	331249	1	Neale-B_UKBB_EUR_2017
rs8083301	rs8083301	A	T	rs303753	A	G	0.89346	1	Arm fat percentage right	Neale B	UKBB	European	0.01203	0.001956	7.736e-10	331249	0	331249	1	Neale-B_UKBB_EUR_2017
rs8083301	rs8083301	A	T	rs303757	G	T	0.89316	0.9954	Arm fat percentage right	Neale B	UKBB	European	0.01202	0.00195	7.185e-10	331249	0	331249	1	Neale-B_UKBB_EUR_2017
rs8083301	rs8083301	A	T	rs303762	C	T	0.88499	0.9908	Arm fat percentage right	Neale B	UKBB	European	0.01208	0.001947	5.434e-10	331249	0	331249	1	Neale-B_UKBB_EUR_2017
rs8083301	rs8083301	A	T	rs303760	T	C	0.8808	0.9863	Arm fat percentage right	Neale B	UKBB	European	0.01231	0.001944	2.448e-10	331249	0	331249	1	Neale-B_UKBB_EUR_2017
rs11012726	rs11012726	C	T	rs11012726	C	T	1	1	Arm fat percentage right	Neale B	UKBB	European	0.01264	0.002019	3.828e-10	331249	0	331249	1	Neale-B_UKBB_EUR_2017
rs11012726	rs11012726	C	T	rs946711	C	A	0.88816	0.96796	Arm fat percentage right	Neale B	UKBB	European	0.01171	0.001976	3.083e-09	331249	0	331249	1	Neale-B_UKBB_EUR_2017
rs11012726	rs11012726	C	T	rs12770228	A	G	0.87473	0.95003	Arm fat percentage right	Neale B	UKBB	European	0.0121	0.001987	1.132e-09	331249	0	331249	1	Neale-B_UKBB_EUR_2017
rs11012726	rs11012726	C	T	rs12357321	A	G	0.86967	0.93256	Arm fat percentage right	Neale B	UKBB	European	0.01289	0.00201	1.432e-10	331249	0	331249	1	Neale-B_UKBB_EUR_2017
rs4532156	rs4532156	T	C	rs4532156	T	C	1	1	Arm fat percentage right	Neale B	UKBB	European	-0.01216	0.002062	3.694e-09	331249	0	331249	1	Neale-B_UKBB_EUR_2017
rs4532156	rs4532156	T	C	rs6800637	T	A	0.99066	1	Arm fat percentage right	Neale B	UKBB	European	-0.01204	0.002056	4.674e-09	331249	0	331249	1	Neale-B_UKBB_EUR_2017
rs4532156	rs4532156	T	C	rs6550617	A	G	0.99066	1	Arm fat percentage right	Neale B	UKBB	European	-0.01202	0.002056	4.998e-09	331249	0	331249	1	Neale-B_UKBB_EUR_2017
rs4532156	rs4532156	T	C	rs4315696	A	T	0.99066	1	Arm fat percentage right	Neale B	UKBB	European	-0.01201	0.002055	5.163e-09	331249	0	331249	1	Neale-B_UKBB_EUR_2017
rs4532156	rs4532156	T	C	rs7615925	A	C	0.99066	1	Arm fat percentage right	Neale B	UKBB	European	-0.012	0.002055	5.254e-09	331249	0	331249	1	Neale-B_UKBB_EUR_2017
rs750090	rs750090	T	C	rs750090	T	C	1	1	Arm fat percentage right	Neale B	UKBB	European	0.01124	0.001949	7.969e-09	331249	0	331249	1	Neale-B_UKBB_EUR_2017
rs7872912	rs7872912	C	T	rs7872912	C	T	1	1	Arm fat percentage right	Neale B	UKBB	European	-0.01517	0.001854	2.785e-16	331249	0	331249	1	Neale-B_UKBB_EUR_2017
rs7872912	rs7872912	C	T	rs62571268	G	C	1	1	Arm fat percentage right	Neale B	UKBB	European	-0.01567	0.00185	2.516e-17	331249	0	331249	1	Neale-B_UKBB_EUR_2017
rs7872912	rs7872912	C	T	rs7869624	C	T	1	1	Arm fat percentage right	Neale B	UKBB	European	-0.01515	0.001854	2.939e-16	331249	0	331249	1	Neale-B_UKBB_EUR_2017
rs7872912	rs7872912	C	T	rs1355173	C	A	0.988	1	Arm fat percentage right	Neale B	UKBB	European	-0.01572	0.001851	1.999e-17	331249	0	331249	1	Neale-B_UKBB_EUR_2017
rs7872912	rs7872912	C	T	rs7036775	T	C	0.98404	1	Arm fat percentage right	Neale B	UKBB	European	-0.01604	0.001849	4.237e-18	331249	0	331249	1	Neale-B_UKBB_EUR_2017
rs56137030	rs56137030	A	G	rs7206410	C	T	1	1	Arm fat percentage right	Neale B	UKBB	European	0.04248	0.001889	7.766e-112	331249	0	331249	1	Neale-B_UKBB_EUR_2017
rs56137030	rs56137030	A	G	rs7202116	G	A	1	1	Arm fat percentage right	Neale B	UKBB	European	0.04253	0.001889	3.927e-112	331249	0	331249	1	Neale-B_UKBB_EUR_2017
rs56137030	rs56137030	A	G	rs7202296	G	A	1	1	Arm fat percentage right	Neale B	UKBB	European	0.04252	0.001889	4.411e-112	331249	0	331249	1	Neale-B_UKBB_EUR_2017
rs56137030	rs56137030	A	G	rs66908032	A	C	1	1	Arm fat percentage right	Neale B	UKBB	European	0.04245	0.00189	1.11e-111	331249	0	331249	1	Neale-B_UKBB_EUR_2017
rs67937375	rs67937375	A	G	rs67937375	A	G	1	1	Arm fat percentage right	Neale B	UKBB	European	-0.01358	0.001912	1.218e-12	331249	0	331249	1	Neale-B_UKBB_EUR_2017
rs67937375	rs67937375	A	G	rs1829324	A	G	0.99148	1	Arm fat percentage right	Neale B	UKBB	European	-0.01356	0.001911	1.292e-12	331249	0	331249	1	Neale-B_UKBB_EUR_2017
rs67937375	rs67937375	A	G	rs4407138	C	A	0.99148	1	Arm fat percentage right	Neale B	UKBB	European	-0.01356	0.001911	1.292e-12	331249	0	331249	1	Neale-B_UKBB_EUR_2017
rs67937375	rs67937375	A	G	rs8098753	G	A	0.99148	1	Arm fat percentage right	Neale B	UKBB	European	-0.01357	0.001912	1.252e-12	331249	0	331249	1	Neale-B_UKBB_EUR_2017
rs67937375	rs67937375	A	G	rs1518143	A	G	0.99148	1	Arm fat percentage right	Neale B	UKBB	European	-0.01356	0.001911	1.293e-12	331249	0	331249	1	Neale-B_UKBB_EUR_2017
rs9935401	rs9935401	A	G	rs9935401	A	G	1	1	Arm fat percentage right	Neale B	UKBB	European	0.04257	0.001889	2.398e-112	331249	0	331249	1	Neale-B_UKBB_EUR_2017
rs9935401	rs9935401	A	G	rs7187250	A	C	1	1	Arm fat percentage right	Neale B	UKBB	European	0.04277	0.00189	2.865e-113	331249	0	331249	1	Neale-B_UKBB_EUR_2017
rs9935401	rs9935401	A	G	rs17817449	G	T	1	1	Arm fat percentage right	Neale B	UKBB	European	0.04244	0.001889	9.515e-112	331249	0	331249	1	Neale-B_UKBB_EUR_2017
rs9935401	rs9935401	A	G	rs8051591	G	A	1	1	Arm fat percentage right	Neale B	UKBB	European	0.04251	0.001889	4.419e-112	331249	0	331249	1	Neale-B_UKBB_EUR_2017
rs9935401	rs9935401	A	G	rs7193144	C	T	0.9959	1	Arm fat percentage right	Neale B	UKBB	European	0.04272	0.001889	4.346e-113	331249	0	331249	1	Neale-B_UKBB_EUR_2017
rs9406568	rs9406568	A	T	rs9406568	A	T	1	1	Arm fat percentage right	Neale B	UKBB	European	0.0138	0.001863	1.299e-13	331249	0	331249	1	Neale-B_UKBB_EUR_2017
rs9406568	rs9406568	A	T	rs2149231	T	G	0.97141	0.98763	Arm fat percentage right	Neale B	UKBB	European	0.01299	0.001858	2.704e-12	331249	0	331249	1	Neale-B_UKBB_EUR_2017
rs9406568	rs9406568	A	T	rs2987030	A	T	0.96733	0.98759	Arm fat percentage right	Neale B	UKBB	European	0.01386	0.001863	1.003e-13	331249	0	331249	1	Neale-B_UKBB_EUR_2017
rs9406568	rs9406568	A	T	rs2987018	A	G	0.96328	0.98756	Arm fat percentage right	Neale B	UKBB	European	0.01381	0.001864	1.286e-13	331249	0	331249	1	Neale-B_UKBB_EUR_2017
rs9406568	rs9406568	A	T	rs2860316	C	T	0.96328	0.98756	Arm fat percentage right	Neale B	UKBB	European	0.01376	0.001863	1.538e-13	331249	0	331249	1	Neale-B_UKBB_EUR_2017
rs7090708	rs7090708	A	G	rs10828258	A	G	0.9869	1	Arm fat percentage right	Neale B	UKBB	European	-0.01426	0.001983	6.575e-13	331249	0	331249	1	Neale-B_UKBB_EUR_2017
rs7090708	rs7090708	A	G	rs1243184	T	C	0.9869	1	Arm fat percentage right	Neale B	UKBB	European	-0.01422	0.001983	7.416e-13	331249	0	331249	1	Neale-B_UKBB_EUR_2017
rs7090708	rs7090708	A	G	rs1243189	A	G	0.9869	1	Arm fat percentage right	Neale B	UKBB	European	-0.01437	0.001986	4.669e-13	331249	0	331249	1	Neale-B_UKBB_EUR_2017
rs276436	rs276436	T	A	rs276436	T	A	1	1	Arm fat percentage right	Neale B	UKBB	European	-0.01689	0.00185	6.813e-20	331249	0	331249	1	Neale-B_UKBB_EUR_2017
rs276436	rs276436	T	A	rs169342	A	T	0.9763	1	Arm fat percentage right	Neale B	UKBB	European	-0.01676	0.001848	1.242e-19	331249	0	331249	1	Neale-B_UKBB_EUR_2017
rs276436	rs276436	T	A	rs442549	G	T	0.9763	1	Arm fat percentage right	Neale B	UKBB	European	-0.01684	0.001848	8.02e-20	331249	0	331249	1	Neale-B_UKBB_EUR_2017
rs276436	rs276436	T	A	rs3122702	G	T	0.96843	0.99596	Arm fat percentage right	Neale B	UKBB	European	-0.01674	0.001848	1.328e-19	331249	0	331249	1	Neale-B_UKBB_EUR_2017
rs276436	rs276436	T	A	rs4741516	C	T	0.96843	0.99596	Arm fat percentage right	Neale B	UKBB	European	-0.01679	0.001848	1.022e-19	331249	0	331249	1	Neale-B_UKBB_EUR_2017
rs10852521	rs10852521	C	T	rs10852521	C	T	1	1	Arm fat percentage right	Neale B	UKBB	European	0.03575	0.001847	1.794e-83	331249	0	331249	1	Neale-B_UKBB_EUR_2017
rs10852521	rs10852521	C	T	rs9922047	G	C	1	1	Arm fat percentage right	Neale B	UKBB	European	0.03573	0.001847	2.225e-83	331249	0	331249	1	Neale-B_UKBB_EUR_2017
rs10852521	rs10852521	C	T	rs8055197	A	G	0.99204	1	Arm fat percentage right	Neale B	UKBB	European	0.03574	0.001847	2.036e-83	331249	0	331249	1	Neale-B_UKBB_EUR_2017
rs10852521	rs10852521	C	T	rs1861866	T	C	0.99204	1	Arm fat percentage right	Neale B	UKBB	European	0.03574	0.001847	2.02e-83	331249	0	331249	1	Neale-B_UKBB_EUR_2017
rs10852521	rs10852521	C	T	rs8047395	A	G	0.96048	0.98791	Arm fat percentage right	Neale B	UKBB	European	0.0357	0.001851	7.085e-83	331249	0	331249	1	Neale-B_UKBB_EUR_2017
rs12928404	rs12928404	C	T	rs12928404	C	T	1	1	Arm fat percentage right	Neale B	UKBB	European	0.02415	0.001878	8.288e-38	331249	0	331249	1	Neale-B_UKBB_EUR_2017
rs12928404	rs12928404	C	T	rs7187776	G	A	0.98254	1	Arm fat percentage right	Neale B	UKBB	European	0.02438	0.001881	2.057e-38	331249	0	331249	1	Neale-B_UKBB_EUR_2017
rs12928404	rs12928404	C	T	rs8049439	C	T	0.97379	0.99116	Arm fat percentage right	Neale B	UKBB	European	0.02433	0.00188	2.676e-38	331249	0	331249	1	Neale-B_UKBB_EUR_2017
rs12928404	rs12928404	C	T	rs78613234	C	T	0.9272	1	Arm fat percentage right	Neale B	UKBB	European	0.02446	0.001882	1.341e-38	331249	0	331249	1	Neale-B_UKBB_EUR_2017
rs12928404	rs12928404	C	T	rs62036624	T	G	0.9272	1	Arm fat percentage right	Neale B	UKBB	European	0.02446	0.001882	1.36e-38	331249	0	331249	1	Neale-B_UKBB_EUR_2017
rs11075985	rs11075985	A	C	rs11075985	A	C	1	1	Arm fat percentage right	Neale B	UKBB	European	0.04161	0.001869	9.053e-110	331249	0	331249	1	Neale-B_UKBB_EUR_2017
rs11075985	rs11075985	A	C	rs9937354	A	G	0.99598	1	Arm fat percentage right	Neale B	UKBB	European	0.04151	0.001869	3.381e-109	331249	0	331249	1	Neale-B_UKBB_EUR_2017
rs11075985	rs11075985	A	C	rs9928094	G	A	0.99598	1	Arm fat percentage right	Neale B	UKBB	European	0.04151	0.001869	3.304e-109	331249	0	331249	1	Neale-B_UKBB_EUR_2017
rs4730115	rs4730115	C	T	rs4730115	C	T	1	1	Arm fat percentage right	Neale B	UKBB	European	0.01125	0.001875	1.991e-09	331249	0	331249	1	Neale-B_UKBB_EUR_2017
rs4730115	rs4730115	C	T	rs4727630	G	A	1	1	Arm fat percentage right	Neale B	UKBB	European	0.01131	0.001875	1.655e-09	331249	0	331249	1	Neale-B_UKBB_EUR_2017
rs4730115	rs4730115	C	T	rs4727631	A	G	1	1	Arm fat percentage right	Neale B	UKBB	European	0.01129	0.001876	1.727e-09	331249	0	331249	1	Neale-B_UKBB_EUR_2017
rs4730115	rs4730115	C	T	rs113763245	G	A	0.98379	1	Arm fat percentage right	Neale B	UKBB	European	0.01121	0.001874	2.173e-09	331249	0	331249	1	Neale-B_UKBB_EUR_2017
rs4730115	rs4730115	C	T	rs4730110	C	T	0.9797	0.99589	Arm fat percentage right	Neale B	UKBB	European	0.01123	0.001874	2.051e-09	331249	0	331249	1	Neale-B_UKBB_EUR_2017
rs2280406	rs2280406	G	A	rs2280406	G	A	1	1	Arm fat percentage right	Neale B	UKBB	European	-0.0174	0.001845	4.103e-21	331249	0	331249	1	Neale-B_UKBB_EUR_2017
rs2280406	rs2280406	G	A	rs6795703	C	T	0.98032	1	Arm fat percentage right	Neale B	UKBB	European	-0.01789	0.001847	3.488e-22	331249	0	331249	1	Neale-B_UKBB_EUR_2017
rs2280406	rs2280406	G	A	rs7634084	A	T	0.98032	1	Arm fat percentage right	Neale B	UKBB	European	-0.0178	0.001846	5.281e-22	331249	0	331249	1	Neale-B_UKBB_EUR_2017
rs2280406	rs2280406	G	A	rs11713193	G	A	0.97642	1	Arm fat percentage right	Neale B	UKBB	European	-0.0178	0.001846	5.375e-22	331249	0	331249	1	Neale-B_UKBB_EUR_2017
rs2280406	rs2280406	G	A	rs2230590	T	C	0.97642	1	Arm fat percentage right	Neale B	UKBB	European	-0.01768	0.001847	1.029e-21	331249	0	331249	1	Neale-B_UKBB_EUR_2017
rs7027202	rs7027202	C	G	rs7027202	C	G	1	1	Arm fat percentage right	Neale B	UKBB	European	0.01832	0.001869	1.11e-22	331249	0	331249	1	Neale-B_UKBB_EUR_2017
rs7027202	rs7027202	C	G	rs10283865	G	A	0.98804	1	Arm fat percentage right	Neale B	UKBB	European	0.01826	0.001871	1.738e-22	331249	0	331249	1	Neale-B_UKBB_EUR_2017
rs7027202	rs7027202	C	G	rs1984246	C	A	0.98006	0.99197	Arm fat percentage right	Neale B	UKBB	European	0.01826	0.00187	1.606e-22	331249	0	331249	1	Neale-B_UKBB_EUR_2017
rs7027202	rs7027202	C	G	rs1891211	C	G	0.98006	0.99197	Arm fat percentage right	Neale B	UKBB	European	0.01845	0.00187	5.856e-23	331249	0	331249	1	Neale-B_UKBB_EUR_2017
rs7027202	rs7027202	C	G	rs1891212	C	A	0.98006	0.99197	Arm fat percentage right	Neale B	UKBB	European	0.01834	0.001869	9.993e-23	331249	0	331249	1	Neale-B_UKBB_EUR_2017
rs514659	rs514659	A	C	rs514659	A	C	1	1	Arm fat percentage right	Neale B	UKBB	European	-0.01163	0.00198	4.287e-09	331249	0	331249	1	Neale-B_UKBB_EUR_2017
rs514659	rs514659	A	C	chr9:136143372	C	T	1	1	Arm fat percentage right	Neale B	UKBB	European	-0.01231	0.001984	5.373e-10	331249	0	331249	1	Neale-B_UKBB_EUR_2017
rs514659	rs514659	A	C	chr9:136144427	T	C	1	1	Arm fat percentage right	Neale B	UKBB	European	-0.01231	0.001984	5.382e-10	331249	0	331249	1	Neale-B_UKBB_EUR_2017
rs514659	rs514659	A	C	chr9:136144873	C	T	1	1	Arm fat percentage right	Neale B	UKBB	European	-0.01231	0.001984	5.397e-10	331249	0	331249	1	Neale-B_UKBB_EUR_2017
rs182549	rs182549	C	T	rs182549	C	T	1	1	Arm fat percentage right	Neale B	UKBB	European	-0.01263	0.00219	8.092e-09	331249	0	331249	1	Neale-B_UKBB_EUR_2017
rs182549	rs182549	C	T	rs4988235	G	A	0.99602	1	Arm fat percentage right	Neale B	UKBB	European	-0.01238	0.002183	1.429e-08	331249	0	331249	1	Neale-B_UKBB_EUR_2017
rs182549	rs182549	C	T	rs6754311	C	T	0.96845	0.988	Arm fat percentage right	Neale B	UKBB	European	-0.01197	0.002186	4.326e-08	331249	0	331249	1	Neale-B_UKBB_EUR_2017
rs2186120	rs2186120	G	A	rs2186120	G	A	1	1	Arm fat percentage right	Neale B	UKBB	European	-0.01016	0.001863	4.963e-08	331249	0	331249	1	Neale-B_UKBB_EUR_2017
rs2186120	rs2186120	G	A	rs7519259	G	A	0.99204	0.99601	Arm fat percentage right	Neale B	UKBB	European	-0.01025	0.00186	3.616e-08	331249	0	331249	1	Neale-B_UKBB_EUR_2017
rs9959497	rs9959497	A	G	rs9959497	A	G	1	1	Arm fat percentage right	Neale B	UKBB	European	0.01474	0.002557	8.147e-09	331249	0	331249	1	Neale-B_UKBB_EUR_2017
rs9959497	rs9959497	A	G	rs8090698	A	G	0.98512	0.99253	Arm fat percentage right	Neale B	UKBB	European	0.01469	0.002552	8.574e-09	331249	0	331249	1	Neale-B_UKBB_EUR_2017
rs9959497	rs9959497	A	G	rs7226473	C	G	0.97034	0.98506	Arm fat percentage right	Neale B	UKBB	European	0.01473	0.002551	7.673e-09	331249	0	331249	1	Neale-B_UKBB_EUR_2017
rs12149574	rs12149574	C	G	rs12149574	C	G	1	1	Arm fat percentage right	Neale B	UKBB	European	-0.03966	0.001875	2.766e-99	331249	0	331249	1	Neale-B_UKBB_EUR_2017
rs12149574	rs12149574	C	G	rs11075993	G	T	0.99592	1	Arm fat percentage right	Neale B	UKBB	European	-0.03971	0.001875	1.837e-99	331249	0	331249	1	Neale-B_UKBB_EUR_2017
rs12149574	rs12149574	C	G	rs72805613	A	G	0.99592	1	Arm fat percentage right	Neale B	UKBB	European	-0.03972	0.001875	1.433e-99	331249	0	331249	1	Neale-B_UKBB_EUR_2017
rs12149574	rs12149574	C	G	rs72805612	G	A	0.98784	1	Arm fat percentage right	Neale B	UKBB	European	-0.03978	0.001875	8.611e-100	331249	0	331249	1	Neale-B_UKBB_EUR_2017
rs12149574	rs12149574	C	G	rs12149832	G	A	0.98381	1	Arm fat percentage right	Neale B	UKBB	European	-0.03969	0.001875	1.991e-99	331249	0	331249	1	Neale-B_UKBB_EUR_2017
rs6567160	rs6567160	C	T	rs6567160	C	T	1	1	Arm fat percentage right	Neale B	UKBB	European	0.02812	0.00218	4.438e-38	331249	0	331249	1	Neale-B_UKBB_EUR_2017
rs6567160	rs6567160	C	T	rs663129	A	G	1	1	Arm fat percentage right	Neale B	UKBB	European	0.02804	0.002177	5.997e-38	331249	0	331249	1	Neale-B_UKBB_EUR_2017
rs6567160	rs6567160	C	T	rs571312	A	C	1	1	Arm fat percentage right	Neale B	UKBB	European	0.02802	0.002177	7e-38	331249	0	331249	1	Neale-B_UKBB_EUR_2017
rs6567160	rs6567160	C	T	rs523288	T	A	1	1	Arm fat percentage right	Neale B	UKBB	European	0.02809	0.002175	3.814e-38	331249	0	331249	1	Neale-B_UKBB_EUR_2017
rs6567160	rs6567160	C	T	rs66922415	G	A	1	1	Arm fat percentage right	Neale B	UKBB	European	0.02814	0.002178	3.492e-38	331249	0	331249	1	Neale-B_UKBB_EUR_2017
rs11012722	rs11012722	A	G	rs12770228	G	A	0.82686	0.98512	Arm fat percentage right	Neale B	UKBB	European	-0.0121	0.001987	1.132e-09	331249	0	331249	1	Neale-B_UKBB_EUR_2017
rs28429148	rs28429148	A	G	rs8047587	T	G	0.9448	0.9759	Arm fat percentage right	Neale B	UKBB	European	0.03982	0.001863	2.729e-101	331249	0	331249	1	Neale-B_UKBB_EUR_2017
rs2893843	rs2893843	A	G	rs2893843	A	G	1	1	Arm fat percentage right	Neale B	UKBB	European	0.01427	0.001931	1.481e-13	331249	0	331249	1	Neale-B_UKBB_EUR_2017
rs2893843	rs2893843	A	G	rs9357005	C	A	1	1	Arm fat percentage right	Neale B	UKBB	European	0.01414	0.001921	1.802e-13	331249	0	331249	1	Neale-B_UKBB_EUR_2017
rs2893843	rs2893843	A	G	rs12525187	A	G	1	1	Arm fat percentage right	Neale B	UKBB	European	0.01414	0.001921	1.824e-13	331249	0	331249	1	Neale-B_UKBB_EUR_2017
rs2893843	rs2893843	A	G	rs4412193	A	G	1	1	Arm fat percentage right	Neale B	UKBB	European	0.014	0.001925	3.545e-13	331249	0	331249	1	Neale-B_UKBB_EUR_2017
rs2893843	rs2893843	A	G	rs9358927	T	G	0.9958	1	Arm fat percentage right	Neale B	UKBB	European	0.01405	0.001921	2.577e-13	331249	0	331249	1	Neale-B_UKBB_EUR_2017
rs10789340	rs10789340	A	G	rs10789340	A	G	1	1	Arm fat percentage right	Neale B	UKBB	European	-0.01229	0.00191	1.244e-10	331249	0	331249	1	Neale-B_UKBB_EUR_2017
rs7531118	rs7531118	C	T	rs7531118	C	T	1	1	Arm fat percentage right	Neale B	UKBB	European	0.01295	0.001863	3.702e-12	331249	0	331249	1	Neale-B_UKBB_EUR_2017
rs10810427	rs10810427	C	G	rs10810427	C	G	1	1	Arm fat percentage right	Neale B	UKBB	European	-0.01611	0.001849	3.032e-18	331249	0	331249	1	Neale-B_UKBB_EUR_2017
rs10810427	rs10810427	C	G	rs10123042	G	A	0.9841	0.99202	Arm fat percentage right	Neale B	UKBB	European	-0.01607	0.001848	3.475e-18	331249	0	331249	1	Neale-B_UKBB_EUR_2017
rs10810427	rs10810427	C	G	rs7046351	T	A	0.9841	0.99202	Arm fat percentage right	Neale B	UKBB	European	-0.01615	0.001849	2.468e-18	331249	0	331249	1	Neale-B_UKBB_EUR_2017
rs10810427	rs10810427	C	G	rs7030846	G	T	0.9841	0.99202	Arm fat percentage right	Neale B	UKBB	European	-0.01614	0.001849	2.485e-18	331249	0	331249	1	Neale-B_UKBB_EUR_2017
rs10810427	rs10810427	C	G	rs7034484	G	T	0.9841	0.99202	Arm fat percentage right	Neale B	UKBB	European	-0.01613	0.001849	2.704e-18	331249	0	331249	1	Neale-B_UKBB_EUR_2017
rs7614738	rs7614738	C	G	rs7614738	C	G	1	1	Arm fat percentage right	Neale B	UKBB	European	-0.01059	0.001851	1.058e-08	331249	0	331249	1	Neale-B_UKBB_EUR_2017
rs7614738	rs7614738	C	G	rs4974078	C	T	0.88923	0.97933	Arm fat percentage right	Neale B	UKBB	European	-0.01012	0.001844	4.05e-08	331249	0	331249	1	Neale-B_UKBB_EUR_2017
rs56131196	rs56131196	A	G	rs56131196	A	G	1	1	Arm fat percentage right	Neale B	UKBB	European	-0.01421	0.002349	1.466e-09	331249	0	331249	1	Neale-B_UKBB_EUR_2017
rs56131196	rs56131196	A	G	rs4420638	G	A	1	1	Arm fat percentage right	Neale B	UKBB	European	-0.01417	0.002347	1.572e-09	331249	0	331249	1	Neale-B_UKBB_EUR_2017
rs56131196	rs56131196	A	G	rs12721051	G	C	0.98752	0.99374	Arm fat percentage right	Neale B	UKBB	European	-0.01416	0.002352	1.712e-09	331249	0	331249	1	Neale-B_UKBB_EUR_2017
rs2815753	rs2815753	G	A	rs2815753	G	A	1	1	Arm fat percentage right	Neale B	UKBB	European	-0.01448	0.001883	1.517e-14	331249	0	331249	1	Neale-B_UKBB_EUR_2017
rs2815753	rs2815753	G	A	rs3101337	C	T	1	1	Arm fat percentage right	Neale B	UKBB	European	-0.01444	0.001882	1.681e-14	331249	0	331249	1	Neale-B_UKBB_EUR_2017
rs2815753	rs2815753	G	A	rs3101336	T	C	1	1	Arm fat percentage right	Neale B	UKBB	European	-0.0145	0.001882	1.333e-14	331249	0	331249	1	Neale-B_UKBB_EUR_2017
rs2815753	rs2815753	G	A	rs2568956	T	C	1	1	Arm fat percentage right	Neale B	UKBB	European	-0.01438	0.001882	2.15e-14	331249	0	331249	1	Neale-B_UKBB_EUR_2017
rs2815753	rs2815753	G	A	rs11209948	G	T	1	1	Arm fat percentage right	Neale B	UKBB	European	-0.01446	0.001881	1.53e-14	331249	0	331249	1	Neale-B_UKBB_EUR_2017
rs1429934	rs1429934	C	T	rs1429934	C	T	1	1	Arm fat percentage right	Neale B	UKBB	European	0.01121	0.001958	1.038e-08	331249	0	331249	1	Neale-B_UKBB_EUR_2017
rs1429934	rs1429934	C	T	rs1623003	C	T	0.98688	0.9956	Arm fat percentage right	Neale B	UKBB	European	0.01127	0.001964	9.631e-09	331249	0	331249	1	Neale-B_UKBB_EUR_2017
rs1429934	rs1429934	C	T	rs1788763	C	T	0.9524	0.98235	Arm fat percentage right	Neale B	UKBB	European	0.01208	0.00194	4.749e-10	331249	0	331249	1	Neale-B_UKBB_EUR_2017
rs1429934	rs1429934	C	T	rs1788762	G	C	0.9524	0.98235	Arm fat percentage right	Neale B	UKBB	European	0.01205	0.00194	5.205e-10	331249	0	331249	1	Neale-B_UKBB_EUR_2017
rs1429934	rs1429934	C	T	rs2472610	T	C	0.9524	0.98235	Arm fat percentage right	Neale B	UKBB	European	0.01212	0.00194	4.239e-10	331249	0	331249	1	Neale-B_UKBB_EUR_2017
rs9940128	rs9940128	A	G	rs9940128	A	G	1	1	Arm fat percentage right	Neale B	UKBB	European	0.04154	0.001869	2.352e-109	331249	0	331249	1	Neale-B_UKBB_EUR_2017
rs9940128	rs9940128	A	G	rs9940278	T	C	1	1	Arm fat percentage right	Neale B	UKBB	European	0.04154	0.001869	2.485e-109	331249	0	331249	1	Neale-B_UKBB_EUR_2017
rs9940128	rs9940128	A	G	rs9939973	A	G	1	1	Arm fat percentage right	Neale B	UKBB	European	0.04154	0.001869	2.423e-109	331249	0	331249	1	Neale-B_UKBB_EUR_2017
rs9940128	rs9940128	A	G	rs9940646	G	C	1	1	Arm fat percentage right	Neale B	UKBB	European	0.04154	0.001869	2.497e-109	331249	0	331249	1	Neale-B_UKBB_EUR_2017
rs9940128	rs9940128	A	G	rs9923147	T	C	1	1	Arm fat percentage right	Neale B	UKBB	European	0.04157	0.001869	1.714e-109	331249	0	331249	1	Neale-B_UKBB_EUR_2017
rs35225200	rs35225200	A	C	rs35225200	A	C	1	1	Arm fat percentage right	Neale B	UKBB	European	-0.03766	0.003451	9.826e-28	331249	0	331249	1	Neale-B_UKBB_EUR_2017
rs35225200	rs35225200	A	C	rs35518360	A	T	1	1	Arm fat percentage right	Neale B	UKBB	European	-0.03755	0.003444	1.135e-27	331249	0	331249	1	Neale-B_UKBB_EUR_2017
rs35225200	rs35225200	A	C	rs13135092	A	G	0.91769	1	Arm fat percentage right	Neale B	UKBB	European	-0.03869	0.003364	1.311e-30	331249	0	331249	1	Neale-B_UKBB_EUR_2017
rs35225200	rs35225200	A	C	rs13107325	C	T	0.84813	1	Arm fat percentage right	Neale B	UKBB	European	-0.04026	0.003516	2.366e-30	331249	0	331249	1	Neale-B_UKBB_EUR_2017
rs11642841	rs11642841	A	C	rs11642841	A	C	1	1	Arm fat percentage right	Neale B	UKBB	European	0.03505	0.001885	3.696e-77	331249	0	331249	1	Neale-B_UKBB_EUR_2017
rs11642841	rs11642841	A	C	rs11649091	G	T	0.83777	0.98683	Arm fat percentage right	Neale B	UKBB	European	0.0373	0.001865	6.751e-89	331249	0	331249	1	Neale-B_UKBB_EUR_2017
rs9372625	rs9372625	A	G	rs9372625	A	G	1	1	Arm fat percentage right	Neale B	UKBB	European	-0.0123	0.001907	1.123e-10	331249	0	331249	1	Neale-B_UKBB_EUR_2017
rs9372625	rs9372625	A	G	rs4839715	A	G	0.9002	0.98282	Arm fat percentage right	Neale B	UKBB	European	-0.01298	0.001914	1.201e-11	331249	0	331249	1	Neale-B_UKBB_EUR_2017
rs9372625	rs9372625	A	G	rs4339469	T	G	0.89618	0.9785	Arm fat percentage right	Neale B	UKBB	European	-0.01306	0.001914	8.775e-12	331249	0	331249	1	Neale-B_UKBB_EUR_2017
rs9372625	rs9372625	A	G	rs11153969	T	C	0.89219	0.9743	Arm fat percentage right	Neale B	UKBB	European	-0.01311	0.001914	7.384e-12	331249	0	331249	1	Neale-B_UKBB_EUR_2017
rs9490002	rs9490002	A	G	rs9401250	T	C	1	1	Arm fat percentage right	Neale B	UKBB	European	-0.01068	0.001854	8.284e-09	331249	0	331249	1	Neale-B_UKBB_EUR_2017
rs9490002	rs9490002	A	G	rs4142530	C	T	1	1	Arm fat percentage right	Neale B	UKBB	European	-0.01076	0.001852	6.374e-09	331249	0	331249	1	Neale-B_UKBB_EUR_2017
rs780093	rs780093	T	C	rs780093	T	C	1	1	Arm fat-free mass left	Neale B	UKBB	European	-0.01889	0.001588	1.293e-32	331159	0	331159	1	Neale-B_UKBB_EUR_2017
rs780093	rs780093	T	C	rs780094	T	C	0.9959	1	Arm fat-free mass left	Neale B	UKBB	European	-0.0187	0.001588	5.299e-32	331159	0	331159	1	Neale-B_UKBB_EUR_2017
rs780093	rs780093	T	C	rs1260326	T	C	0.90779	0.95474	Arm fat-free mass left	Neale B	UKBB	European	-0.01965	0.001579	1.487e-35	331159	0	331159	1	Neale-B_UKBB_EUR_2017
rs726610	rs726610	C	T	rs726610	C	T	1	1	Arm fat-free mass left	Neale B	UKBB	European	0.01486	0.001619	4.383e-20	331159	0	331159	1	Neale-B_UKBB_EUR_2017
rs726610	rs726610	C	T	rs12629607	T	C	1	1	Arm fat-free mass left	Neale B	UKBB	European	0.01483	0.001618	4.894e-20	331159	0	331159	1	Neale-B_UKBB_EUR_2017
rs726610	rs726610	C	T	rs7652683	T	C	1	1	Arm fat-free mass left	Neale B	UKBB	European	0.01486	0.001618	4.232e-20	331159	0	331159	1	Neale-B_UKBB_EUR_2017
rs726610	rs726610	C	T	rs7652808	T	G	1	1	Arm fat-free mass left	Neale B	UKBB	European	0.01487	0.001618	3.905e-20	331159	0	331159	1	Neale-B_UKBB_EUR_2017
rs59323025	rs59323025	A	C	rs59323025	A	C	1	1	Arm fat-free mass left	Neale B	UKBB	European	-0.01354	0.002234	1.349e-09	331159	0	331159	1	Neale-B_UKBB_EUR_2017
rs59323025	rs59323025	A	C	rs8054079	T	C	1	1	Arm fat-free mass left	Neale B	UKBB	European	-0.01364	0.002253	1.44e-09	331159	0	331159	1	Neale-B_UKBB_EUR_2017
rs59323025	rs59323025	A	C	rs8054082	T	C	1	1	Arm fat-free mass left	Neale B	UKBB	European	-0.01363	0.002253	1.444e-09	331159	0	331159	1	Neale-B_UKBB_EUR_2017
rs59323025	rs59323025	A	C	rs148069489	T	C	1	1	Arm fat-free mass left	Neale B	UKBB	European	-0.01327	0.002224	2.466e-09	331159	0	331159	1	Neale-B_UKBB_EUR_2017
rs59323025	rs59323025	A	C	rs8059504	A	G	1	1	Arm fat-free mass left	Neale B	UKBB	European	-0.01333	0.002225	2.118e-09	331159	0	331159	1	Neale-B_UKBB_EUR_2017
rs7188250	rs7188250	C	T	rs7188250	C	T	1	1	Arm fat-free mass left	Neale B	UKBB	European	0.03386	0.001567	1.694e-103	331159	0	331159	1	Neale-B_UKBB_EUR_2017
rs7188250	rs7188250	C	T	rs72805612	A	G	0.99188	1	Arm fat-free mass left	Neale B	UKBB	European	0.03404	0.001568	1.846e-104	331159	0	331159	1	Neale-B_UKBB_EUR_2017
rs7188250	rs7188250	C	T	rs62033413	G	C	0.98782	0.99591	Arm fat-free mass left	Neale B	UKBB	European	0.03406	0.001568	1.54e-104	331159	0	331159	1	Neale-B_UKBB_EUR_2017
rs7188250	rs7188250	C	T	rs72805611	T	C	0.98782	0.99591	Arm fat-free mass left	Neale B	UKBB	European	0.03404	0.001568	1.638e-104	331159	0	331159	1	Neale-B_UKBB_EUR_2017
rs7188250	rs7188250	C	T	rs11075993	T	G	0.98377	0.99185	Arm fat-free mass left	Neale B	UKBB	European	0.03407	0.001568	1.166e-104	331159	0	331159	1	Neale-B_UKBB_EUR_2017
rs11649091	rs11649091	G	T	rs11649091	G	T	1	1	Arm fat-free mass left	Neale B	UKBB	European	0.03225	0.001559	6.075e-95	331159	0	331159	1	Neale-B_UKBB_EUR_2017
rs11649091	rs11649091	G	T	rs72805612	A	G	0.89598	0.99574	Arm fat-free mass left	Neale B	UKBB	European	0.03404	0.001568	1.846e-104	331159	0	331159	1	Neale-B_UKBB_EUR_2017
rs11649091	rs11649091	G	T	rs12149832	A	G	0.89229	0.99573	Arm fat-free mass left	Neale B	UKBB	European	0.03406	0.001567	1.193e-104	331159	0	331159	1	Neale-B_UKBB_EUR_2017
rs11649091	rs11649091	G	T	rs62033413	G	C	0.89199	0.99149	Arm fat-free mass left	Neale B	UKBB	European	0.03406	0.001568	1.54e-104	331159	0	331159	1	Neale-B_UKBB_EUR_2017
rs11649091	rs11649091	G	T	rs72805611	T	C	0.89199	0.99149	Arm fat-free mass left	Neale B	UKBB	European	0.03404	0.001568	1.638e-104	331159	0	331159	1	Neale-B_UKBB_EUR_2017
rs10946808	rs10946808	A	G	rs10946808	A	G	1	1	Arm fat-free mass left	Neale B	UKBB	European	0.01945	0.001739	4.621e-29	331159	0	331159	1	Neale-B_UKBB_EUR_2017
rs10946808	rs10946808	A	G	rs80292109	A	G	0.99048	0.99523	Arm fat-free mass left	Neale B	UKBB	European	0.01915	0.001742	4.351e-28	331159	0	331159	1	Neale-B_UKBB_EUR_2017
rs10946808	rs10946808	A	G	rs9358912	G	T	0.98577	0.99523	Arm fat-free mass left	Neale B	UKBB	European	0.01977	0.001741	6.705e-30	331159	0	331159	1	Neale-B_UKBB_EUR_2017
rs10946808	rs10946808	A	G	rs811041	C	G	0.92331	1	Arm fat-free mass left	Neale B	UKBB	European	0.01875	0.001719	1.065e-27	331159	0	331159	1	Neale-B_UKBB_EUR_2017
rs76395182	rs76395182	G	T	rs62250717	G	C	0.90909	1	Arm fat-free mass left	Neale B	UKBB	European	-0.01209	0.001597	3.692e-14	331159	0	331159	1	Neale-B_UKBB_EUR_2017
rs76395182	rs76395182	G	T	rs7624108	T	G	0.90909	1	Arm fat-free mass left	Neale B	UKBB	European	-0.01223	0.001597	1.883e-14	331159	0	331159	1	Neale-B_UKBB_EUR_2017
rs76395182	rs76395182	G	T	rs67174538	C	T	0.90909	1	Arm fat-free mass left	Neale B	UKBB	European	-0.01223	0.001597	1.886e-14	331159	0	331159	1	Neale-B_UKBB_EUR_2017
rs76395182	rs76395182	G	T	rs7637879	C	T	0.90909	1	Arm fat-free mass left	Neale B	UKBB	European	-0.01221	0.001597	2.05e-14	331159	0	331159	1	Neale-B_UKBB_EUR_2017
rs62250717	rs62250717	C	G	rs62250717	C	G	1	1	Arm fat-free mass left	Neale B	UKBB	European	0.01209	0.001597	3.692e-14	331159	0	331159	1	Neale-B_UKBB_EUR_2017
rs62250717	rs62250717	C	G	rs7624108	G	T	1	1	Arm fat-free mass left	Neale B	UKBB	European	0.01223	0.001597	1.883e-14	331159	0	331159	1	Neale-B_UKBB_EUR_2017
rs62250717	rs62250717	C	G	rs67174538	T	C	1	1	Arm fat-free mass left	Neale B	UKBB	European	0.01223	0.001597	1.886e-14	331159	0	331159	1	Neale-B_UKBB_EUR_2017
rs62250717	rs62250717	C	G	rs7637879	T	C	1	1	Arm fat-free mass left	Neale B	UKBB	European	0.01221	0.001597	2.05e-14	331159	0	331159	1	Neale-B_UKBB_EUR_2017
rs62250717	rs62250717	C	G	rs7626594	G	A	1	1	Arm fat-free mass left	Neale B	UKBB	European	0.01224	0.001597	1.838e-14	331159	0	331159	1	Neale-B_UKBB_EUR_2017
rs9393688	rs9393688	A	T	rs9379833	C	A	1	1	Arm fat-free mass left	Neale B	UKBB	European	0.021	0.001759	7.365e-33	331159	0	331159	1	Neale-B_UKBB_EUR_2017
rs9393688	rs9393688	A	T	rs7766641	G	A	0.96619	0.99017	Arm fat-free mass left	Neale B	UKBB	European	0.02152	0.001773	6.738e-34	331159	0	331159	1	Neale-B_UKBB_EUR_2017
rs9393688	rs9393688	A	T	rs62396185	G	C	0.94232	0.98027	Arm fat-free mass left	Neale B	UKBB	European	0.02178	0.001771	9.285e-35	331159	0	331159	1	Neale-B_UKBB_EUR_2017
rs9393688	rs9393688	A	T	rs9358912	G	T	0.9298	0.99012	Arm fat-free mass left	Neale B	UKBB	European	0.01977	0.001741	6.705e-30	331159	0	331159	1	Neale-B_UKBB_EUR_2017
rs993136	rs993136	T	C	rs993136	T	C	1	1	Arm fat-free mass left	Neale B	UKBB	European	0.01445	0.001592	1.127e-19	331159	0	331159	1	Neale-B_UKBB_EUR_2017
rs993136	rs993136	T	C	rs12638482	C	T	1	1	Arm fat-free mass left	Neale B	UKBB	European	0.01442	0.001591	1.296e-19	331159	0	331159	1	Neale-B_UKBB_EUR_2017
rs993136	rs993136	T	C	rs11918899	A	G	1	1	Arm fat-free mass left	Neale B	UKBB	European	0.01441	0.001591	1.354e-19	331159	0	331159	1	Neale-B_UKBB_EUR_2017
rs993136	rs993136	T	C	rs4856569	A	G	1	1	Arm fat-free mass left	Neale B	UKBB	European	0.0144	0.001591	1.446e-19	331159	0	331159	1	Neale-B_UKBB_EUR_2017
rs2163971	rs2163971	T	C	rs2163971	T	C	1	1	Arm fat-free mass left	Neale B	UKBB	European	0.01141	0.00156	2.635e-13	331159	0	331159	1	Neale-B_UKBB_EUR_2017
rs3130048	rs3130048	C	T	rs3130048	C	T	1	1	Arm fat-free mass left	Neale B	UKBB	European	0.01875	0.001715	8.565e-28	331159	0	331159	1	Neale-B_UKBB_EUR_2017
rs12716979	rs12716979	G	T	rs12716979	G	T	1	1	Arm fat-free mass left	Neale B	UKBB	European	-0.01227	0.001607	2.223e-14	331159	0	331159	1	Neale-B_UKBB_EUR_2017
rs12716979	rs12716979	G	T	rs4889606	G	A	0.9958	1	Arm fat-free mass left	Neale B	UKBB	European	-0.01214	0.001599	3.114e-14	331159	0	331159	1	Neale-B_UKBB_EUR_2017
rs12716979	rs12716979	G	T	rs9926533	T	C	0.99162	1	Arm fat-free mass left	Neale B	UKBB	European	-0.01207	0.001599	4.433e-14	331159	0	331159	1	Neale-B_UKBB_EUR_2017
rs12716979	rs12716979	G	T	rs11150604	T	A	0.95451	0.98729	Arm fat-free mass left	Neale B	UKBB	European	-0.01216	0.001594	2.337e-14	331159	0	331159	1	Neale-B_UKBB_EUR_2017
rs12716979	rs12716979	G	T	rs9939558	A	T	0.95451	0.98729	Arm fat-free mass left	Neale B	UKBB	European	-0.01213	0.001594	2.69e-14	331159	0	331159	1	Neale-B_UKBB_EUR_2017
rs303754	rs303754	G	T	rs303754	G	T	1	1	Arm fat-free mass left	Neale B	UKBB	European	-0.01359	0.001558	2.702e-18	331159	0	331159	1	Neale-B_UKBB_EUR_2017
rs303754	rs303754	G	T	rs167336	C	T	0.92614	1	Arm fat-free mass left	Neale B	UKBB	European	-0.01345	0.00156	6.538e-18	331159	0	331159	1	Neale-B_UKBB_EUR_2017
rs303754	rs303754	G	T	rs11873508	G	A	0.92237	1	Arm fat-free mass left	Neale B	UKBB	European	-0.01352	0.001559	4.322e-18	331159	0	331159	1	Neale-B_UKBB_EUR_2017
rs303754	rs303754	G	T	rs34385798	C	A	0.92237	1	Arm fat-free mass left	Neale B	UKBB	European	-0.01352	0.001561	4.676e-18	331159	0	331159	1	Neale-B_UKBB_EUR_2017
rs55872725	rs55872725	C	T	rs55872725	C	T	1	1	Arm fat-free mass left	Neale B	UKBB	European	-0.03643	0.001573	1.607e-118	331159	0	331159	1	Neale-B_UKBB_EUR_2017
rs55872725	rs55872725	C	T	rs1421085	T	C	1	1	Arm fat-free mass left	Neale B	UKBB	European	-0.03644	0.001574	1.511e-118	331159	0	331159	1	Neale-B_UKBB_EUR_2017
rs55872725	rs55872725	C	T	rs11642015	C	T	1	1	Arm fat-free mass left	Neale B	UKBB	European	-0.03644	0.001574	1.52e-118	331159	0	331159	1	Neale-B_UKBB_EUR_2017
rs55872725	rs55872725	C	T	rs62048402	G	A	1	1	Arm fat-free mass left	Neale B	UKBB	European	-0.03644	0.001574	1.497e-118	331159	0	331159	1	Neale-B_UKBB_EUR_2017
rs55872725	rs55872725	C	T	rs1558902	T	A	1	1	Arm fat-free mass left	Neale B	UKBB	European	-0.03644	0.001574	1.536e-118	331159	0	331159	1	Neale-B_UKBB_EUR_2017
rs7619139	rs7619139	A	T	rs7619139	A	T	1	1	Arm fat-free mass left	Neale B	UKBB	European	0.01068	0.001572	1.083e-11	331159	0	331159	1	Neale-B_UKBB_EUR_2017
rs7619139	rs7619139	A	T	rs4858697	G	A	0.92464	0.97137	Arm fat-free mass left	Neale B	UKBB	European	0.01086	0.001569	4.42e-12	331159	0	331159	1	Neale-B_UKBB_EUR_2017
rs7619139	rs7619139	A	T	rs6804842	G	A	0.90928	0.96716	Arm fat-free mass left	Neale B	UKBB	European	0.009831	0.001564	3.268e-10	331159	0	331159	1	Neale-B_UKBB_EUR_2017
rs7619139	rs7619139	A	T	rs6808550	G	A	0.90928	0.96716	Arm fat-free mass left	Neale B	UKBB	European	0.009844	0.001564	3.108e-10	331159	0	331159	1	Neale-B_UKBB_EUR_2017
rs7619139	rs7619139	A	T	rs12630658	C	T	0.90569	0.97111	Arm fat-free mass left	Neale B	UKBB	European	0.01077	0.00157	6.751e-12	331159	0	331159	1	Neale-B_UKBB_EUR_2017
rs27721	rs27721	A	G	rs27721	A	G	1	1	Arm fat-free mass left	Neale B	UKBB	European	-0.01132	0.001778	1.955e-10	331159	0	331159	1	Neale-B_UKBB_EUR_2017
rs27721	rs27721	A	G	rs384005	T	C	0.9847	1	Arm fat-free mass left	Neale B	UKBB	European	-0.01137	0.001777	1.578e-10	331159	0	331159	1	Neale-B_UKBB_EUR_2017
rs27721	rs27721	A	G	rs373098	C	T	0.9847	1	Arm fat-free mass left	Neale B	UKBB	European	-0.01146	0.001782	1.271e-10	331159	0	331159	1	Neale-B_UKBB_EUR_2017
rs27721	rs27721	A	G	rs254777	G	C	0.9847	1	Arm fat-free mass left	Neale B	UKBB	European	-0.01121	0.001783	3.275e-10	331159	0	331159	1	Neale-B_UKBB_EUR_2017
rs27721	rs27721	A	G	rs34317	A	G	0.9847	1	Arm fat-free mass left	Neale B	UKBB	European	-0.01145	0.001782	1.326e-10	331159	0	331159	1	Neale-B_UKBB_EUR_2017
rs7429279	rs7429279	A	C	rs7429279	A	C	1	1	Arm fat-free mass left	Neale B	UKBB	European	-0.0107	0.001572	1.005e-11	331159	0	331159	1	Neale-B_UKBB_EUR_2017
rs7429279	rs7429279	A	C	rs12629972	T	C	0.99184	0.99591	Arm fat-free mass left	Neale B	UKBB	European	-0.01055	0.001572	1.887e-11	331159	0	331159	1	Neale-B_UKBB_EUR_2017
rs7429279	rs7429279	A	C	rs4858697	A	G	0.92162	0.99578	Arm fat-free mass left	Neale B	UKBB	European	-0.01086	0.001569	4.42e-12	331159	0	331159	1	Neale-B_UKBB_EUR_2017
rs7429279	rs7429279	A	C	rs12630658	T	C	0.91088	1	Arm fat-free mass left	Neale B	UKBB	European	-0.01077	0.00157	6.751e-12	331159	0	331159	1	Neale-B_UKBB_EUR_2017
rs7429279	rs7429279	A	C	rs12638455	C	A	0.89992	1	Arm fat-free mass left	Neale B	UKBB	European	-0.01083	0.001569	5.092e-12	331159	0	331159	1	Neale-B_UKBB_EUR_2017
rs12539316	rs12539316	A	G	rs12539316	A	G	1	1	Arm fat-free mass left	Neale B	UKBB	European	-0.01344	0.00171	3.869e-15	331159	0	331159	1	Neale-B_UKBB_EUR_2017
rs12539316	rs12539316	A	G	rs7793710	C	G	1	1	Arm fat-free mass left	Neale B	UKBB	European	-0.01344	0.001711	3.916e-15	331159	0	331159	1	Neale-B_UKBB_EUR_2017
rs12539316	rs12539316	A	G	rs13225333	C	T	1	1	Arm fat-free mass left	Neale B	UKBB	European	-0.01343	0.00171	4.039e-15	331159	0	331159	1	Neale-B_UKBB_EUR_2017
rs12539316	rs12539316	A	G	rs13225347	C	T	1	1	Arm fat-free mass left	Neale B	UKBB	European	-0.01345	0.00171	3.659e-15	331159	0	331159	1	Neale-B_UKBB_EUR_2017
rs12539316	rs12539316	A	G	rs6946689	T	A	1	1	Arm fat-free mass left	Neale B	UKBB	European	-0.01342	0.00171	4.297e-15	331159	0	331159	1	Neale-B_UKBB_EUR_2017
rs138394556	rs138394556	A	G	rs138394556	A	G	1	1	Arm fat-free mass left	Neale B	UKBB	European	0.01333	0.002174	8.626e-10	331159	0	331159	1	Neale-B_UKBB_EUR_2017
rs188694433	rs188694433	C	T	rs188694433	C	T	1	1	Arm fat-free mass left	Neale B	UKBB	European	-0.01187	0.001768	1.933e-11	331159	0	331159	1	Neale-B_UKBB_EUR_2017
rs6808550	rs6808550	A	G	rs6808550	A	G	1	1	Arm fat-free mass left	Neale B	UKBB	European	-0.009844	0.001564	3.108e-10	331159	0	331159	1	Neale-B_UKBB_EUR_2017
rs6808550	rs6808550	A	G	rs6804842	A	G	1	1	Arm fat-free mass left	Neale B	UKBB	European	-0.009831	0.001564	3.268e-10	331159	0	331159	1	Neale-B_UKBB_EUR_2017
rs6808550	rs6808550	A	G	rs10510554	T	C	0.97608	1	Arm fat-free mass left	Neale B	UKBB	European	-0.009925	0.001562	2.125e-10	331159	0	331159	1	Neale-B_UKBB_EUR_2017
rs6808550	rs6808550	A	G	rs4858696	C	T	0.96826	1	Arm fat-free mass left	Neale B	UKBB	European	-0.009865	0.001562	2.678e-10	331159	0	331159	1	Neale-B_UKBB_EUR_2017
rs6808550	rs6808550	A	G	rs12632128	G	T	0.95664	1	Arm fat-free mass left	Neale B	UKBB	European	-0.01005	0.001562	1.244e-10	331159	0	331159	1	Neale-B_UKBB_EUR_2017
rs3088215	rs3088215	A	C	rs3088215	A	C	1	1	Arm fat-free mass left	Neale B	UKBB	European	-0.009787	0.001574	5.022e-10	331159	0	331159	1	Neale-B_UKBB_EUR_2017
rs3088215	rs3088215	A	C	rs78613234	T	C	1	1	Arm fat-free mass left	Neale B	UKBB	European	-0.00978	0.001574	5.182e-10	331159	0	331159	1	Neale-B_UKBB_EUR_2017
rs3088215	rs3088215	A	C	rs62036624	G	T	1	1	Arm fat-free mass left	Neale B	UKBB	European	-0.009784	0.001574	5.111e-10	331159	0	331159	1	Neale-B_UKBB_EUR_2017
rs3088215	rs3088215	A	C	rs55991577	C	T	1	1	Arm fat-free mass left	Neale B	UKBB	European	-0.009765	0.001574	5.521e-10	331159	0	331159	1	Neale-B_UKBB_EUR_2017
rs3088215	rs3088215	A	C	rs56358680	A	G	1	1	Arm fat-free mass left	Neale B	UKBB	European	-0.009765	0.001574	5.51e-10	331159	0	331159	1	Neale-B_UKBB_EUR_2017
rs34783010	rs34783010	G	T	rs34783010	G	T	1	1	Arm fat-free mass left	Neale B	UKBB	European	0.01374	0.00195	1.815e-12	331159	0	331159	1	Neale-B_UKBB_EUR_2017
rs34783010	rs34783010	G	T	rs11672660	C	T	1	1	Arm fat-free mass left	Neale B	UKBB	European	0.01374	0.001949	1.812e-12	331159	0	331159	1	Neale-B_UKBB_EUR_2017
rs34783010	rs34783010	G	T	rs1800437	G	C	1	1	Arm fat-free mass left	Neale B	UKBB	European	0.01383	0.001949	1.266e-12	331159	0	331159	1	Neale-B_UKBB_EUR_2017
rs34783010	rs34783010	G	T	rs10423928	T	A	1	1	Arm fat-free mass left	Neale B	UKBB	European	0.01388	0.001949	1.066e-12	331159	0	331159	1	Neale-B_UKBB_EUR_2017
rs34783010	rs34783010	G	T	rs2238691	G	A	0.99411	1	Arm fat-free mass left	Neale B	UKBB	European	0.01374	0.00195	1.836e-12	331159	0	331159	1	Neale-B_UKBB_EUR_2017
rs303762	rs303762	T	C	rs303762	T	C	1	1	Arm fat-free mass left	Neale B	UKBB	European	-0.0114	0.001627	2.457e-12	331159	0	331159	1	Neale-B_UKBB_EUR_2017
rs303762	rs303762	T	C	rs303760	C	T	0.99562	1	Arm fat-free mass left	Neale B	UKBB	European	-0.0114	0.001625	2.316e-12	331159	0	331159	1	Neale-B_UKBB_EUR_2017
rs303762	rs303762	T	C	rs891389	C	T	0.98688	0.9956	Arm fat-free mass left	Neale B	UKBB	European	-0.01141	0.001624	2.142e-12	331159	0	331159	1	Neale-B_UKBB_EUR_2017
rs303762	rs303762	T	C	rs8094509	T	A	0.98688	0.9956	Arm fat-free mass left	Neale B	UKBB	European	-0.01137	0.001624	2.503e-12	331159	0	331159	1	Neale-B_UKBB_EUR_2017
rs303762	rs303762	T	C	rs1652342	T	C	0.98688	0.9956	Arm fat-free mass left	Neale B	UKBB	European	-0.01137	0.001622	2.433e-12	331159	0	331159	1	Neale-B_UKBB_EUR_2017
rs9972653	rs9972653	G	T	rs9972653	G	T	1	1	Arm fat-free mass left	Neale B	UKBB	European	-0.03556	0.001579	3.38e-112	331159	0	331159	1	Neale-B_UKBB_EUR_2017
rs9972653	rs9972653	G	T	rs17817497	T	C	0.9959	1	Arm fat-free mass left	Neale B	UKBB	European	-0.03533	0.00158	1.092e-110	331159	0	331159	1	Neale-B_UKBB_EUR_2017
rs9972653	rs9972653	G	T	rs7193144	T	C	0.99182	0.9959	Arm fat-free mass left	Neale B	UKBB	European	-0.0355	0.00158	8.894e-112	331159	0	331159	1	Neale-B_UKBB_EUR_2017
rs9972653	rs9972653	G	T	rs62033399	C	T	0.99182	0.9959	Arm fat-free mass left	Neale B	UKBB	European	-0.03554	0.00158	5.546e-112	331159	0	331159	1	Neale-B_UKBB_EUR_2017
rs9972653	rs9972653	G	T	rs8043757	A	T	0.99182	0.9959	Arm fat-free mass left	Neale B	UKBB	European	-0.03526	0.001579	2.272e-110	331159	0	331159	1	Neale-B_UKBB_EUR_2017
rs17175602	rs17175602	C	T	rs17175602	C	T	1	1	Arm fat-free mass left	Neale B	UKBB	European	0.03699	0.001742	6.071e-100	331159	0	331159	1	Neale-B_UKBB_EUR_2017
rs17175602	rs17175602	C	T	rs12955983	G	A	1	1	Arm fat-free mass left	Neale B	UKBB	European	0.03699	0.001743	6.785e-100	331159	0	331159	1	Neale-B_UKBB_EUR_2017
rs17175602	rs17175602	C	T	rs11665563	T	C	1	1	Arm fat-free mass left	Neale B	UKBB	European	0.03698	0.001743	7.316e-100	331159	0	331159	1	Neale-B_UKBB_EUR_2017
rs17175602	rs17175602	C	T	rs11663816	C	T	1	1	Arm fat-free mass left	Neale B	UKBB	European	0.037	0.001743	6.283e-100	331159	0	331159	1	Neale-B_UKBB_EUR_2017
rs17175602	rs17175602	C	T	rs11664883	A	T	1	1	Arm fat-free mass left	Neale B	UKBB	European	0.03697	0.001743	7.957e-100	331159	0	331159	1	Neale-B_UKBB_EUR_2017
rs1418462	rs1418462	T	A	rs1418462	T	A	1	1	Arm fat-free mass left	Neale B	UKBB	European	0.009369	0.001646	1.258e-08	331159	0	331159	1	Neale-B_UKBB_EUR_2017
rs1418462	rs1418462	T	A	rs10747472	C	G	1	1	Arm fat-free mass left	Neale B	UKBB	European	0.009438	0.001648	1.021e-08	331159	0	331159	1	Neale-B_UKBB_EUR_2017
rs1418462	rs1418462	T	A	rs4550109	C	T	1	1	Arm fat-free mass left	Neale B	UKBB	European	0.009484	0.001648	8.611e-09	331159	0	331159	1	Neale-B_UKBB_EUR_2017
rs1418462	rs1418462	T	A	rs4255425	C	G	1	1	Arm fat-free mass left	Neale B	UKBB	European	0.009479	0.001648	8.766e-09	331159	0	331159	1	Neale-B_UKBB_EUR_2017
rs1418462	rs1418462	T	A	rs7547395	C	G	1	1	Arm fat-free mass left	Neale B	UKBB	European	0.009484	0.001646	8.383e-09	331159	0	331159	1	Neale-B_UKBB_EUR_2017
rs12149832	rs12149832	A	G	rs12149832	A	G	1	1	Arm fat-free mass left	Neale B	UKBB	European	0.03406	0.001567	1.193e-104	331159	0	331159	1	Neale-B_UKBB_EUR_2017
rs12149832	rs12149832	A	G	rs72805612	A	G	0.9878	0.99591	Arm fat-free mass left	Neale B	UKBB	European	0.03404	0.001568	1.846e-104	331159	0	331159	1	Neale-B_UKBB_EUR_2017
rs12149832	rs12149832	A	G	rs12149574	G	C	0.98381	1	Arm fat-free mass left	Neale B	UKBB	European	0.03407	0.001567	1.015e-104	331159	0	331159	1	Neale-B_UKBB_EUR_2017
rs12149832	rs12149832	A	G	rs62033413	G	C	0.98375	0.9959	Arm fat-free mass left	Neale B	UKBB	European	0.03406	0.001568	1.54e-104	331159	0	331159	1	Neale-B_UKBB_EUR_2017
rs12149832	rs12149832	A	G	rs72805611	T	C	0.98375	0.9959	Arm fat-free mass left	Neale B	UKBB	European	0.03404	0.001568	1.638e-104	331159	0	331159	1	Neale-B_UKBB_EUR_2017
rs62033406	rs62033406	A	G	rs62033406	A	G	1	1	Arm fat-free mass left	Neale B	UKBB	European	-0.03477	0.001569	1.058e-108	331159	0	331159	1	Neale-B_UKBB_EUR_2017
rs62033406	rs62033406	A	G	rs7206410	T	C	0.89965	1	Arm fat-free mass left	Neale B	UKBB	European	-0.03529	0.00158	1.737e-110	331159	0	331159	1	Neale-B_UKBB_EUR_2017
rs62033406	rs62033406	A	G	rs7202116	A	G	0.89965	1	Arm fat-free mass left	Neale B	UKBB	European	-0.03528	0.00158	1.933e-110	331159	0	331159	1	Neale-B_UKBB_EUR_2017
rs62033406	rs62033406	A	G	rs7202296	A	G	0.89965	1	Arm fat-free mass left	Neale B	UKBB	European	-0.03529	0.00158	1.845e-110	331159	0	331159	1	Neale-B_UKBB_EUR_2017
rs62033406	rs62033406	A	G	rs66908032	C	A	0.89965	1	Arm fat-free mass left	Neale B	UKBB	European	-0.03529	0.00158	1.913e-110	331159	0	331159	1	Neale-B_UKBB_EUR_2017
rs62033400	rs62033400	A	G	rs62033400	A	G	1	1	Arm fat-free mass left	Neale B	UKBB	European	-0.03556	0.001579	3.952e-112	331159	0	331159	1	Neale-B_UKBB_EUR_2017
rs62033400	rs62033400	A	G	rs8063057	T	C	1	1	Arm fat-free mass left	Neale B	UKBB	European	-0.03529	0.001579	1.311e-110	331159	0	331159	1	Neale-B_UKBB_EUR_2017
rs62033400	rs62033400	A	G	rs7187250	C	A	0.9959	1	Arm fat-free mass left	Neale B	UKBB	European	-0.03558	0.00158	3.527e-112	331159	0	331159	1	Neale-B_UKBB_EUR_2017
rs62033400	rs62033400	A	G	rs17817449	T	G	0.9959	1	Arm fat-free mass left	Neale B	UKBB	European	-0.03518	0.001579	6.414e-110	331159	0	331159	1	Neale-B_UKBB_EUR_2017
rs62033400	rs62033400	A	G	rs8051591	A	G	0.9959	1	Arm fat-free mass left	Neale B	UKBB	European	-0.0353	0.001579	1.342e-110	331159	0	331159	1	Neale-B_UKBB_EUR_2017
rs200739311	rs200739311	C	T	rs34495106	G	A	0.84994	0.94769	Arm fat-free mass left	Neale B	UKBB	European	-0.01464	0.001615	1.266e-19	331159	0	331159	1	Neale-B_UKBB_EUR_2017
rs200739311	rs200739311	C	T	rs6788098	T	A	0.84601	0.94348	Arm fat-free mass left	Neale B	UKBB	European	-0.01446	0.001598	1.455e-19	331159	0	331159	1	Neale-B_UKBB_EUR_2017
rs9815930	rs9815930	A	T	rs2230590	T	C	0.96851	0.99198	Arm fat-free mass left	Neale B	UKBB	European	-0.01569	0.001544	3.05e-24	331159	0	331159	1	Neale-B_UKBB_EUR_2017
rs9815930	rs9815930	A	T	rs3774758	C	G	0.96851	0.99198	Arm fat-free mass left	Neale B	UKBB	European	-0.01569	0.001543	2.712e-24	331159	0	331159	1	Neale-B_UKBB_EUR_2017
rs9815930	rs9815930	A	T	rs3733135	G	A	0.96851	0.99198	Arm fat-free mass left	Neale B	UKBB	European	-0.01572	0.001543	2.243e-24	331159	0	331159	1	Neale-B_UKBB_EUR_2017
rs9815930	rs9815930	A	T	rs9848497	T	C	0.96851	0.99198	Arm fat-free mass left	Neale B	UKBB	European	-0.01578	0.001543	1.549e-24	331159	0	331159	1	Neale-B_UKBB_EUR_2017
rs9357004	rs9357004	C	T	rs9357004	C	T	1	1	Arm fat-free mass left	Neale B	UKBB	European	-0.01037	0.001543	1.833e-11	331159	0	331159	1	Neale-B_UKBB_EUR_2017
rs9357004	rs9357004	C	T	rs6908328	A	C	0.90722	0.98752	Arm fat-free mass left	Neale B	UKBB	European	-0.01026	0.001545	3.208e-11	331159	0	331159	1	Neale-B_UKBB_EUR_2017
rs9357004	rs9357004	C	T	rs7746807	A	C	0.90722	0.98752	Arm fat-free mass left	Neale B	UKBB	European	-0.01029	0.001543	2.599e-11	331159	0	331159	1	Neale-B_UKBB_EUR_2017
rs9357004	rs9357004	C	T	rs34916901	T	G	0.89939	0.97928	Arm fat-free mass left	Neale B	UKBB	European	-0.01002	0.001542	8.411e-11	331159	0	331159	1	Neale-B_UKBB_EUR_2017
rs9357004	rs9357004	C	T	rs1124999	T	G	0.89939	0.97928	Arm fat-free mass left	Neale B	UKBB	European	-0.009985	0.001543	9.645e-11	331159	0	331159	1	Neale-B_UKBB_EUR_2017
rs6808586	rs6808586	C	T	rs6808586	C	T	1	1	Arm fat-free mass left	Neale B	UKBB	European	-0.01122	0.001548	4.09e-13	331159	0	331159	1	Neale-B_UKBB_EUR_2017
rs6808586	rs6808586	C	T	rs4516626	C	T	0.99594	1	Arm fat-free mass left	Neale B	UKBB	European	-0.01123	0.001547	3.917e-13	331159	0	331159	1	Neale-B_UKBB_EUR_2017
rs6808586	rs6808586	C	T	rs9846802	T	C	0.99594	1	Arm fat-free mass left	Neale B	UKBB	European	-0.01118	0.001547	4.898e-13	331159	0	331159	1	Neale-B_UKBB_EUR_2017
rs6808586	rs6808586	C	T	rs9838091	C	T	0.99594	1	Arm fat-free mass left	Neale B	UKBB	European	-0.01121	0.001547	4.401e-13	331159	0	331159	1	Neale-B_UKBB_EUR_2017
rs72805612	rs72805612	A	G	rs72805612	A	G	1	1	Arm fat-free mass left	Neale B	UKBB	European	0.03404	0.001568	1.846e-104	331159	0	331159	1	Neale-B_UKBB_EUR_2017
rs72805612	rs72805612	A	G	rs62033413	G	C	0.99592	1	Arm fat-free mass left	Neale B	UKBB	European	0.03406	0.001568	1.54e-104	331159	0	331159	1	Neale-B_UKBB_EUR_2017
rs72805612	rs72805612	A	G	rs72805611	T	C	0.99592	1	Arm fat-free mass left	Neale B	UKBB	European	0.03404	0.001568	1.638e-104	331159	0	331159	1	Neale-B_UKBB_EUR_2017
rs72805612	rs72805612	A	G	rs7188250	C	T	0.99188	1	Arm fat-free mass left	Neale B	UKBB	European	0.03386	0.001567	1.694e-103	331159	0	331159	1	Neale-B_UKBB_EUR_2017
rs72805612	rs72805612	A	G	rs11075993	T	G	0.99188	1	Arm fat-free mass left	Neale B	UKBB	European	0.03407	0.001568	1.166e-104	331159	0	331159	1	Neale-B_UKBB_EUR_2017
rs2925630	rs2925630	C	T	rs2925630	C	T	1	1	Arm fat-free mass left	Neale B	UKBB	European	0.009534	0.001615	3.579e-09	331159	0	331159	1	Neale-B_UKBB_EUR_2017
rs2925630	rs2925630	C	T	rs2925629	C	T	1	1	Arm fat-free mass left	Neale B	UKBB	European	0.00955	0.001615	3.364e-09	331159	0	331159	1	Neale-B_UKBB_EUR_2017
rs2925630	rs2925630	C	T	rs9282862	C	T	0.99554	1	Arm fat-free mass left	Neale B	UKBB	European	0.009629	0.001616	2.538e-09	331159	0	331159	1	Neale-B_UKBB_EUR_2017
rs12969709	rs12969709	A	C	rs12969709	A	C	1	1	Arm fat-free mass left	Neale B	UKBB	European	0.03707	0.001745	3.994e-100	331159	0	331159	1	Neale-B_UKBB_EUR_2017
rs12969709	rs12969709	A	C	rs8097210	G	T	0.99495	1	Arm fat-free mass left	Neale B	UKBB	European	0.0371	0.001744	2.572e-100	331159	0	331159	1	Neale-B_UKBB_EUR_2017
rs12969709	rs12969709	A	C	rs8089364	C	T	0.99495	1	Arm fat-free mass left	Neale B	UKBB	European	0.03715	0.001746	2.038e-100	331159	0	331159	1	Neale-B_UKBB_EUR_2017
rs12969709	rs12969709	A	C	rs921971	C	T	0.99495	1	Arm fat-free mass left	Neale B	UKBB	European	0.03711	0.001744	2.214e-100	331159	0	331159	1	Neale-B_UKBB_EUR_2017
rs9268251	rs9268251	A	G	rs9268251	A	G	1	1	Arm fat-free mass left	Neale B	UKBB	European	0.01711	0.00182	5.624e-21	331159	0	331159	1	Neale-B_UKBB_EUR_2017
rs9268251	rs9268251	A	G	rs3129949	A	C	0.95772	0.99377	Arm fat-free mass left	Neale B	UKBB	European	0.01674	0.001806	1.895e-20	331159	0	331159	1	Neale-B_UKBB_EUR_2017
rs9268251	rs9268251	A	G	rs1003878	A	G	0.95772	0.99377	Arm fat-free mass left	Neale B	UKBB	European	0.01671	0.001806	2.266e-20	331159	0	331159	1	Neale-B_UKBB_EUR_2017
rs9268251	rs9268251	A	G	rs2022537	A	G	0.95772	0.99377	Arm fat-free mass left	Neale B	UKBB	European	0.01669	0.001806	2.449e-20	331159	0	331159	1	Neale-B_UKBB_EUR_2017
rs9268251	rs9268251	A	G	rs926592	A	C	0.95191	0.99376	Arm fat-free mass left	Neale B	UKBB	European	0.01675	0.001806	1.755e-20	331159	0	331159	1	Neale-B_UKBB_EUR_2017
rs663640	rs663640	T	C	rs663640	T	C	1	1	Arm fat-free mass left	Neale B	UKBB	European	0.04159	0.001863	2.484e-110	331159	0	331159	1	Neale-B_UKBB_EUR_2017
rs663640	rs663640	T	C	rs6567160	C	T	0.90404	1	Arm fat-free mass left	Neale B	UKBB	European	0.04228	0.001821	4.151e-119	331159	0	331159	1	Neale-B_UKBB_EUR_2017
rs663640	rs663640	T	C	rs663129	A	G	0.90404	1	Arm fat-free mass left	Neale B	UKBB	European	0.04191	0.001819	2.549e-117	331159	0	331159	1	Neale-B_UKBB_EUR_2017
rs663640	rs663640	T	C	rs571312	A	C	0.90404	1	Arm fat-free mass left	Neale B	UKBB	European	0.04194	0.001819	1.786e-117	331159	0	331159	1	Neale-B_UKBB_EUR_2017
rs663640	rs663640	T	C	rs523288	T	A	0.90404	1	Arm fat-free mass left	Neale B	UKBB	European	0.04179	0.001818	6.539e-117	331159	0	331159	1	Neale-B_UKBB_EUR_2017
rs35626515	rs35626515	C	A	rs35626515	C	A	1	1	Arm fat-free mass left	Neale B	UKBB	European	-0.01095	0.001572	3.328e-12	331159	0	331159	1	Neale-B_UKBB_EUR_2017
rs35626515	rs35626515	C	A	rs2411453	G	T	0.96546	0.9868	Arm fat-free mass left	Neale B	UKBB	European	-0.01089	0.001576	4.824e-12	331159	0	331159	1	Neale-B_UKBB_EUR_2017
rs58889493	rs58889493	A	T	rs58889493	A	T	1	1	Arm fat-free mass left	Neale B	UKBB	European	-0.01454	0.0016	1.043e-19	331159	0	331159	1	Neale-B_UKBB_EUR_2017
rs58889493	rs58889493	A	T	rs62250714	A	G	1	1	Arm fat-free mass left	Neale B	UKBB	European	-0.01458	0.001599	7.694e-20	331159	0	331159	1	Neale-B_UKBB_EUR_2017
rs58889493	rs58889493	A	T	rs62250715	A	G	1	1	Arm fat-free mass left	Neale B	UKBB	European	-0.01457	0.001599	8.149e-20	331159	0	331159	1	Neale-B_UKBB_EUR_2017
rs58889493	rs58889493	A	T	rs1368750	C	T	1	1	Arm fat-free mass left	Neale B	UKBB	European	-0.0146	0.001598	6.467e-20	331159	0	331159	1	Neale-B_UKBB_EUR_2017
rs58889493	rs58889493	A	T	rs1155666	C	T	1	1	Arm fat-free mass left	Neale B	UKBB	European	-0.0146	0.001598	6.519e-20	331159	0	331159	1	Neale-B_UKBB_EUR_2017
rs2526397	rs2526397	T	G	rs2526397	T	G	1	1	Arm fat-free mass left	Neale B	UKBB	European	0.01351	0.001617	6.714e-17	331159	0	331159	1	Neale-B_UKBB_EUR_2017
rs2526397	rs2526397	T	G	rs2526398	C	G	1	1	Arm fat-free mass left	Neale B	UKBB	European	0.01346	0.001617	8.358e-17	331159	0	331159	1	Neale-B_UKBB_EUR_2017
rs2526397	rs2526397	T	G	rs2526390	T	C	0.92258	1	Arm fat-free mass left	Neale B	UKBB	European	0.01237	0.001628	3.091e-14	331159	0	331159	1	Neale-B_UKBB_EUR_2017
rs2526397	rs2526397	T	G	rs2624841	T	C	0.91842	1	Arm fat-free mass left	Neale B	UKBB	European	0.01241	0.001629	2.555e-14	331159	0	331159	1	Neale-B_UKBB_EUR_2017
rs3809162	rs3809162	A	G	rs3809162	A	G	1	1	Arm fat-free mass left	Neale B	UKBB	European	0.009364	0.001569	2.413e-09	331159	0	331159	1	Neale-B_UKBB_EUR_2017
rs3809162	rs3809162	A	G	rs1056010	T	C	0.9958	1	Arm fat-free mass left	Neale B	UKBB	European	0.009373	0.001568	2.236e-09	331159	0	331159	1	Neale-B_UKBB_EUR_2017
rs3809162	rs3809162	A	G	rs60127327	A	G	0.9958	1	Arm fat-free mass left	Neale B	UKBB	European	0.009362	0.001567	2.315e-09	331159	0	331159	1	Neale-B_UKBB_EUR_2017
rs3809162	rs3809162	A	G	rs2293602	G	T	0.9958	1	Arm fat-free mass left	Neale B	UKBB	European	0.009356	0.001566	2.303e-09	331159	0	331159	1	Neale-B_UKBB_EUR_2017
rs3809162	rs3809162	A	G	rs4759349	T	C	0.9958	1	Arm fat-free mass left	Neale B	UKBB	European	0.009378	0.001566	2.12e-09	331159	0	331159	1	Neale-B_UKBB_EUR_2017
rs2409764	rs2409764	A	G	rs2409764	A	G	1	1	Arm fat-free mass left	Neale B	UKBB	European	0.008724	0.001571	2.832e-08	331159	0	331159	1	Neale-B_UKBB_EUR_2017
rs62252461	rs62252461	A	G	rs62252461	A	G	1	1	Arm fat-free mass left	Neale B	UKBB	European	-0.01232	0.00161	2.05e-14	331159	0	331159	1	Neale-B_UKBB_EUR_2017
rs62252461	rs62252461	A	G	rs68102233	A	G	0.97036	1	Arm fat-free mass left	Neale B	UKBB	European	-0.01221	0.001599	2.222e-14	331159	0	331159	1	Neale-B_UKBB_EUR_2017
rs62252461	rs62252461	A	G	rs1375559	T	C	0.97036	1	Arm fat-free mass left	Neale B	UKBB	European	-0.01221	0.001599	2.214e-14	331159	0	331159	1	Neale-B_UKBB_EUR_2017
rs62252461	rs62252461	A	G	rs2122236	G	T	0.97036	1	Arm fat-free mass left	Neale B	UKBB	European	-0.01216	0.001599	2.924e-14	331159	0	331159	1	Neale-B_UKBB_EUR_2017
rs62252461	rs62252461	A	G	rs66963835	A	C	0.97036	1	Arm fat-free mass left	Neale B	UKBB	European	-0.01215	0.0016	3.076e-14	331159	0	331159	1	Neale-B_UKBB_EUR_2017
rs7652808	rs7652808	G	T	rs7652808	G	T	1	1	Arm fat-free mass left	Neale B	UKBB	European	-0.01487	0.001618	3.905e-20	331159	0	331159	1	Neale-B_UKBB_EUR_2017
rs7652808	rs7652808	G	T	rs726610	T	C	1	1	Arm fat-free mass left	Neale B	UKBB	European	-0.01486	0.001619	4.383e-20	331159	0	331159	1	Neale-B_UKBB_EUR_2017
rs7652808	rs7652808	G	T	rs12629607	C	T	1	1	Arm fat-free mass left	Neale B	UKBB	European	-0.01483	0.001618	4.894e-20	331159	0	331159	1	Neale-B_UKBB_EUR_2017
rs7652808	rs7652808	G	T	rs7652683	C	T	1	1	Arm fat-free mass left	Neale B	UKBB	European	-0.01486	0.001618	4.232e-20	331159	0	331159	1	Neale-B_UKBB_EUR_2017
rs12714629	rs12714629	C	T	rs12714629	C	T	1	1	Arm fat-free mass left	Neale B	UKBB	European	0.01335	0.001846	4.658e-13	331159	0	331159	1	Neale-B_UKBB_EUR_2017
rs12714629	rs12714629	C	T	rs9841144	T	A	1	1	Arm fat-free mass left	Neale B	UKBB	European	0.01342	0.001843	3.244e-13	331159	0	331159	1	Neale-B_UKBB_EUR_2017
rs12714629	rs12714629	C	T	rs9849399	C	A	1	1	Arm fat-free mass left	Neale B	UKBB	European	0.01343	0.001843	3.127e-13	331159	0	331159	1	Neale-B_UKBB_EUR_2017
rs17023032	rs17023032	A	C	rs17023032	A	C	1	1	Arm fat-free mass left	Neale B	UKBB	European	-0.01444	0.001598	1.698e-19	331159	0	331159	1	Neale-B_UKBB_EUR_2017
rs17023032	rs17023032	A	C	rs1449386	G	T	0.99572	1	Arm fat-free mass left	Neale B	UKBB	European	-0.0144	0.001602	2.406e-19	331159	0	331159	1	Neale-B_UKBB_EUR_2017
rs17023032	rs17023032	A	C	rs12639564	G	A	0.99572	1	Arm fat-free mass left	Neale B	UKBB	European	-0.01444	0.001601	1.887e-19	331159	0	331159	1	Neale-B_UKBB_EUR_2017
rs17023032	rs17023032	A	C	rs12494446	A	G	0.99572	1	Arm fat-free mass left	Neale B	UKBB	European	-0.01443	0.001598	1.778e-19	331159	0	331159	1	Neale-B_UKBB_EUR_2017
rs17023032	rs17023032	A	C	rs7617323	T	G	0.99146	0.99572	Arm fat-free mass left	Neale B	UKBB	European	-0.01434	0.001598	2.935e-19	331159	0	331159	1	Neale-B_UKBB_EUR_2017
rs11879227	rs11879227	A	G	rs2287019	C	T	0.98756	1	Arm fat-free mass left	Neale B	UKBB	European	0.01303	0.00201	9.022e-11	331159	0	331159	1	Neale-B_UKBB_EUR_2017
rs11879227	rs11879227	A	G	rs11672660	C	T	0.90134	0.99364	Arm fat-free mass left	Neale B	UKBB	European	0.01374	0.001949	1.812e-12	331159	0	331159	1	Neale-B_UKBB_EUR_2017
rs11879227	rs11879227	A	G	rs34783010	G	T	0.90134	0.99364	Arm fat-free mass left	Neale B	UKBB	European	0.01374	0.00195	1.815e-12	331159	0	331159	1	Neale-B_UKBB_EUR_2017
rs11879227	rs11879227	A	G	rs1800437	G	C	0.90134	0.99364	Arm fat-free mass left	Neale B	UKBB	European	0.01383	0.001949	1.266e-12	331159	0	331159	1	Neale-B_UKBB_EUR_2017
rs9829032	rs9829032	A	G	rs9829032	A	G	1	1	Arm fat-free mass left	Neale B	UKBB	European	-0.01343	0.001583	2.12e-17	331159	0	331159	1	Neale-B_UKBB_EUR_2017
rs34385798	rs34385798	A	C	rs34385798	A	C	1	1	Arm fat-free mass left	Neale B	UKBB	European	0.01352	0.001561	4.676e-18	331159	0	331159	1	Neale-B_UKBB_EUR_2017
rs34385798	rs34385798	A	C	rs11873508	A	G	1	1	Arm fat-free mass left	Neale B	UKBB	European	0.01352	0.001559	4.322e-18	331159	0	331159	1	Neale-B_UKBB_EUR_2017
rs34385798	rs34385798	A	C	rs167336	T	C	0.99594	1	Arm fat-free mass left	Neale B	UKBB	European	0.01345	0.00156	6.538e-18	331159	0	331159	1	Neale-B_UKBB_EUR_2017
rs34385798	rs34385798	A	C	rs34833142	A	G	0.99594	1	Arm fat-free mass left	Neale B	UKBB	European	0.0135	0.00156	4.862e-18	331159	0	331159	1	Neale-B_UKBB_EUR_2017
rs1307813	rs1307813	A	C	rs1307813	A	C	1	1	Arm fat-free mass left	Neale B	UKBB	European	0.009369	0.001611	6.035e-09	331159	0	331159	1	Neale-B_UKBB_EUR_2017
rs1307813	rs1307813	A	C	rs61979093	G	T	1	1	Arm fat-free mass left	Neale B	UKBB	European	0.009338	0.001612	6.903e-09	331159	0	331159	1	Neale-B_UKBB_EUR_2017
rs1307813	rs1307813	A	C	rs1307812	G	C	1	1	Arm fat-free mass left	Neale B	UKBB	European	0.009383	0.001611	5.726e-09	331159	0	331159	1	Neale-B_UKBB_EUR_2017
rs56094641	rs56094641	A	G	rs56094641	A	G	1	1	Arm fat-free mass left	Neale B	UKBB	European	-0.03642	0.001573	1.626e-118	331159	0	331159	1	Neale-B_UKBB_EUR_2017
rs56094641	rs56094641	A	G	rs1421085	T	C	0.98389	0.99594	Arm fat-free mass left	Neale B	UKBB	European	-0.03644	0.001574	1.511e-118	331159	0	331159	1	Neale-B_UKBB_EUR_2017
rs56094641	rs56094641	A	G	rs11642015	C	T	0.98389	0.99594	Arm fat-free mass left	Neale B	UKBB	European	-0.03644	0.001574	1.52e-118	331159	0	331159	1	Neale-B_UKBB_EUR_2017
rs56094641	rs56094641	A	G	rs62048402	G	A	0.98389	0.99594	Arm fat-free mass left	Neale B	UKBB	European	-0.03644	0.001574	1.497e-118	331159	0	331159	1	Neale-B_UKBB_EUR_2017
rs56094641	rs56094641	A	G	rs1558902	T	A	0.98389	0.99594	Arm fat-free mass left	Neale B	UKBB	European	-0.03644	0.001574	1.536e-118	331159	0	331159	1	Neale-B_UKBB_EUR_2017
rs8047587	rs8047587	G	T	rs8047587	G	T	1	1	Arm fat-free mass left	Neale B	UKBB	European	-0.03394	0.001558	3.337e-105	331159	0	331159	1	Neale-B_UKBB_EUR_2017
rs303753	rs303753	A	G	rs303753	A	G	1	1	Arm fat-free mass left	Neale B	UKBB	European	0.0112	0.001635	7.313e-12	331159	0	331159	1	Neale-B_UKBB_EUR_2017
rs303753	rs303753	A	G	rs303757	G	T	0.99124	1	Arm fat-free mass left	Neale B	UKBB	European	0.01136	0.00163	3.176e-12	331159	0	331159	1	Neale-B_UKBB_EUR_2017
rs303753	rs303753	A	G	rs303762	C	T	0.9825	0.99558	Arm fat-free mass left	Neale B	UKBB	European	0.0114	0.001627	2.457e-12	331159	0	331159	1	Neale-B_UKBB_EUR_2017
rs303753	rs303753	A	G	rs303760	T	C	0.97818	0.99557	Arm fat-free mass left	Neale B	UKBB	European	0.0114	0.001625	2.316e-12	331159	0	331159	1	Neale-B_UKBB_EUR_2017
rs303753	rs303753	A	G	rs891389	T	C	0.9695	0.99115	Arm fat-free mass left	Neale B	UKBB	European	0.01141	0.001624	2.142e-12	331159	0	331159	1	Neale-B_UKBB_EUR_2017
rs11012794	rs11012794	A	G	rs806774	A	T	0.96246	0.99041	Arm fat-free mass left	Neale B	UKBB	European	0.01016	0.001714	3.087e-09	331159	0	331159	1	Neale-B_UKBB_EUR_2017
rs11012794	rs11012794	A	G	rs2666773	A	T	0.95779	0.98566	Arm fat-free mass left	Neale B	UKBB	European	0.01025	0.001709	2.014e-09	331159	0	331159	1	Neale-B_UKBB_EUR_2017
rs11012794	rs11012794	A	G	rs10740991	G	C	0.93009	0.97594	Arm fat-free mass left	Neale B	UKBB	European	0.01046	0.001719	1.158e-09	331159	0	331159	1	Neale-B_UKBB_EUR_2017
rs11012794	rs11012794	A	G	rs2941733	T	C	0.92556	0.98532	Arm fat-free mass left	Neale B	UKBB	European	0.009844	0.001722	1.088e-08	331159	0	331159	1	Neale-B_UKBB_EUR_2017
rs11919418	rs11919418	G	T	rs11919418	G	T	1	1	Arm fat-free mass left	Neale B	UKBB	European	0.01234	0.00163	3.74e-14	331159	0	331159	1	Neale-B_UKBB_EUR_2017
rs11919418	rs11919418	G	T	rs13064381	T	C	0.99549	1	Arm fat-free mass left	Neale B	UKBB	European	0.01232	0.001631	4.159e-14	331159	0	331159	1	Neale-B_UKBB_EUR_2017
rs11919418	rs11919418	G	T	rs13059311	T	C	0.98647	0.9954	Arm fat-free mass left	Neale B	UKBB	European	0.01262	0.001631	9.924e-15	331159	0	331159	1	Neale-B_UKBB_EUR_2017
rs11919418	rs11919418	G	T	rs9858297	T	C	0.98647	0.9954	Arm fat-free mass left	Neale B	UKBB	European	0.01262	0.001631	9.985e-15	331159	0	331159	1	Neale-B_UKBB_EUR_2017
rs11919418	rs11919418	G	T	rs13067082	A	G	0.98647	0.9954	Arm fat-free mass left	Neale B	UKBB	European	0.01256	0.001631	1.359e-14	331159	0	331159	1	Neale-B_UKBB_EUR_2017
rs76084961	rs76084961	G	T	rs62250714	A	G	0.97897	1	Arm fat-free mass left	Neale B	UKBB	European	-0.01458	0.001599	7.694e-20	331159	0	331159	1	Neale-B_UKBB_EUR_2017
rs76084961	rs76084961	G	T	rs62250715	A	G	0.97897	1	Arm fat-free mass left	Neale B	UKBB	European	-0.01457	0.001599	8.149e-20	331159	0	331159	1	Neale-B_UKBB_EUR_2017
rs76084961	rs76084961	G	T	rs1368750	C	T	0.97897	1	Arm fat-free mass left	Neale B	UKBB	European	-0.0146	0.001598	6.467e-20	331159	0	331159	1	Neale-B_UKBB_EUR_2017
rs76084961	rs76084961	G	T	rs1155666	C	T	0.97897	1	Arm fat-free mass left	Neale B	UKBB	European	-0.0146	0.001598	6.519e-20	331159	0	331159	1	Neale-B_UKBB_EUR_2017
rs3887138	rs3887138	T	G	rs3887138	T	G	1	1	Arm fat-free mass left	Neale B	UKBB	European	0.01328	0.001856	8.295e-13	331159	0	331159	1	Neale-B_UKBB_EUR_2017
rs3887138	rs3887138	T	G	rs35344466	C	A	1	1	Arm fat-free mass left	Neale B	UKBB	European	0.01335	0.001848	5.043e-13	331159	0	331159	1	Neale-B_UKBB_EUR_2017
rs3887138	rs3887138	T	G	rs9826458	G	C	1	1	Arm fat-free mass left	Neale B	UKBB	European	0.01335	0.001848	5.022e-13	331159	0	331159	1	Neale-B_UKBB_EUR_2017
rs3887138	rs3887138	T	G	rs9841144	T	A	0.99445	1	Arm fat-free mass left	Neale B	UKBB	European	0.01342	0.001843	3.244e-13	331159	0	331159	1	Neale-B_UKBB_EUR_2017
rs17817288	rs17817288	A	G	rs17817288	A	G	1	1	Arm fat-free mass left	Neale B	UKBB	European	-0.03147	0.001544	2.926e-92	331159	0	331159	1	Neale-B_UKBB_EUR_2017
rs17817288	rs17817288	A	G	rs10852521	T	C	0.95701	1	Arm fat-free mass left	Neale B	UKBB	European	-0.03031	0.001544	9.417e-86	331159	0	331159	1	Neale-B_UKBB_EUR_2017
rs17817288	rs17817288	A	G	rs9922047	C	G	0.95701	1	Arm fat-free mass left	Neale B	UKBB	European	-0.03033	0.001544	7.309e-86	331159	0	331159	1	Neale-B_UKBB_EUR_2017
rs17817288	rs17817288	A	G	rs8055197	G	A	0.94909	0.99187	Arm fat-free mass left	Neale B	UKBB	European	-0.03032	0.001544	8.386e-86	331159	0	331159	1	Neale-B_UKBB_EUR_2017
rs17817288	rs17817288	A	G	rs1861866	C	T	0.94909	0.99187	Arm fat-free mass left	Neale B	UKBB	European	-0.03031	0.001544	8.646e-86	331159	0	331159	1	Neale-B_UKBB_EUR_2017
rs77735344	rs77735344	A	T	rs77735344	A	T	1	1	Arm fat-free mass left	Neale B	UKBB	European	0.01766	0.002992	3.584e-09	331159	0	331159	1	Neale-B_UKBB_EUR_2017
rs8083301	rs8083301	A	T	rs303753	A	G	0.89346	1	Arm fat-free mass left	Neale B	UKBB	European	0.0112	0.001635	7.313e-12	331159	0	331159	1	Neale-B_UKBB_EUR_2017
rs8083301	rs8083301	A	T	rs303757	G	T	0.89316	0.9954	Arm fat-free mass left	Neale B	UKBB	European	0.01136	0.00163	3.176e-12	331159	0	331159	1	Neale-B_UKBB_EUR_2017
rs8083301	rs8083301	A	T	rs303762	C	T	0.88499	0.9908	Arm fat-free mass left	Neale B	UKBB	European	0.0114	0.001627	2.457e-12	331159	0	331159	1	Neale-B_UKBB_EUR_2017
rs8083301	rs8083301	A	T	rs303760	T	C	0.8808	0.9863	Arm fat-free mass left	Neale B	UKBB	European	0.0114	0.001625	2.316e-12	331159	0	331159	1	Neale-B_UKBB_EUR_2017
rs4591140	rs4591140	A	G	rs4591140	A	G	1	1	Arm fat-free mass left	Neale B	UKBB	European	0.01187	0.002122	2.228e-08	331159	0	331159	1	Neale-B_UKBB_EUR_2017
rs4591140	rs4591140	A	G	rs4617860	T	C	1	1	Arm fat-free mass left	Neale B	UKBB	European	0.01185	0.002121	2.273e-08	331159	0	331159	1	Neale-B_UKBB_EUR_2017
rs4591140	rs4591140	A	G	rs35089292	C	A	1	1	Arm fat-free mass left	Neale B	UKBB	European	0.01187	0.002121	2.154e-08	331159	0	331159	1	Neale-B_UKBB_EUR_2017
rs4591140	rs4591140	A	G	rs73609954	G	A	1	1	Arm fat-free mass left	Neale B	UKBB	European	0.01161	0.002117	4.193e-08	331159	0	331159	1	Neale-B_UKBB_EUR_2017
rs9876378	rs9876378	A	G	rs9876378	A	G	1	1	Arm fat-free mass left	Neale B	UKBB	European	0.01001	0.001601	4.095e-10	331159	0	331159	1	Neale-B_UKBB_EUR_2017
rs9876378	rs9876378	A	G	rs6791363	C	T	0.99586	1	Arm fat-free mass left	Neale B	UKBB	European	0.01	0.001602	4.274e-10	331159	0	331159	1	Neale-B_UKBB_EUR_2017
rs9876378	rs9876378	A	G	rs9309967	A	G	0.83635	0.99538	Arm fat-free mass left	Neale B	UKBB	European	0.01081	0.001642	4.693e-11	331159	0	331159	1	Neale-B_UKBB_EUR_2017
rs9876378	rs9876378	A	G	rs13096651	A	C	0.83271	0.99537	Arm fat-free mass left	Neale B	UKBB	European	0.01088	0.001642	3.429e-11	331159	0	331159	1	Neale-B_UKBB_EUR_2017
rs12653396	rs12653396	A	T	rs12653396	A	T	1	1	Arm fat-free mass left	Neale B	UKBB	European	0.009536	0.001572	1.312e-09	331159	0	331159	1	Neale-B_UKBB_EUR_2017
rs12629607	rs12629607	C	T	rs12629607	C	T	1	1	Arm fat-free mass left	Neale B	UKBB	European	-0.01483	0.001618	4.894e-20	331159	0	331159	1	Neale-B_UKBB_EUR_2017
rs12629607	rs12629607	C	T	rs726610	T	C	1	1	Arm fat-free mass left	Neale B	UKBB	European	-0.01486	0.001619	4.383e-20	331159	0	331159	1	Neale-B_UKBB_EUR_2017
rs12629607	rs12629607	C	T	rs7652683	C	T	1	1	Arm fat-free mass left	Neale B	UKBB	European	-0.01486	0.001618	4.232e-20	331159	0	331159	1	Neale-B_UKBB_EUR_2017
rs12629607	rs12629607	C	T	rs7652808	G	T	1	1	Arm fat-free mass left	Neale B	UKBB	European	-0.01487	0.001618	3.905e-20	331159	0	331159	1	Neale-B_UKBB_EUR_2017
rs34958196	rs34958196	A	G	rs34958196	A	G	1	1	Arm fat-free mass left	Neale B	UKBB	European	0.01836	0.002292	1.146e-15	331159	0	331159	1	Neale-B_UKBB_EUR_2017
rs34958196	rs34958196	A	G	rs34430945	C	T	1	1	Arm fat-free mass left	Neale B	UKBB	European	0.01821	0.002294	2.045e-15	331159	0	331159	1	Neale-B_UKBB_EUR_2017
rs34958196	rs34958196	A	G	rs7784668	C	T	1	1	Arm fat-free mass left	Neale B	UKBB	European	0.01819	0.002294	2.225e-15	331159	0	331159	1	Neale-B_UKBB_EUR_2017
rs34958196	rs34958196	A	G	rs78815801	C	T	1	1	Arm fat-free mass left	Neale B	UKBB	European	0.0183	0.002296	1.596e-15	331159	0	331159	1	Neale-B_UKBB_EUR_2017
rs34958196	rs34958196	A	G	rs799166	G	C	1	1	Arm fat-free mass left	Neale B	UKBB	European	0.01807	0.002302	4.165e-15	331159	0	331159	1	Neale-B_UKBB_EUR_2017
rs56137030	rs56137030	A	G	rs7206410	C	T	1	1	Arm fat-free mass left	Neale B	UKBB	European	0.03529	0.00158	1.737e-110	331159	0	331159	1	Neale-B_UKBB_EUR_2017
rs56137030	rs56137030	A	G	rs7202116	G	A	1	1	Arm fat-free mass left	Neale B	UKBB	European	0.03528	0.00158	1.933e-110	331159	0	331159	1	Neale-B_UKBB_EUR_2017
rs56137030	rs56137030	A	G	rs7202296	G	A	1	1	Arm fat-free mass left	Neale B	UKBB	European	0.03529	0.00158	1.845e-110	331159	0	331159	1	Neale-B_UKBB_EUR_2017
rs56137030	rs56137030	A	G	rs66908032	A	C	1	1	Arm fat-free mass left	Neale B	UKBB	European	0.03529	0.00158	1.913e-110	331159	0	331159	1	Neale-B_UKBB_EUR_2017
rs10474277	rs10474277	A	G	rs10474277	A	G	1	1	Arm fat-free mass left	Neale B	UKBB	European	0.01428	0.002435	4.523e-09	331159	0	331159	1	Neale-B_UKBB_EUR_2017
rs10474277	rs10474277	A	G	rs9293499	T	A	0.94743	0.98206	Arm fat-free mass left	Neale B	UKBB	European	0.01442	0.002497	7.707e-09	331159	0	331159	1	Neale-B_UKBB_EUR_2017
rs10474277	rs10474277	A	G	rs10041820	A	T	0.86773	0.98041	Arm fat-free mass left	Neale B	UKBB	European	0.01403	0.002561	4.304e-08	331159	0	331159	1	Neale-B_UKBB_EUR_2017
rs2523810	rs2523810	T	C	rs2734959	C	G	0.97634	0.99599	Arm fat-free mass left	Neale B	UKBB	European	0.008592	0.00154	2.442e-08	331159	0	331159	1	Neale-B_UKBB_EUR_2017
rs2523810	rs2523810	T	C	rs2844824	T	A	0.91443	0.9639	Arm fat-free mass left	Neale B	UKBB	European	0.008983	0.001552	7.181e-09	331159	0	331159	1	Neale-B_UKBB_EUR_2017
rs2523810	rs2523810	T	C	rs1611657	A	G	0.91443	0.9639	Arm fat-free mass left	Neale B	UKBB	European	0.00902	0.001555	6.572e-09	331159	0	331159	1	Neale-B_UKBB_EUR_2017
rs9935401	rs9935401	A	G	rs9935401	A	G	1	1	Arm fat-free mass left	Neale B	UKBB	European	0.03537	0.00158	5.754e-111	331159	0	331159	1	Neale-B_UKBB_EUR_2017
rs9935401	rs9935401	A	G	rs7187250	A	C	1	1	Arm fat-free mass left	Neale B	UKBB	European	0.03558	0.00158	3.527e-112	331159	0	331159	1	Neale-B_UKBB_EUR_2017
rs9935401	rs9935401	A	G	rs17817449	G	T	1	1	Arm fat-free mass left	Neale B	UKBB	European	0.03518	0.001579	6.414e-110	331159	0	331159	1	Neale-B_UKBB_EUR_2017
rs9935401	rs9935401	A	G	rs8051591	G	A	1	1	Arm fat-free mass left	Neale B	UKBB	European	0.0353	0.001579	1.342e-110	331159	0	331159	1	Neale-B_UKBB_EUR_2017
rs9935401	rs9935401	A	G	rs7193144	C	T	0.9959	1	Arm fat-free mass left	Neale B	UKBB	European	0.0355	0.00158	8.894e-112	331159	0	331159	1	Neale-B_UKBB_EUR_2017
rs6059574	rs6059574	C	G	rs6059574	C	G	1	1	Arm fat-free mass left	Neale B	UKBB	European	-0.01184	0.001616	2.376e-13	331159	0	331159	1	Neale-B_UKBB_EUR_2017
rs6059574	rs6059574	C	G	rs6059554	T	A	0.96336	0.99529	Arm fat-free mass left	Neale B	UKBB	European	-0.01216	0.00162	6.059e-14	331159	0	331159	1	Neale-B_UKBB_EUR_2017
rs6059574	rs6059574	C	G	rs6059555	G	C	0.96336	0.99529	Arm fat-free mass left	Neale B	UKBB	European	-0.01216	0.00162	6.092e-14	331159	0	331159	1	Neale-B_UKBB_EUR_2017
rs6059574	rs6059574	C	G	rs9679981	A	G	0.96336	0.99529	Arm fat-free mass left	Neale B	UKBB	European	-0.01216	0.00162	6.032e-14	331159	0	331159	1	Neale-B_UKBB_EUR_2017
rs6059574	rs6059574	C	G	rs4911374	T	C	0.96336	0.99529	Arm fat-free mass left	Neale B	UKBB	European	-0.01221	0.001622	5.165e-14	331159	0	331159	1	Neale-B_UKBB_EUR_2017
rs17460541	rs17460541	G	T	rs17460541	G	T	1	1	Arm fat-free mass left	Neale B	UKBB	European	0.01444	0.0016	1.788e-19	331159	0	331159	1	Neale-B_UKBB_EUR_2017
rs17460541	rs17460541	G	T	rs62250714	G	A	1	1	Arm fat-free mass left	Neale B	UKBB	European	0.01458	0.001599	7.694e-20	331159	0	331159	1	Neale-B_UKBB_EUR_2017
rs17460541	rs17460541	G	T	rs62250715	G	A	1	1	Arm fat-free mass left	Neale B	UKBB	European	0.01457	0.001599	8.149e-20	331159	0	331159	1	Neale-B_UKBB_EUR_2017
rs17460541	rs17460541	G	T	rs1368750	T	C	1	1	Arm fat-free mass left	Neale B	UKBB	European	0.0146	0.001598	6.467e-20	331159	0	331159	1	Neale-B_UKBB_EUR_2017
rs17460541	rs17460541	G	T	rs1155666	T	C	1	1	Arm fat-free mass left	Neale B	UKBB	European	0.0146	0.001598	6.519e-20	331159	0	331159	1	Neale-B_UKBB_EUR_2017
rs434841	rs434841	A	G	rs434841	A	G	1	1	Arm fat-free mass left	Neale B	UKBB	European	0.009603	0.001684	1.172e-08	331159	0	331159	1	Neale-B_UKBB_EUR_2017
rs6957745	rs6957745	C	T	rs6957745	C	T	1	1	Arm fat-free mass left	Neale B	UKBB	European	0.01434	0.001921	8.372e-14	331159	0	331159	1	Neale-B_UKBB_EUR_2017
rs6957745	rs6957745	C	T	rs55747707	A	G	0.85318	0.92958	Arm fat-free mass left	Neale B	UKBB	European	0.01412	0.001919	1.839e-13	331159	0	331159	1	Neale-B_UKBB_EUR_2017
rs6957745	rs6957745	C	T	rs35493868	G	C	0.85318	0.92958	Arm fat-free mass left	Neale B	UKBB	European	0.01411	0.001919	1.966e-13	331159	0	331159	1	Neale-B_UKBB_EUR_2017
rs6957745	rs6957745	C	T	rs62466318	T	C	0.83655	0.91752	Arm fat-free mass left	Neale B	UKBB	European	0.01415	0.001919	1.698e-13	331159	0	331159	1	Neale-B_UKBB_EUR_2017
rs11624759	rs11624759	A	C	rs11624759	A	C	1	1	Arm fat-free mass left	Neale B	UKBB	European	-0.009362	0.001612	6.312e-09	331159	0	331159	1	Neale-B_UKBB_EUR_2017
rs11624759	rs11624759	A	C	rs2333558	A	C	0.9911	0.9955	Arm fat-free mass left	Neale B	UKBB	European	-0.00942	0.001611	5.031e-09	331159	0	331159	1	Neale-B_UKBB_EUR_2017
rs11624759	rs11624759	A	C	rs61979093	T	G	0.98668	0.99554	Arm fat-free mass left	Neale B	UKBB	European	-0.009338	0.001612	6.903e-09	331159	0	331159	1	Neale-B_UKBB_EUR_2017
rs10852521	rs10852521	C	T	rs10852521	C	T	1	1	Arm fat-free mass left	Neale B	UKBB	European	0.03031	0.001544	9.417e-86	331159	0	331159	1	Neale-B_UKBB_EUR_2017
rs10852521	rs10852521	C	T	rs9922047	G	C	1	1	Arm fat-free mass left	Neale B	UKBB	European	0.03033	0.001544	7.309e-86	331159	0	331159	1	Neale-B_UKBB_EUR_2017
rs10852521	rs10852521	C	T	rs8055197	A	G	0.99204	1	Arm fat-free mass left	Neale B	UKBB	European	0.03032	0.001544	8.386e-86	331159	0	331159	1	Neale-B_UKBB_EUR_2017
rs10852521	rs10852521	C	T	rs1861866	T	C	0.99204	1	Arm fat-free mass left	Neale B	UKBB	European	0.03031	0.001544	8.646e-86	331159	0	331159	1	Neale-B_UKBB_EUR_2017
rs10852521	rs10852521	C	T	rs8047395	A	G	0.96048	0.98791	Arm fat-free mass left	Neale B	UKBB	European	0.03061	0.001547	4.395e-87	331159	0	331159	1	Neale-B_UKBB_EUR_2017
rs12928404	rs12928404	C	T	rs12928404	C	T	1	1	Arm fat-free mass left	Neale B	UKBB	European	0.009496	0.001571	1.486e-09	331159	0	331159	1	Neale-B_UKBB_EUR_2017
rs12928404	rs12928404	C	T	rs7187776	G	A	0.98254	1	Arm fat-free mass left	Neale B	UKBB	European	0.009735	0.001573	6.018e-10	331159	0	331159	1	Neale-B_UKBB_EUR_2017
rs12928404	rs12928404	C	T	rs8049439	C	T	0.97379	0.99116	Arm fat-free mass left	Neale B	UKBB	European	0.009748	0.001572	5.645e-10	331159	0	331159	1	Neale-B_UKBB_EUR_2017
rs12928404	rs12928404	C	T	rs78613234	C	T	0.9272	1	Arm fat-free mass left	Neale B	UKBB	European	0.00978	0.001574	5.182e-10	331159	0	331159	1	Neale-B_UKBB_EUR_2017
rs12928404	rs12928404	C	T	rs62036624	T	G	0.9272	1	Arm fat-free mass left	Neale B	UKBB	European	0.009784	0.001574	5.111e-10	331159	0	331159	1	Neale-B_UKBB_EUR_2017
rs9268644	rs9268644	A	C	rs9268644	A	C	1	1	Arm fat-free mass left	Neale B	UKBB	European	0.01021	0.00155	4.452e-11	331159	0	331159	1	Neale-B_UKBB_EUR_2017
rs11075985	rs11075985	A	C	rs11075985	A	C	1	1	Arm fat-free mass left	Neale B	UKBB	European	0.03475	0.001562	1.647e-109	331159	0	331159	1	Neale-B_UKBB_EUR_2017
rs11075985	rs11075985	A	C	rs9937354	A	G	0.99598	1	Arm fat-free mass left	Neale B	UKBB	European	0.03473	0.001563	2.315e-109	331159	0	331159	1	Neale-B_UKBB_EUR_2017
rs11075985	rs11075985	A	C	rs9928094	G	A	0.99598	1	Arm fat-free mass left	Neale B	UKBB	European	0.03472	0.001563	2.494e-109	331159	0	331159	1	Neale-B_UKBB_EUR_2017
rs1375566	rs1375566	G	A	rs1375566	G	A	1	1	Arm fat-free mass left	Neale B	UKBB	European	0.01443	0.001602	2.162e-19	331159	0	331159	1	Neale-B_UKBB_EUR_2017
rs1375566	rs1375566	G	A	rs7617323	G	T	1	1	Arm fat-free mass left	Neale B	UKBB	European	0.01434	0.001598	2.935e-19	331159	0	331159	1	Neale-B_UKBB_EUR_2017
rs1375566	rs1375566	G	A	rs62250501	C	G	1	1	Arm fat-free mass left	Neale B	UKBB	European	0.01436	0.001598	2.624e-19	331159	0	331159	1	Neale-B_UKBB_EUR_2017
rs1375566	rs1375566	G	A	rs1449386	T	G	0.99572	1	Arm fat-free mass left	Neale B	UKBB	European	0.0144	0.001602	2.406e-19	331159	0	331159	1	Neale-B_UKBB_EUR_2017
rs11209839	rs11209839	C	T	rs11209839	C	T	1	1	Arm fat-free mass left	Neale B	UKBB	European	0.009287	0.001653	1.926e-08	331159	0	331159	1	Neale-B_UKBB_EUR_2017
rs11209839	rs11209839	C	T	rs11209838	T	C	1	1	Arm fat-free mass left	Neale B	UKBB	European	0.009307	0.001653	1.787e-08	331159	0	331159	1	Neale-B_UKBB_EUR_2017
rs11209839	rs11209839	C	T	rs2364532	C	T	0.99535	1	Arm fat-free mass left	Neale B	UKBB	European	0.009334	0.001654	1.675e-08	331159	0	331159	1	Neale-B_UKBB_EUR_2017
rs11209839	rs11209839	C	T	rs34762587	C	T	0.98609	0.99533	Arm fat-free mass left	Neale B	UKBB	European	0.009535	0.001656	8.477e-09	331159	0	331159	1	Neale-B_UKBB_EUR_2017
rs11209839	rs11209839	C	T	rs12030420	T	A	0.98609	0.99533	Arm fat-free mass left	Neale B	UKBB	European	0.009506	0.001656	9.416e-09	331159	0	331159	1	Neale-B_UKBB_EUR_2017
rs12637791	rs12637791	G	T	rs12637791	G	T	1	1	Arm fat-free mass left	Neale B	UKBB	European	-0.01491	0.001617	2.97e-20	331159	0	331159	1	Neale-B_UKBB_EUR_2017
rs12637791	rs12637791	G	T	rs2875907	G	A	1	1	Arm fat-free mass left	Neale B	UKBB	European	-0.015	0.001617	1.759e-20	331159	0	331159	1	Neale-B_UKBB_EUR_2017
rs12637791	rs12637791	G	T	rs11127893	T	C	1	1	Arm fat-free mass left	Neale B	UKBB	European	-0.01498	0.001617	1.974e-20	331159	0	331159	1	Neale-B_UKBB_EUR_2017
rs12637791	rs12637791	G	T	rs1813696	G	A	1	1	Arm fat-free mass left	Neale B	UKBB	European	-0.01498	0.001617	1.985e-20	331159	0	331159	1	Neale-B_UKBB_EUR_2017
rs12637791	rs12637791	G	T	rs2077839	T	C	1	1	Arm fat-free mass left	Neale B	UKBB	European	-0.01498	0.001617	1.976e-20	331159	0	331159	1	Neale-B_UKBB_EUR_2017
rs2280406	rs2280406	G	A	rs2280406	G	A	1	1	Arm fat-free mass left	Neale B	UKBB	European	-0.01464	0.001543	2.327e-21	331159	0	331159	1	Neale-B_UKBB_EUR_2017
rs2280406	rs2280406	G	A	rs6795703	C	T	0.98032	1	Arm fat-free mass left	Neale B	UKBB	European	-0.0158	0.001544	1.405e-24	331159	0	331159	1	Neale-B_UKBB_EUR_2017
rs2280406	rs2280406	G	A	rs7634084	A	T	0.98032	1	Arm fat-free mass left	Neale B	UKBB	European	-0.01583	0.001543	1.063e-24	331159	0	331159	1	Neale-B_UKBB_EUR_2017
rs2280406	rs2280406	G	A	rs11713193	G	A	0.97642	1	Arm fat-free mass left	Neale B	UKBB	European	-0.01578	0.001543	1.541e-24	331159	0	331159	1	Neale-B_UKBB_EUR_2017
rs2280406	rs2280406	G	A	rs2230590	T	C	0.97642	1	Arm fat-free mass left	Neale B	UKBB	European	-0.01569	0.001544	3.05e-24	331159	0	331159	1	Neale-B_UKBB_EUR_2017
rs66632973	rs66632973	A	T	rs62250714	G	A	1	1	Arm fat-free mass left	Neale B	UKBB	European	0.01458	0.001599	7.694e-20	331159	0	331159	1	Neale-B_UKBB_EUR_2017
rs66632973	rs66632973	A	T	rs62250715	G	A	1	1	Arm fat-free mass left	Neale B	UKBB	European	0.01457	0.001599	8.149e-20	331159	0	331159	1	Neale-B_UKBB_EUR_2017
rs66632973	rs66632973	A	T	rs1368750	T	C	1	1	Arm fat-free mass left	Neale B	UKBB	European	0.0146	0.001598	6.467e-20	331159	0	331159	1	Neale-B_UKBB_EUR_2017
rs66632973	rs66632973	A	T	rs1155666	T	C	1	1	Arm fat-free mass left	Neale B	UKBB	European	0.0146	0.001598	6.519e-20	331159	0	331159	1	Neale-B_UKBB_EUR_2017
rs6804842	rs6804842	A	G	rs6804842	A	G	1	1	Arm fat-free mass left	Neale B	UKBB	European	-0.009831	0.001564	3.268e-10	331159	0	331159	1	Neale-B_UKBB_EUR_2017
rs6804842	rs6804842	A	G	rs6808550	A	G	1	1	Arm fat-free mass left	Neale B	UKBB	European	-0.009844	0.001564	3.108e-10	331159	0	331159	1	Neale-B_UKBB_EUR_2017
rs6804842	rs6804842	A	G	rs10510554	T	C	0.97608	1	Arm fat-free mass left	Neale B	UKBB	European	-0.009925	0.001562	2.125e-10	331159	0	331159	1	Neale-B_UKBB_EUR_2017
rs6804842	rs6804842	A	G	rs4858696	C	T	0.96826	1	Arm fat-free mass left	Neale B	UKBB	European	-0.009865	0.001562	2.678e-10	331159	0	331159	1	Neale-B_UKBB_EUR_2017
rs6804842	rs6804842	A	G	rs12632128	G	T	0.95664	1	Arm fat-free mass left	Neale B	UKBB	European	-0.01005	0.001562	1.244e-10	331159	0	331159	1	Neale-B_UKBB_EUR_2017
rs6771804	rs6771804	A	T	rs6771804	A	T	1	1	Arm fat-free mass left	Neale B	UKBB	European	-0.01134	0.001659	8.205e-12	331159	0	331159	1	Neale-B_UKBB_EUR_2017
rs6771804	rs6771804	A	T	rs9835724	A	G	1	1	Arm fat-free mass left	Neale B	UKBB	European	-0.0113	0.00166	1.001e-11	331159	0	331159	1	Neale-B_UKBB_EUR_2017
rs6771804	rs6771804	A	T	rs9849768	C	T	1	1	Arm fat-free mass left	Neale B	UKBB	European	-0.01129	0.00166	1.017e-11	331159	0	331159	1	Neale-B_UKBB_EUR_2017
rs6771804	rs6771804	A	T	rs9812833	A	G	1	1	Arm fat-free mass left	Neale B	UKBB	European	-0.01129	0.00166	1.025e-11	331159	0	331159	1	Neale-B_UKBB_EUR_2017
rs6771804	rs6771804	A	T	rs76847001	C	T	1	1	Arm fat-free mass left	Neale B	UKBB	European	-0.01129	0.001661	1.044e-11	331159	0	331159	1	Neale-B_UKBB_EUR_2017
rs12149574	rs12149574	C	G	rs12149574	C	G	1	1	Arm fat-free mass left	Neale B	UKBB	European	-0.03407	0.001567	1.015e-104	331159	0	331159	1	Neale-B_UKBB_EUR_2017
rs12149574	rs12149574	C	G	rs11075993	G	T	0.99592	1	Arm fat-free mass left	Neale B	UKBB	European	-0.03407	0.001568	1.166e-104	331159	0	331159	1	Neale-B_UKBB_EUR_2017
rs12149574	rs12149574	C	G	rs72805613	A	G	0.99592	1	Arm fat-free mass left	Neale B	UKBB	European	-0.03404	0.001567	1.676e-104	331159	0	331159	1	Neale-B_UKBB_EUR_2017
rs12149574	rs12149574	C	G	rs72805612	G	A	0.98784	1	Arm fat-free mass left	Neale B	UKBB	European	-0.03404	0.001568	1.846e-104	331159	0	331159	1	Neale-B_UKBB_EUR_2017
rs12149574	rs12149574	C	G	rs12149832	G	A	0.98381	1	Arm fat-free mass left	Neale B	UKBB	European	-0.03406	0.001567	1.193e-104	331159	0	331159	1	Neale-B_UKBB_EUR_2017
rs6567160	rs6567160	C	T	rs6567160	C	T	1	1	Arm fat-free mass left	Neale B	UKBB	European	0.04228	0.001821	4.151e-119	331159	0	331159	1	Neale-B_UKBB_EUR_2017
rs6567160	rs6567160	C	T	rs663129	A	G	1	1	Arm fat-free mass left	Neale B	UKBB	European	0.04191	0.001819	2.549e-117	331159	0	331159	1	Neale-B_UKBB_EUR_2017
rs6567160	rs6567160	C	T	rs571312	A	C	1	1	Arm fat-free mass left	Neale B	UKBB	European	0.04194	0.001819	1.786e-117	331159	0	331159	1	Neale-B_UKBB_EUR_2017
rs6567160	rs6567160	C	T	rs523288	T	A	1	1	Arm fat-free mass left	Neale B	UKBB	European	0.04179	0.001818	6.539e-117	331159	0	331159	1	Neale-B_UKBB_EUR_2017
rs6567160	rs6567160	C	T	rs66922415	G	A	1	1	Arm fat-free mass left	Neale B	UKBB	European	0.04221	0.00182	6.224e-119	331159	0	331159	1	Neale-B_UKBB_EUR_2017
rs28429148	rs28429148	A	G	rs8047587	T	G	0.9448	0.9759	Arm fat-free mass left	Neale B	UKBB	European	0.03394	0.001558	3.337e-105	331159	0	331159	1	Neale-B_UKBB_EUR_2017
rs6425817	rs6425817	A	G	rs6682438	T	C	0.98299	0.99571	Arm fat-free mass left	Neale B	UKBB	European	-0.01586	0.001646	5.663e-22	331159	0	331159	1	Neale-B_UKBB_EUR_2017
rs2893843	rs2893843	A	G	rs2893843	A	G	1	1	Arm fat-free mass left	Neale B	UKBB	European	0.01373	0.001614	1.858e-17	331159	0	331159	1	Neale-B_UKBB_EUR_2017
rs2893843	rs2893843	A	G	rs9357005	C	A	1	1	Arm fat-free mass left	Neale B	UKBB	European	0.01371	0.001606	1.376e-17	331159	0	331159	1	Neale-B_UKBB_EUR_2017
rs2893843	rs2893843	A	G	rs12525187	A	G	1	1	Arm fat-free mass left	Neale B	UKBB	European	0.0137	0.001606	1.459e-17	331159	0	331159	1	Neale-B_UKBB_EUR_2017
rs2893843	rs2893843	A	G	rs4412193	A	G	1	1	Arm fat-free mass left	Neale B	UKBB	European	0.01358	0.001609	3.207e-17	331159	0	331159	1	Neale-B_UKBB_EUR_2017
rs2893843	rs2893843	A	G	rs9358927	T	G	0.9958	1	Arm fat-free mass left	Neale B	UKBB	European	0.01371	0.001606	1.422e-17	331159	0	331159	1	Neale-B_UKBB_EUR_2017
rs10789340	rs10789340	A	G	rs10789340	A	G	1	1	Arm fat-free mass left	Neale B	UKBB	European	-0.008967	0.001597	1.958e-08	331159	0	331159	1	Neale-B_UKBB_EUR_2017
rs7531118	rs7531118	C	T	rs7531118	C	T	1	1	Arm fat-free mass left	Neale B	UKBB	European	0.009597	0.001558	7.233e-10	331159	0	331159	1	Neale-B_UKBB_EUR_2017
rs9870384	rs9870384	C	T	rs9870384	C	T	1	1	Arm fat-free mass left	Neale B	UKBB	European	-0.01026	0.001604	1.612e-10	331159	0	331159	1	Neale-B_UKBB_EUR_2017
rs9870384	rs9870384	C	T	rs13092125	A	G	0.84287	1	Arm fat-free mass left	Neale B	UKBB	European	-0.01047	0.001643	1.912e-10	331159	0	331159	1	Neale-B_UKBB_EUR_2017
rs9870384	rs9870384	C	T	rs12714617	A	G	0.84199	0.99078	Arm fat-free mass left	Neale B	UKBB	European	-0.01027	0.001638	3.633e-10	331159	0	331159	1	Neale-B_UKBB_EUR_2017
rs9870384	rs9870384	C	T	rs9828496	T	C	0.84199	0.99078	Arm fat-free mass left	Neale B	UKBB	European	-0.01033	0.001639	2.933e-10	331159	0	331159	1	Neale-B_UKBB_EUR_2017
rs9870384	rs9870384	C	T	rs9821807	G	C	0.83873	0.99535	Arm fat-free mass left	Neale B	UKBB	European	-0.01034	0.001638	2.784e-10	331159	0	331159	1	Neale-B_UKBB_EUR_2017
rs2815753	rs2815753	G	A	rs2815753	G	A	1	1	Arm fat-free mass left	Neale B	UKBB	European	-0.01065	0.001574	1.354e-11	331159	0	331159	1	Neale-B_UKBB_EUR_2017
rs2815753	rs2815753	G	A	rs3101337	C	T	1	1	Arm fat-free mass left	Neale B	UKBB	European	-0.01053	0.001573	2.216e-11	331159	0	331159	1	Neale-B_UKBB_EUR_2017
rs2815753	rs2815753	G	A	rs3101336	T	C	1	1	Arm fat-free mass left	Neale B	UKBB	European	-0.01055	0.001574	1.992e-11	331159	0	331159	1	Neale-B_UKBB_EUR_2017
rs2815753	rs2815753	G	A	rs2568956	T	C	1	1	Arm fat-free mass left	Neale B	UKBB	European	-0.01047	0.001573	2.813e-11	331159	0	331159	1	Neale-B_UKBB_EUR_2017
rs2815753	rs2815753	G	A	rs11209948	G	T	1	1	Arm fat-free mass left	Neale B	UKBB	European	-0.01067	0.001573	1.197e-11	331159	0	331159	1	Neale-B_UKBB_EUR_2017
rs3130679	rs3130679	A	G	rs3130679	A	G	1	1	Arm fat-free mass left	Neale B	UKBB	European	-0.02487	0.002265	4.657e-28	331159	0	331159	1	Neale-B_UKBB_EUR_2017
rs3130679	rs3130679	A	G	rs3131383	G	T	1	1	Arm fat-free mass left	Neale B	UKBB	European	-0.02509	0.002264	1.564e-28	331159	0	331159	1	Neale-B_UKBB_EUR_2017
rs3130679	rs3130679	A	G	rs3101018	C	T	1	1	Arm fat-free mass left	Neale B	UKBB	European	-0.02507	0.002265	1.842e-28	331159	0	331159	1	Neale-B_UKBB_EUR_2017
rs3130679	rs3130679	A	G	rs3131381	C	A	1	1	Arm fat-free mass left	Neale B	UKBB	European	-0.02504	0.002265	2.129e-28	331159	0	331159	1	Neale-B_UKBB_EUR_2017
rs3130679	rs3130679	A	G	rs3131380	A	G	1	1	Arm fat-free mass left	Neale B	UKBB	European	-0.02501	0.002265	2.42e-28	331159	0	331159	1	Neale-B_UKBB_EUR_2017
rs1429934	rs1429934	C	T	rs1429934	C	T	1	1	Arm fat-free mass left	Neale B	UKBB	European	0.01067	0.001637	7.107e-11	331159	0	331159	1	Neale-B_UKBB_EUR_2017
rs1429934	rs1429934	C	T	rs1623003	C	T	0.98688	0.9956	Arm fat-free mass left	Neale B	UKBB	European	0.01079	0.001642	4.942e-11	331159	0	331159	1	Neale-B_UKBB_EUR_2017
rs1429934	rs1429934	C	T	rs1788763	C	T	0.9524	0.98235	Arm fat-free mass left	Neale B	UKBB	European	0.01132	0.001622	2.982e-12	331159	0	331159	1	Neale-B_UKBB_EUR_2017
rs1429934	rs1429934	C	T	rs1788762	G	C	0.9524	0.98235	Arm fat-free mass left	Neale B	UKBB	European	0.01128	0.001622	3.441e-12	331159	0	331159	1	Neale-B_UKBB_EUR_2017
rs1429934	rs1429934	C	T	rs2472610	T	C	0.9524	0.98235	Arm fat-free mass left	Neale B	UKBB	European	0.01137	0.001622	2.376e-12	331159	0	331159	1	Neale-B_UKBB_EUR_2017
rs9940128	rs9940128	A	G	rs9940128	A	G	1	1	Arm fat-free mass left	Neale B	UKBB	European	0.03465	0.001563	7.906e-109	331159	0	331159	1	Neale-B_UKBB_EUR_2017
rs9940128	rs9940128	A	G	rs9940278	T	C	1	1	Arm fat-free mass left	Neale B	UKBB	European	0.03472	0.001563	2.926e-109	331159	0	331159	1	Neale-B_UKBB_EUR_2017
rs9940128	rs9940128	A	G	rs9939973	A	G	1	1	Arm fat-free mass left	Neale B	UKBB	European	0.03471	0.001563	3.211e-109	331159	0	331159	1	Neale-B_UKBB_EUR_2017
rs9940128	rs9940128	A	G	rs9940646	G	C	1	1	Arm fat-free mass left	Neale B	UKBB	European	0.03471	0.001563	3.284e-109	331159	0	331159	1	Neale-B_UKBB_EUR_2017
rs9940128	rs9940128	A	G	rs9923147	T	C	1	1	Arm fat-free mass left	Neale B	UKBB	European	0.0347	0.001563	3.393e-109	331159	0	331159	1	Neale-B_UKBB_EUR_2017
rs3131062	rs3131062	A	T	rs3131062	A	T	1	1	Arm fat-free mass left	Neale B	UKBB	European	0.01142	0.001995	1.03e-08	331159	0	331159	1	Neale-B_UKBB_EUR_2017
rs3131062	rs3131062	A	T	rs3129986	T	C	0.98226	1	Arm fat-free mass left	Neale B	UKBB	European	0.01154	0.001996	7.443e-09	331159	0	331159	1	Neale-B_UKBB_EUR_2017
rs11642841	rs11642841	A	C	rs11642841	A	C	1	1	Arm fat-free mass left	Neale B	UKBB	European	0.03098	0.001576	5.274e-86	331159	0	331159	1	Neale-B_UKBB_EUR_2017
rs11642841	rs11642841	A	C	rs11649091	G	T	0.83777	0.98683	Arm fat-free mass left	Neale B	UKBB	European	0.03225	0.001559	6.075e-95	331159	0	331159	1	Neale-B_UKBB_EUR_2017
rs780093	rs780093	T	C	rs780093	T	C	1	1	Arm fat-free mass right	Neale B	UKBB	European	-0.01938	0.001556	1.351e-35	331221	0	331221	1	Neale-B_UKBB_EUR_2017
rs780093	rs780093	T	C	rs780094	T	C	0.9959	1	Arm fat-free mass right	Neale B	UKBB	European	-0.01918	0.001556	7.081e-35	331221	0	331221	1	Neale-B_UKBB_EUR_2017
rs780093	rs780093	T	C	rs1260326	T	C	0.90779	0.95474	Arm fat-free mass right	Neale B	UKBB	European	-0.02004	0.001547	2.283e-38	331221	0	331221	1	Neale-B_UKBB_EUR_2017
rs726610	rs726610	C	T	rs726610	C	T	1	1	Arm fat-free mass right	Neale B	UKBB	European	0.01463	0.001586	2.871e-20	331221	0	331221	1	Neale-B_UKBB_EUR_2017
rs726610	rs726610	C	T	rs12629607	T	C	1	1	Arm fat-free mass right	Neale B	UKBB	European	0.01459	0.001586	3.678e-20	331221	0	331221	1	Neale-B_UKBB_EUR_2017
rs726610	rs726610	C	T	rs7652683	T	C	1	1	Arm fat-free mass right	Neale B	UKBB	European	0.01461	0.001586	3.178e-20	331221	0	331221	1	Neale-B_UKBB_EUR_2017
rs726610	rs726610	C	T	rs7652808	T	G	1	1	Arm fat-free mass right	Neale B	UKBB	European	0.01462	0.001586	2.948e-20	331221	0	331221	1	Neale-B_UKBB_EUR_2017
rs59323025	rs59323025	A	C	rs59323025	A	C	1	1	Arm fat-free mass right	Neale B	UKBB	European	-0.01323	0.002189	1.508e-09	331221	0	331221	1	Neale-B_UKBB_EUR_2017
rs59323025	rs59323025	A	C	rs8054079	T	C	1	1	Arm fat-free mass right	Neale B	UKBB	European	-0.01341	0.002208	1.252e-09	331221	0	331221	1	Neale-B_UKBB_EUR_2017
rs59323025	rs59323025	A	C	rs8054082	T	C	1	1	Arm fat-free mass right	Neale B	UKBB	European	-0.01342	0.002208	1.225e-09	331221	0	331221	1	Neale-B_UKBB_EUR_2017
rs59323025	rs59323025	A	C	rs148069489	T	C	1	1	Arm fat-free mass right	Neale B	UKBB	European	-0.01296	0.00218	2.811e-09	331221	0	331221	1	Neale-B_UKBB_EUR_2017
rs59323025	rs59323025	A	C	rs8059504	A	G	1	1	Arm fat-free mass right	Neale B	UKBB	European	-0.01302	0.002181	2.338e-09	331221	0	331221	1	Neale-B_UKBB_EUR_2017
rs7188250	rs7188250	C	T	rs7188250	C	T	1	1	Arm fat-free mass right	Neale B	UKBB	European	0.03235	0.001536	1.944e-98	331221	0	331221	1	Neale-B_UKBB_EUR_2017
rs7188250	rs7188250	C	T	rs72805612	A	G	0.99188	1	Arm fat-free mass right	Neale B	UKBB	European	0.03247	0.001537	5.058e-99	331221	0	331221	1	Neale-B_UKBB_EUR_2017
rs7188250	rs7188250	C	T	rs62033413	G	C	0.98782	0.99591	Arm fat-free mass right	Neale B	UKBB	European	0.03249	0.001537	3.944e-99	331221	0	331221	1	Neale-B_UKBB_EUR_2017
rs7188250	rs7188250	C	T	rs72805611	T	C	0.98782	0.99591	Arm fat-free mass right	Neale B	UKBB	European	0.03247	0.001536	4.63e-99	331221	0	331221	1	Neale-B_UKBB_EUR_2017
rs7188250	rs7188250	C	T	rs11075993	T	G	0.98377	0.99185	Arm fat-free mass right	Neale B	UKBB	European	0.0325	0.001536	3.052e-99	331221	0	331221	1	Neale-B_UKBB_EUR_2017
rs11649091	rs11649091	G	T	rs11649091	G	T	1	1	Arm fat-free mass right	Neale B	UKBB	European	0.03077	0.001528	4.012e-90	331221	0	331221	1	Neale-B_UKBB_EUR_2017
rs11649091	rs11649091	G	T	rs72805612	A	G	0.89598	0.99574	Arm fat-free mass right	Neale B	UKBB	European	0.03247	0.001537	5.058e-99	331221	0	331221	1	Neale-B_UKBB_EUR_2017
rs11649091	rs11649091	G	T	rs12149832	A	G	0.89229	0.99573	Arm fat-free mass right	Neale B	UKBB	European	0.03252	0.001536	1.946e-99	331221	0	331221	1	Neale-B_UKBB_EUR_2017
rs11649091	rs11649091	G	T	rs62033413	G	C	0.89199	0.99149	Arm fat-free mass right	Neale B	UKBB	European	0.03249	0.001537	3.944e-99	331221	0	331221	1	Neale-B_UKBB_EUR_2017
rs11649091	rs11649091	G	T	rs72805611	T	C	0.89199	0.99149	Arm fat-free mass right	Neale B	UKBB	European	0.03247	0.001536	4.63e-99	331221	0	331221	1	Neale-B_UKBB_EUR_2017
rs10946808	rs10946808	A	G	rs10946808	A	G	1	1	Arm fat-free mass right	Neale B	UKBB	European	0.01931	0.001704	9.31e-30	331221	0	331221	1	Neale-B_UKBB_EUR_2017
rs10946808	rs10946808	A	G	rs80292109	A	G	0.99048	0.99523	Arm fat-free mass right	Neale B	UKBB	European	0.01915	0.001707	3.476e-29	331221	0	331221	1	Neale-B_UKBB_EUR_2017
rs10946808	rs10946808	A	G	rs9358912	G	T	0.98577	0.99523	Arm fat-free mass right	Neale B	UKBB	European	0.01954	0.001706	2.294e-30	331221	0	331221	1	Neale-B_UKBB_EUR_2017
rs10946808	rs10946808	A	G	rs811041	C	G	0.92331	1	Arm fat-free mass right	Neale B	UKBB	European	0.01863	0.001685	2.116e-28	331221	0	331221	1	Neale-B_UKBB_EUR_2017
rs76395182	rs76395182	G	T	rs62250717	G	C	0.90909	1	Arm fat-free mass right	Neale B	UKBB	European	-0.01145	0.001565	2.586e-13	331221	0	331221	1	Neale-B_UKBB_EUR_2017
rs76395182	rs76395182	G	T	rs7624108	T	G	0.90909	1	Arm fat-free mass right	Neale B	UKBB	European	-0.01156	0.001565	1.489e-13	331221	0	331221	1	Neale-B_UKBB_EUR_2017
rs76395182	rs76395182	G	T	rs67174538	C	T	0.90909	1	Arm fat-free mass right	Neale B	UKBB	European	-0.01156	0.001565	1.474e-13	331221	0	331221	1	Neale-B_UKBB_EUR_2017
rs76395182	rs76395182	G	T	rs7637879	C	T	0.90909	1	Arm fat-free mass right	Neale B	UKBB	European	-0.01156	0.001565	1.551e-13	331221	0	331221	1	Neale-B_UKBB_EUR_2017
rs62250717	rs62250717	C	G	rs62250717	C	G	1	1	Arm fat-free mass right	Neale B	UKBB	European	0.01145	0.001565	2.586e-13	331221	0	331221	1	Neale-B_UKBB_EUR_2017
rs62250717	rs62250717	C	G	rs7624108	G	T	1	1	Arm fat-free mass right	Neale B	UKBB	European	0.01156	0.001565	1.489e-13	331221	0	331221	1	Neale-B_UKBB_EUR_2017
rs62250717	rs62250717	C	G	rs67174538	T	C	1	1	Arm fat-free mass right	Neale B	UKBB	European	0.01156	0.001565	1.474e-13	331221	0	331221	1	Neale-B_UKBB_EUR_2017
rs62250717	rs62250717	C	G	rs7637879	T	C	1	1	Arm fat-free mass right	Neale B	UKBB	European	0.01156	0.001565	1.551e-13	331221	0	331221	1	Neale-B_UKBB_EUR_2017
rs62250717	rs62250717	C	G	rs7626594	G	A	1	1	Arm fat-free mass right	Neale B	UKBB	European	0.01162	0.001565	1.171e-13	331221	0	331221	1	Neale-B_UKBB_EUR_2017
rs9393688	rs9393688	A	T	rs9379833	C	A	1	1	Arm fat-free mass right	Neale B	UKBB	European	0.0209	0.001723	7.781e-34	331221	0	331221	1	Neale-B_UKBB_EUR_2017
rs9393688	rs9393688	A	T	rs7766641	G	A	0.96619	0.99017	Arm fat-free mass right	Neale B	UKBB	European	0.02141	0.001738	6.843e-35	331221	0	331221	1	Neale-B_UKBB_EUR_2017
rs9393688	rs9393688	A	T	rs62396185	G	C	0.94232	0.98027	Arm fat-free mass right	Neale B	UKBB	European	0.02163	0.001735	1.177e-35	331221	0	331221	1	Neale-B_UKBB_EUR_2017
rs9393688	rs9393688	A	T	rs9358912	G	T	0.9298	0.99012	Arm fat-free mass right	Neale B	UKBB	European	0.01954	0.001706	2.294e-30	331221	0	331221	1	Neale-B_UKBB_EUR_2017
rs993136	rs993136	T	C	rs993136	T	C	1	1	Arm fat-free mass right	Neale B	UKBB	European	0.01415	0.00156	1.182e-19	331221	0	331221	1	Neale-B_UKBB_EUR_2017
rs993136	rs993136	T	C	rs12638482	C	T	1	1	Arm fat-free mass right	Neale B	UKBB	European	0.01414	0.00156	1.214e-19	331221	0	331221	1	Neale-B_UKBB_EUR_2017
rs993136	rs993136	T	C	rs11918899	A	G	1	1	Arm fat-free mass right	Neale B	UKBB	European	0.01413	0.00156	1.302e-19	331221	0	331221	1	Neale-B_UKBB_EUR_2017
rs993136	rs993136	T	C	rs4856569	A	G	1	1	Arm fat-free mass right	Neale B	UKBB	European	0.01412	0.001559	1.367e-19	331221	0	331221	1	Neale-B_UKBB_EUR_2017
rs2163971	rs2163971	T	C	rs2163971	T	C	1	1	Arm fat-free mass right	Neale B	UKBB	European	0.01111	0.001529	3.676e-13	331221	0	331221	1	Neale-B_UKBB_EUR_2017
rs3130048	rs3130048	C	T	rs3130048	C	T	1	1	Arm fat-free mass right	Neale B	UKBB	European	0.0183	0.001681	1.34e-27	331221	0	331221	1	Neale-B_UKBB_EUR_2017
rs12716979	rs12716979	G	T	rs12716979	G	T	1	1	Arm fat-free mass right	Neale B	UKBB	European	-0.01107	0.001575	2.054e-12	331221	0	331221	1	Neale-B_UKBB_EUR_2017
rs12716979	rs12716979	G	T	rs4889606	G	A	0.9958	1	Arm fat-free mass right	Neale B	UKBB	European	-0.011	0.001567	2.186e-12	331221	0	331221	1	Neale-B_UKBB_EUR_2017
rs12716979	rs12716979	G	T	rs9926533	T	C	0.99162	1	Arm fat-free mass right	Neale B	UKBB	European	-0.01092	0.001567	3.216e-12	331221	0	331221	1	Neale-B_UKBB_EUR_2017
rs12716979	rs12716979	G	T	rs11150604	T	A	0.95451	0.98729	Arm fat-free mass right	Neale B	UKBB	European	-0.01116	0.001562	8.819e-13	331221	0	331221	1	Neale-B_UKBB_EUR_2017
rs12716979	rs12716979	G	T	rs9939558	A	T	0.95451	0.98729	Arm fat-free mass right	Neale B	UKBB	European	-0.01113	0.001562	1.041e-12	331221	0	331221	1	Neale-B_UKBB_EUR_2017
rs303754	rs303754	G	T	rs303754	G	T	1	1	Arm fat-free mass right	Neale B	UKBB	European	-0.01292	0.001527	2.58e-17	331221	0	331221	1	Neale-B_UKBB_EUR_2017
rs303754	rs303754	G	T	rs167336	C	T	0.92614	1	Arm fat-free mass right	Neale B	UKBB	European	-0.01276	0.001529	7.054e-17	331221	0	331221	1	Neale-B_UKBB_EUR_2017
rs303754	rs303754	G	T	rs11873508	G	A	0.92237	1	Arm fat-free mass right	Neale B	UKBB	European	-0.01283	0.001528	4.735e-17	331221	0	331221	1	Neale-B_UKBB_EUR_2017
rs303754	rs303754	G	T	rs34385798	C	A	0.92237	1	Arm fat-free mass right	Neale B	UKBB	European	-0.01281	0.00153	5.849e-17	331221	0	331221	1	Neale-B_UKBB_EUR_2017
rs55872725	rs55872725	C	T	rs55872725	C	T	1	1	Arm fat-free mass right	Neale B	UKBB	European	-0.03464	0.001542	1.28e-111	331221	0	331221	1	Neale-B_UKBB_EUR_2017
rs55872725	rs55872725	C	T	rs1421085	T	C	1	1	Arm fat-free mass right	Neale B	UKBB	European	-0.03463	0.001542	1.448e-111	331221	0	331221	1	Neale-B_UKBB_EUR_2017
rs55872725	rs55872725	C	T	rs11642015	C	T	1	1	Arm fat-free mass right	Neale B	UKBB	European	-0.03463	0.001542	1.491e-111	331221	0	331221	1	Neale-B_UKBB_EUR_2017
rs55872725	rs55872725	C	T	rs62048402	G	A	1	1	Arm fat-free mass right	Neale B	UKBB	European	-0.03464	0.001542	1.309e-111	331221	0	331221	1	Neale-B_UKBB_EUR_2017
rs55872725	rs55872725	C	T	rs1558902	T	A	1	1	Arm fat-free mass right	Neale B	UKBB	European	-0.03464	0.001542	1.322e-111	331221	0	331221	1	Neale-B_UKBB_EUR_2017
rs7619139	rs7619139	A	T	rs7619139	A	T	1	1	Arm fat-free mass right	Neale B	UKBB	European	0.01039	0.00154	1.522e-11	331221	0	331221	1	Neale-B_UKBB_EUR_2017
rs7619139	rs7619139	A	T	rs4858697	G	A	0.92464	0.97137	Arm fat-free mass right	Neale B	UKBB	European	0.01065	0.001537	4.349e-12	331221	0	331221	1	Neale-B_UKBB_EUR_2017
rs7619139	rs7619139	A	T	rs6804842	G	A	0.90928	0.96716	Arm fat-free mass right	Neale B	UKBB	European	0.009568	0.001533	4.334e-10	331221	0	331221	1	Neale-B_UKBB_EUR_2017
rs7619139	rs7619139	A	T	rs6808550	G	A	0.90928	0.96716	Arm fat-free mass right	Neale B	UKBB	European	0.009646	0.001533	3.127e-10	331221	0	331221	1	Neale-B_UKBB_EUR_2017
rs7619139	rs7619139	A	T	rs12630658	C	T	0.90569	0.97111	Arm fat-free mass right	Neale B	UKBB	European	0.01063	0.001539	4.96e-12	331221	0	331221	1	Neale-B_UKBB_EUR_2017
rs27721	rs27721	A	G	rs27721	A	G	1	1	Arm fat-free mass right	Neale B	UKBB	European	-0.01054	0.001743	1.497e-09	331221	0	331221	1	Neale-B_UKBB_EUR_2017
rs27721	rs27721	A	G	rs384005	T	C	0.9847	1	Arm fat-free mass right	Neale B	UKBB	European	-0.01052	0.001742	1.543e-09	331221	0	331221	1	Neale-B_UKBB_EUR_2017
rs27721	rs27721	A	G	rs373098	C	T	0.9847	1	Arm fat-free mass right	Neale B	UKBB	European	-0.01066	0.001747	1.059e-09	331221	0	331221	1	Neale-B_UKBB_EUR_2017
rs27721	rs27721	A	G	rs254777	G	C	0.9847	1	Arm fat-free mass right	Neale B	UKBB	European	-0.01048	0.001748	1.996e-09	331221	0	331221	1	Neale-B_UKBB_EUR_2017
rs27721	rs27721	A	G	rs34317	A	G	0.9847	1	Arm fat-free mass right	Neale B	UKBB	European	-0.01069	0.001746	9.45e-10	331221	0	331221	1	Neale-B_UKBB_EUR_2017
rs7429279	rs7429279	A	C	rs7429279	A	C	1	1	Arm fat-free mass right	Neale B	UKBB	European	-0.01042	0.00154	1.328e-11	331221	0	331221	1	Neale-B_UKBB_EUR_2017
rs7429279	rs7429279	A	C	rs12629972	T	C	0.99184	0.99591	Arm fat-free mass right	Neale B	UKBB	European	-0.01034	0.001541	1.956e-11	331221	0	331221	1	Neale-B_UKBB_EUR_2017
rs7429279	rs7429279	A	C	rs4858697	A	G	0.92162	0.99578	Arm fat-free mass right	Neale B	UKBB	European	-0.01065	0.001537	4.349e-12	331221	0	331221	1	Neale-B_UKBB_EUR_2017
rs7429279	rs7429279	A	C	rs12630658	T	C	0.91088	1	Arm fat-free mass right	Neale B	UKBB	European	-0.01063	0.001539	4.96e-12	331221	0	331221	1	Neale-B_UKBB_EUR_2017
rs7429279	rs7429279	A	C	rs12638455	C	A	0.89992	1	Arm fat-free mass right	Neale B	UKBB	European	-0.01067	0.001538	4.098e-12	331221	0	331221	1	Neale-B_UKBB_EUR_2017
rs12539316	rs12539316	A	G	rs12539316	A	G	1	1	Arm fat-free mass right	Neale B	UKBB	European	-0.01415	0.001676	3.107e-17	331221	0	331221	1	Neale-B_UKBB_EUR_2017
rs12539316	rs12539316	A	G	rs7793710	C	G	1	1	Arm fat-free mass right	Neale B	UKBB	European	-0.01415	0.001676	3.25e-17	331221	0	331221	1	Neale-B_UKBB_EUR_2017
rs12539316	rs12539316	A	G	rs13225333	C	T	1	1	Arm fat-free mass right	Neale B	UKBB	European	-0.01415	0.001676	3.177e-17	331221	0	331221	1	Neale-B_UKBB_EUR_2017
rs12539316	rs12539316	A	G	rs13225347	C	T	1	1	Arm fat-free mass right	Neale B	UKBB	European	-0.01416	0.001676	2.925e-17	331221	0	331221	1	Neale-B_UKBB_EUR_2017
rs12539316	rs12539316	A	G	rs6946689	T	A	1	1	Arm fat-free mass right	Neale B	UKBB	European	-0.01413	0.001676	3.452e-17	331221	0	331221	1	Neale-B_UKBB_EUR_2017
rs138394556	rs138394556	A	G	rs138394556	A	G	1	1	Arm fat-free mass right	Neale B	UKBB	European	0.01315	0.00213	6.709e-10	331221	0	331221	1	Neale-B_UKBB_EUR_2017
rs188694433	rs188694433	C	T	rs188694433	C	T	1	1	Arm fat-free mass right	Neale B	UKBB	European	-0.01134	0.001733	5.983e-11	331221	0	331221	1	Neale-B_UKBB_EUR_2017
rs6808550	rs6808550	A	G	rs6808550	A	G	1	1	Arm fat-free mass right	Neale B	UKBB	European	-0.009646	0.001533	3.127e-10	331221	0	331221	1	Neale-B_UKBB_EUR_2017
rs6808550	rs6808550	A	G	rs6804842	A	G	1	1	Arm fat-free mass right	Neale B	UKBB	European	-0.009568	0.001533	4.334e-10	331221	0	331221	1	Neale-B_UKBB_EUR_2017
rs6808550	rs6808550	A	G	rs10510554	T	C	0.97608	1	Arm fat-free mass right	Neale B	UKBB	European	-0.009779	0.001531	1.708e-10	331221	0	331221	1	Neale-B_UKBB_EUR_2017
rs6808550	rs6808550	A	G	rs4858696	C	T	0.96826	1	Arm fat-free mass right	Neale B	UKBB	European	-0.009838	0.001531	1.296e-10	331221	0	331221	1	Neale-B_UKBB_EUR_2017
rs6808550	rs6808550	A	G	rs12632128	G	T	0.95664	1	Arm fat-free mass right	Neale B	UKBB	European	-0.009961	0.001531	7.71e-11	331221	0	331221	1	Neale-B_UKBB_EUR_2017
rs3088215	rs3088215	A	C	rs3088215	A	C	1	1	Arm fat-free mass right	Neale B	UKBB	European	-0.008615	0.001543	2.341e-08	331221	0	331221	1	Neale-B_UKBB_EUR_2017
rs3088215	rs3088215	A	C	rs78613234	T	C	1	1	Arm fat-free mass right	Neale B	UKBB	European	-0.008594	0.001543	2.536e-08	331221	0	331221	1	Neale-B_UKBB_EUR_2017
rs3088215	rs3088215	A	C	rs62036624	G	T	1	1	Arm fat-free mass right	Neale B	UKBB	European	-0.008599	0.001543	2.487e-08	331221	0	331221	1	Neale-B_UKBB_EUR_2017
rs3088215	rs3088215	A	C	rs55991577	C	T	1	1	Arm fat-free mass right	Neale B	UKBB	European	-0.008583	0.001543	2.646e-08	331221	0	331221	1	Neale-B_UKBB_EUR_2017
rs3088215	rs3088215	A	C	rs56358680	A	G	1	1	Arm fat-free mass right	Neale B	UKBB	European	-0.008583	0.001543	2.643e-08	331221	0	331221	1	Neale-B_UKBB_EUR_2017
rs34783010	rs34783010	G	T	rs34783010	G	T	1	1	Arm fat-free mass right	Neale B	UKBB	European	0.01311	0.001911	6.852e-12	331221	0	331221	1	Neale-B_UKBB_EUR_2017
rs34783010	rs34783010	G	T	rs11672660	C	T	1	1	Arm fat-free mass right	Neale B	UKBB	European	0.01315	0.00191	5.73e-12	331221	0	331221	1	Neale-B_UKBB_EUR_2017
rs34783010	rs34783010	G	T	rs1800437	G	C	1	1	Arm fat-free mass right	Neale B	UKBB	European	0.01324	0.00191	4.068e-12	331221	0	331221	1	Neale-B_UKBB_EUR_2017
rs34783010	rs34783010	G	T	rs10423928	T	A	1	1	Arm fat-free mass right	Neale B	UKBB	European	0.01327	0.00191	3.746e-12	331221	0	331221	1	Neale-B_UKBB_EUR_2017
rs34783010	rs34783010	G	T	rs2238691	G	A	0.99411	1	Arm fat-free mass right	Neale B	UKBB	European	0.01318	0.001911	5.394e-12	331221	0	331221	1	Neale-B_UKBB_EUR_2017
rs303762	rs303762	T	C	rs303762	T	C	1	1	Arm fat-free mass right	Neale B	UKBB	European	-0.01121	0.001595	2.074e-12	331221	0	331221	1	Neale-B_UKBB_EUR_2017
rs303762	rs303762	T	C	rs303760	C	T	0.99562	1	Arm fat-free mass right	Neale B	UKBB	European	-0.01117	0.001593	2.377e-12	331221	0	331221	1	Neale-B_UKBB_EUR_2017
rs303762	rs303762	T	C	rs891389	C	T	0.98688	0.9956	Arm fat-free mass right	Neale B	UKBB	European	-0.01119	0.001592	2.11e-12	331221	0	331221	1	Neale-B_UKBB_EUR_2017
rs303762	rs303762	T	C	rs8094509	T	A	0.98688	0.9956	Arm fat-free mass right	Neale B	UKBB	European	-0.01115	0.001591	2.428e-12	331221	0	331221	1	Neale-B_UKBB_EUR_2017
rs303762	rs303762	T	C	rs1652342	T	C	0.98688	0.9956	Arm fat-free mass right	Neale B	UKBB	European	-0.01114	0.00159	2.415e-12	331221	0	331221	1	Neale-B_UKBB_EUR_2017
rs9972653	rs9972653	G	T	rs9972653	G	T	1	1	Arm fat-free mass right	Neale B	UKBB	European	-0.03369	0.001548	5.61e-105	331221	0	331221	1	Neale-B_UKBB_EUR_2017
rs9972653	rs9972653	G	T	rs17817497	T	C	0.9959	1	Arm fat-free mass right	Neale B	UKBB	European	-0.03352	0.001548	6.913e-104	331221	0	331221	1	Neale-B_UKBB_EUR_2017
rs9972653	rs9972653	G	T	rs7193144	T	C	0.99182	0.9959	Arm fat-free mass right	Neale B	UKBB	European	-0.03365	0.001548	1.248e-104	331221	0	331221	1	Neale-B_UKBB_EUR_2017
rs9972653	rs9972653	G	T	rs62033399	C	T	0.99182	0.9959	Arm fat-free mass right	Neale B	UKBB	European	-0.03367	0.001548	8.48e-105	331221	0	331221	1	Neale-B_UKBB_EUR_2017
rs9972653	rs9972653	G	T	rs8043757	A	T	0.99182	0.9959	Arm fat-free mass right	Neale B	UKBB	European	-0.03342	0.001548	2.481e-103	331221	0	331221	1	Neale-B_UKBB_EUR_2017
rs17175602	rs17175602	C	T	rs17175602	C	T	1	1	Arm fat-free mass right	Neale B	UKBB	European	0.03498	0.001708	3.299e-93	331221	0	331221	1	Neale-B_UKBB_EUR_2017
rs17175602	rs17175602	C	T	rs12955983	G	A	1	1	Arm fat-free mass right	Neale B	UKBB	European	0.03498	0.001708	3.815e-93	331221	0	331221	1	Neale-B_UKBB_EUR_2017
rs17175602	rs17175602	C	T	rs11665563	T	C	1	1	Arm fat-free mass right	Neale B	UKBB	European	0.03497	0.001708	4.147e-93	331221	0	331221	1	Neale-B_UKBB_EUR_2017
rs17175602	rs17175602	C	T	rs11663816	C	T	1	1	Arm fat-free mass right	Neale B	UKBB	European	0.035	0.001709	3.221e-93	331221	0	331221	1	Neale-B_UKBB_EUR_2017
rs17175602	rs17175602	C	T	rs11664883	A	T	1	1	Arm fat-free mass right	Neale B	UKBB	European	0.03497	0.001708	4.433e-93	331221	0	331221	1	Neale-B_UKBB_EUR_2017
rs1418462	rs1418462	T	A	rs10747472	C	G	1	1	Arm fat-free mass right	Neale B	UKBB	European	0.008812	0.001615	4.874e-08	331221	0	331221	1	Neale-B_UKBB_EUR_2017
rs1418462	rs1418462	T	A	rs4550109	C	T	1	1	Arm fat-free mass right	Neale B	UKBB	European	0.008856	0.001615	4.158e-08	331221	0	331221	1	Neale-B_UKBB_EUR_2017
rs1418462	rs1418462	T	A	rs4255425	C	G	1	1	Arm fat-free mass right	Neale B	UKBB	European	0.00885	0.001615	4.241e-08	331221	0	331221	1	Neale-B_UKBB_EUR_2017
rs1418462	rs1418462	T	A	rs7547395	C	G	1	1	Arm fat-free mass right	Neale B	UKBB	European	0.008847	0.001614	4.18e-08	331221	0	331221	1	Neale-B_UKBB_EUR_2017
rs12149832	rs12149832	A	G	rs12149832	A	G	1	1	Arm fat-free mass right	Neale B	UKBB	European	0.03252	0.001536	1.946e-99	331221	0	331221	1	Neale-B_UKBB_EUR_2017
rs12149832	rs12149832	A	G	rs72805612	A	G	0.9878	0.99591	Arm fat-free mass right	Neale B	UKBB	European	0.03247	0.001537	5.058e-99	331221	0	331221	1	Neale-B_UKBB_EUR_2017
rs12149832	rs12149832	A	G	rs12149574	G	C	0.98381	1	Arm fat-free mass right	Neale B	UKBB	European	0.03251	0.001536	2.407e-99	331221	0	331221	1	Neale-B_UKBB_EUR_2017
rs12149832	rs12149832	A	G	rs62033413	G	C	0.98375	0.9959	Arm fat-free mass right	Neale B	UKBB	European	0.03249	0.001537	3.944e-99	331221	0	331221	1	Neale-B_UKBB_EUR_2017
rs12149832	rs12149832	A	G	rs72805611	T	C	0.98375	0.9959	Arm fat-free mass right	Neale B	UKBB	European	0.03247	0.001536	4.63e-99	331221	0	331221	1	Neale-B_UKBB_EUR_2017
rs62033406	rs62033406	A	G	rs62033406	A	G	1	1	Arm fat-free mass right	Neale B	UKBB	European	-0.03296	0.001538	8.911e-102	331221	0	331221	1	Neale-B_UKBB_EUR_2017
rs62033406	rs62033406	A	G	rs7206410	T	C	0.89965	1	Arm fat-free mass right	Neale B	UKBB	European	-0.03343	0.001548	2.625e-103	331221	0	331221	1	Neale-B_UKBB_EUR_2017
rs62033406	rs62033406	A	G	rs7202116	A	G	0.89965	1	Arm fat-free mass right	Neale B	UKBB	European	-0.03343	0.001548	2.649e-103	331221	0	331221	1	Neale-B_UKBB_EUR_2017
rs62033406	rs62033406	A	G	rs7202296	A	G	0.89965	1	Arm fat-free mass right	Neale B	UKBB	European	-0.03343	0.001548	2.678e-103	331221	0	331221	1	Neale-B_UKBB_EUR_2017
rs62033406	rs62033406	A	G	rs66908032	C	A	0.89965	1	Arm fat-free mass right	Neale B	UKBB	European	-0.03342	0.001548	2.871e-103	331221	0	331221	1	Neale-B_UKBB_EUR_2017
rs62033400	rs62033400	A	G	rs62033400	A	G	1	1	Arm fat-free mass right	Neale B	UKBB	European	-0.03372	0.001548	4.263e-105	331221	0	331221	1	Neale-B_UKBB_EUR_2017
rs62033400	rs62033400	A	G	rs8063057	T	C	1	1	Arm fat-free mass right	Neale B	UKBB	European	-0.03346	0.001547	1.324e-103	331221	0	331221	1	Neale-B_UKBB_EUR_2017
rs62033400	rs62033400	A	G	rs7187250	C	A	0.9959	1	Arm fat-free mass right	Neale B	UKBB	European	-0.03367	0.001549	9.696e-105	331221	0	331221	1	Neale-B_UKBB_EUR_2017
rs62033400	rs62033400	A	G	rs17817449	T	G	0.9959	1	Arm fat-free mass right	Neale B	UKBB	European	-0.03338	0.001548	4.065e-103	331221	0	331221	1	Neale-B_UKBB_EUR_2017
rs62033400	rs62033400	A	G	rs8051591	A	G	0.9959	1	Arm fat-free mass right	Neale B	UKBB	European	-0.03348	0.001548	1.077e-103	331221	0	331221	1	Neale-B_UKBB_EUR_2017
rs200739311	rs200739311	C	T	rs34495106	G	A	0.84994	0.94769	Arm fat-free mass right	Neale B	UKBB	European	-0.01443	0.001583	7.668e-20	331221	0	331221	1	Neale-B_UKBB_EUR_2017
rs200739311	rs200739311	C	T	rs6788098	T	A	0.84601	0.94348	Arm fat-free mass right	Neale B	UKBB	European	-0.0143	0.001566	6.749e-20	331221	0	331221	1	Neale-B_UKBB_EUR_2017
rs9815930	rs9815930	A	T	rs2230590	T	C	0.96851	0.99198	Arm fat-free mass right	Neale B	UKBB	European	-0.01476	0.001513	1.795e-22	331221	0	331221	1	Neale-B_UKBB_EUR_2017
rs9815930	rs9815930	A	T	rs3774758	C	G	0.96851	0.99198	Arm fat-free mass right	Neale B	UKBB	European	-0.01477	0.001512	1.573e-22	331221	0	331221	1	Neale-B_UKBB_EUR_2017
rs9815930	rs9815930	A	T	rs3733135	G	A	0.96851	0.99198	Arm fat-free mass right	Neale B	UKBB	European	-0.0148	0.001512	1.326e-22	331221	0	331221	1	Neale-B_UKBB_EUR_2017
rs9815930	rs9815930	A	T	rs9848497	T	C	0.96851	0.99198	Arm fat-free mass right	Neale B	UKBB	European	-0.01484	0.001512	9.8e-23	331221	0	331221	1	Neale-B_UKBB_EUR_2017
rs9357004	rs9357004	C	T	rs9357004	C	T	1	1	Arm fat-free mass right	Neale B	UKBB	European	-0.0109	0.001512	5.721e-13	331221	0	331221	1	Neale-B_UKBB_EUR_2017
rs9357004	rs9357004	C	T	rs6908328	A	C	0.90722	0.98752	Arm fat-free mass right	Neale B	UKBB	European	-0.01086	0.001514	7.626e-13	331221	0	331221	1	Neale-B_UKBB_EUR_2017
rs9357004	rs9357004	C	T	rs7746807	A	C	0.90722	0.98752	Arm fat-free mass right	Neale B	UKBB	European	-0.01084	0.001512	7.515e-13	331221	0	331221	1	Neale-B_UKBB_EUR_2017
rs9357004	rs9357004	C	T	rs34916901	T	G	0.89939	0.97928	Arm fat-free mass right	Neale B	UKBB	European	-0.01055	0.001512	3.029e-12	331221	0	331221	1	Neale-B_UKBB_EUR_2017
rs9357004	rs9357004	C	T	rs1124999	T	G	0.89939	0.97928	Arm fat-free mass right	Neale B	UKBB	European	-0.01051	0.001512	3.585e-12	331221	0	331221	1	Neale-B_UKBB_EUR_2017
rs6808586	rs6808586	C	T	rs6808586	C	T	1	1	Arm fat-free mass right	Neale B	UKBB	European	-0.01128	0.001517	1.017e-13	331221	0	331221	1	Neale-B_UKBB_EUR_2017
rs6808586	rs6808586	C	T	rs4516626	C	T	0.99594	1	Arm fat-free mass right	Neale B	UKBB	European	-0.01125	0.001516	1.172e-13	331221	0	331221	1	Neale-B_UKBB_EUR_2017
rs6808586	rs6808586	C	T	rs9846802	T	C	0.99594	1	Arm fat-free mass right	Neale B	UKBB	European	-0.0112	0.001516	1.486e-13	331221	0	331221	1	Neale-B_UKBB_EUR_2017
rs6808586	rs6808586	C	T	rs9838091	C	T	0.99594	1	Arm fat-free mass right	Neale B	UKBB	European	-0.01124	0.001516	1.269e-13	331221	0	331221	1	Neale-B_UKBB_EUR_2017
rs72805612	rs72805612	A	G	rs72805612	A	G	1	1	Arm fat-free mass right	Neale B	UKBB	European	0.03247	0.001537	5.058e-99	331221	0	331221	1	Neale-B_UKBB_EUR_2017
rs72805612	rs72805612	A	G	rs62033413	G	C	0.99592	1	Arm fat-free mass right	Neale B	UKBB	European	0.03249	0.001537	3.944e-99	331221	0	331221	1	Neale-B_UKBB_EUR_2017
rs72805612	rs72805612	A	G	rs72805611	T	C	0.99592	1	Arm fat-free mass right	Neale B	UKBB	European	0.03247	0.001536	4.63e-99	331221	0	331221	1	Neale-B_UKBB_EUR_2017
rs72805612	rs72805612	A	G	rs7188250	C	T	0.99188	1	Arm fat-free mass right	Neale B	UKBB	European	0.03235	0.001536	1.944e-98	331221	0	331221	1	Neale-B_UKBB_EUR_2017
rs72805612	rs72805612	A	G	rs11075993	T	G	0.99188	1	Arm fat-free mass right	Neale B	UKBB	European	0.0325	0.001536	3.052e-99	331221	0	331221	1	Neale-B_UKBB_EUR_2017
rs2925630	rs2925630	C	T	rs2925630	C	T	1	1	Arm fat-free mass right	Neale B	UKBB	European	0.008865	0.001583	2.145e-08	331221	0	331221	1	Neale-B_UKBB_EUR_2017
rs2925630	rs2925630	C	T	rs2925629	C	T	1	1	Arm fat-free mass right	Neale B	UKBB	European	0.008883	0.001583	2.002e-08	331221	0	331221	1	Neale-B_UKBB_EUR_2017
rs2925630	rs2925630	C	T	rs9282862	C	T	0.99554	1	Arm fat-free mass right	Neale B	UKBB	European	0.008931	0.001584	1.709e-08	331221	0	331221	1	Neale-B_UKBB_EUR_2017
rs12969709	rs12969709	A	C	rs12969709	A	C	1	1	Arm fat-free mass right	Neale B	UKBB	European	0.03504	0.00171	2.721e-93	331221	0	331221	1	Neale-B_UKBB_EUR_2017
rs12969709	rs12969709	A	C	rs8097210	G	T	0.99495	1	Arm fat-free mass right	Neale B	UKBB	European	0.03508	0.00171	1.643e-93	331221	0	331221	1	Neale-B_UKBB_EUR_2017
rs12969709	rs12969709	A	C	rs8089364	C	T	0.99495	1	Arm fat-free mass right	Neale B	UKBB	European	0.03513	0.001711	1.32e-93	331221	0	331221	1	Neale-B_UKBB_EUR_2017
rs12969709	rs12969709	A	C	rs921971	C	T	0.99495	1	Arm fat-free mass right	Neale B	UKBB	European	0.03509	0.00171	1.438e-93	331221	0	331221	1	Neale-B_UKBB_EUR_2017
rs9268251	rs9268251	A	G	rs9268251	A	G	1	1	Arm fat-free mass right	Neale B	UKBB	European	0.01735	0.001784	2.356e-22	331221	0	331221	1	Neale-B_UKBB_EUR_2017
rs9268251	rs9268251	A	G	rs3129949	A	C	0.95772	0.99377	Arm fat-free mass right	Neale B	UKBB	European	0.01706	0.00177	5.589e-22	331221	0	331221	1	Neale-B_UKBB_EUR_2017
rs9268251	rs9268251	A	G	rs1003878	A	G	0.95772	0.99377	Arm fat-free mass right	Neale B	UKBB	European	0.01702	0.00177	6.868e-22	331221	0	331221	1	Neale-B_UKBB_EUR_2017
rs9268251	rs9268251	A	G	rs2022537	A	G	0.95772	0.99377	Arm fat-free mass right	Neale B	UKBB	European	0.01701	0.00177	7.364e-22	331221	0	331221	1	Neale-B_UKBB_EUR_2017
rs9268251	rs9268251	A	G	rs926592	A	C	0.95191	0.99376	Arm fat-free mass right	Neale B	UKBB	European	0.01705	0.00177	5.95e-22	331221	0	331221	1	Neale-B_UKBB_EUR_2017
rs663640	rs663640	T	C	rs663640	T	C	1	1	Arm fat-free mass right	Neale B	UKBB	European	0.03965	0.001826	1.684e-104	331221	0	331221	1	Neale-B_UKBB_EUR_2017
rs663640	rs663640	T	C	rs6567160	C	T	0.90404	1	Arm fat-free mass right	Neale B	UKBB	European	0.03997	0.001785	5.803e-111	331221	0	331221	1	Neale-B_UKBB_EUR_2017
rs663640	rs663640	T	C	rs663129	A	G	0.90404	1	Arm fat-free mass right	Neale B	UKBB	European	0.03967	0.001783	1.543e-109	331221	0	331221	1	Neale-B_UKBB_EUR_2017
rs663640	rs663640	T	C	rs571312	A	C	0.90404	1	Arm fat-free mass right	Neale B	UKBB	European	0.03969	0.001783	1.141e-109	331221	0	331221	1	Neale-B_UKBB_EUR_2017
rs663640	rs663640	T	C	rs523288	T	A	0.90404	1	Arm fat-free mass right	Neale B	UKBB	European	0.03951	0.001781	6.605e-109	331221	0	331221	1	Neale-B_UKBB_EUR_2017
rs35626515	rs35626515	C	A	rs35626515	C	A	1	1	Arm fat-free mass right	Neale B	UKBB	European	-0.009866	0.001541	1.531e-10	331221	0	331221	1	Neale-B_UKBB_EUR_2017
rs35626515	rs35626515	C	A	rs2411453	G	T	0.96546	0.9868	Arm fat-free mass right	Neale B	UKBB	European	-0.009889	0.001544	1.515e-10	331221	0	331221	1	Neale-B_UKBB_EUR_2017
rs58889493	rs58889493	A	T	rs58889493	A	T	1	1	Arm fat-free mass right	Neale B	UKBB	European	-0.01434	0.001568	6.232e-20	331221	0	331221	1	Neale-B_UKBB_EUR_2017
rs58889493	rs58889493	A	T	rs62250714	A	G	1	1	Arm fat-free mass right	Neale B	UKBB	European	-0.01433	0.001567	5.853e-20	331221	0	331221	1	Neale-B_UKBB_EUR_2017
rs58889493	rs58889493	A	T	rs62250715	A	G	1	1	Arm fat-free mass right	Neale B	UKBB	European	-0.01432	0.001567	6.221e-20	331221	0	331221	1	Neale-B_UKBB_EUR_2017
rs58889493	rs58889493	A	T	rs1368750	C	T	1	1	Arm fat-free mass right	Neale B	UKBB	European	-0.01441	0.001566	3.549e-20	331221	0	331221	1	Neale-B_UKBB_EUR_2017
rs58889493	rs58889493	A	T	rs1155666	C	T	1	1	Arm fat-free mass right	Neale B	UKBB	European	-0.01441	0.001566	3.572e-20	331221	0	331221	1	Neale-B_UKBB_EUR_2017
rs2526397	rs2526397	T	G	rs2526397	T	G	1	1	Arm fat-free mass right	Neale B	UKBB	European	0.01353	0.001585	1.408e-17	331221	0	331221	1	Neale-B_UKBB_EUR_2017
rs2526397	rs2526397	T	G	rs2526398	C	G	1	1	Arm fat-free mass right	Neale B	UKBB	European	0.0135	0.001585	1.645e-17	331221	0	331221	1	Neale-B_UKBB_EUR_2017
rs2526397	rs2526397	T	G	rs2526390	T	C	0.92258	1	Arm fat-free mass right	Neale B	UKBB	European	0.01244	0.001596	6.404e-15	331221	0	331221	1	Neale-B_UKBB_EUR_2017
rs2526397	rs2526397	T	G	rs2624841	T	C	0.91842	1	Arm fat-free mass right	Neale B	UKBB	European	0.01247	0.001597	5.685e-15	331221	0	331221	1	Neale-B_UKBB_EUR_2017
rs3809162	rs3809162	A	G	rs3809162	A	G	1	1	Arm fat-free mass right	Neale B	UKBB	European	0.009346	0.001538	1.226e-09	331221	0	331221	1	Neale-B_UKBB_EUR_2017
rs3809162	rs3809162	A	G	rs1056010	T	C	0.9958	1	Arm fat-free mass right	Neale B	UKBB	European	0.009223	0.001536	1.935e-09	331221	0	331221	1	Neale-B_UKBB_EUR_2017
rs3809162	rs3809162	A	G	rs60127327	A	G	0.9958	1	Arm fat-free mass right	Neale B	UKBB	European	0.009221	0.001536	1.928e-09	331221	0	331221	1	Neale-B_UKBB_EUR_2017
rs3809162	rs3809162	A	G	rs2293602	G	T	0.9958	1	Arm fat-free mass right	Neale B	UKBB	European	0.009198	0.001535	2.057e-09	331221	0	331221	1	Neale-B_UKBB_EUR_2017
rs3809162	rs3809162	A	G	rs4759349	T	C	0.9958	1	Arm fat-free mass right	Neale B	UKBB	European	0.00922	0.001535	1.889e-09	331221	0	331221	1	Neale-B_UKBB_EUR_2017
rs62252461	rs62252461	A	G	rs62252461	A	G	1	1	Arm fat-free mass right	Neale B	UKBB	European	-0.01162	0.001578	1.776e-13	331221	0	331221	1	Neale-B_UKBB_EUR_2017
rs62252461	rs62252461	A	G	rs68102233	A	G	0.97036	1	Arm fat-free mass right	Neale B	UKBB	European	-0.01156	0.001567	1.615e-13	331221	0	331221	1	Neale-B_UKBB_EUR_2017
rs62252461	rs62252461	A	G	rs1375559	T	C	0.97036	1	Arm fat-free mass right	Neale B	UKBB	European	-0.01156	0.001567	1.613e-13	331221	0	331221	1	Neale-B_UKBB_EUR_2017
rs62252461	rs62252461	A	G	rs2122236	G	T	0.97036	1	Arm fat-free mass right	Neale B	UKBB	European	-0.01151	0.001567	2.127e-13	331221	0	331221	1	Neale-B_UKBB_EUR_2017
rs62252461	rs62252461	A	G	rs66963835	A	C	0.97036	1	Arm fat-free mass right	Neale B	UKBB	European	-0.01151	0.001568	2.15e-13	331221	0	331221	1	Neale-B_UKBB_EUR_2017
rs7652808	rs7652808	G	T	rs7652808	G	T	1	1	Arm fat-free mass right	Neale B	UKBB	European	-0.01462	0.001586	2.948e-20	331221	0	331221	1	Neale-B_UKBB_EUR_2017
rs7652808	rs7652808	G	T	rs726610	T	C	1	1	Arm fat-free mass right	Neale B	UKBB	European	-0.01463	0.001586	2.871e-20	331221	0	331221	1	Neale-B_UKBB_EUR_2017
rs7652808	rs7652808	G	T	rs12629607	C	T	1	1	Arm fat-free mass right	Neale B	UKBB	European	-0.01459	0.001586	3.678e-20	331221	0	331221	1	Neale-B_UKBB_EUR_2017
rs7652808	rs7652808	G	T	rs7652683	C	T	1	1	Arm fat-free mass right	Neale B	UKBB	European	-0.01461	0.001586	3.178e-20	331221	0	331221	1	Neale-B_UKBB_EUR_2017
rs12714629	rs12714629	C	T	rs12714629	C	T	1	1	Arm fat-free mass right	Neale B	UKBB	European	0.01327	0.001809	2.223e-13	331221	0	331221	1	Neale-B_UKBB_EUR_2017
rs12714629	rs12714629	C	T	rs9841144	T	A	1	1	Arm fat-free mass right	Neale B	UKBB	European	0.01338	0.001806	1.284e-13	331221	0	331221	1	Neale-B_UKBB_EUR_2017
rs12714629	rs12714629	C	T	rs9849399	C	A	1	1	Arm fat-free mass right	Neale B	UKBB	European	0.01339	0.001806	1.242e-13	331221	0	331221	1	Neale-B_UKBB_EUR_2017
rs17023032	rs17023032	A	C	rs17023032	A	C	1	1	Arm fat-free mass right	Neale B	UKBB	European	-0.01428	0.001566	7.859e-20	331221	0	331221	1	Neale-B_UKBB_EUR_2017
rs17023032	rs17023032	A	C	rs1449386	G	T	0.99572	1	Arm fat-free mass right	Neale B	UKBB	European	-0.01419	0.00157	1.555e-19	331221	0	331221	1	Neale-B_UKBB_EUR_2017
rs17023032	rs17023032	A	C	rs12639564	G	A	0.99572	1	Arm fat-free mass right	Neale B	UKBB	European	-0.01426	0.001569	1.047e-19	331221	0	331221	1	Neale-B_UKBB_EUR_2017
rs17023032	rs17023032	A	C	rs12494446	A	G	0.99572	1	Arm fat-free mass right	Neale B	UKBB	European	-0.01427	0.001566	8.107e-20	331221	0	331221	1	Neale-B_UKBB_EUR_2017
rs17023032	rs17023032	A	C	rs7617323	T	G	0.99146	0.99572	Arm fat-free mass right	Neale B	UKBB	European	-0.01421	0.001566	1.15e-19	331221	0	331221	1	Neale-B_UKBB_EUR_2017
rs11879227	rs11879227	A	G	rs2287019	C	T	0.98756	1	Arm fat-free mass right	Neale B	UKBB	European	0.01246	0.00197	2.583e-10	331221	0	331221	1	Neale-B_UKBB_EUR_2017
rs11879227	rs11879227	A	G	rs11672660	C	T	0.90134	0.99364	Arm fat-free mass right	Neale B	UKBB	European	0.01315	0.00191	5.73e-12	331221	0	331221	1	Neale-B_UKBB_EUR_2017
rs11879227	rs11879227	A	G	rs34783010	G	T	0.90134	0.99364	Arm fat-free mass right	Neale B	UKBB	European	0.01311	0.001911	6.852e-12	331221	0	331221	1	Neale-B_UKBB_EUR_2017
rs11879227	rs11879227	A	G	rs1800437	G	C	0.90134	0.99364	Arm fat-free mass right	Neale B	UKBB	European	0.01324	0.00191	4.068e-12	331221	0	331221	1	Neale-B_UKBB_EUR_2017
rs9829032	rs9829032	A	G	rs9829032	A	G	1	1	Arm fat-free mass right	Neale B	UKBB	European	-0.01258	0.001551	5.192e-16	331221	0	331221	1	Neale-B_UKBB_EUR_2017
rs34385798	rs34385798	A	C	rs34385798	A	C	1	1	Arm fat-free mass right	Neale B	UKBB	European	0.01281	0.00153	5.849e-17	331221	0	331221	1	Neale-B_UKBB_EUR_2017
rs34385798	rs34385798	A	C	rs11873508	A	G	1	1	Arm fat-free mass right	Neale B	UKBB	European	0.01283	0.001528	4.735e-17	331221	0	331221	1	Neale-B_UKBB_EUR_2017
rs34385798	rs34385798	A	C	rs167336	T	C	0.99594	1	Arm fat-free mass right	Neale B	UKBB	European	0.01276	0.001529	7.054e-17	331221	0	331221	1	Neale-B_UKBB_EUR_2017
rs34385798	rs34385798	A	C	rs34833142	A	G	0.99594	1	Arm fat-free mass right	Neale B	UKBB	European	0.01281	0.001529	5.352e-17	331221	0	331221	1	Neale-B_UKBB_EUR_2017
rs1307813	rs1307813	A	C	rs1307813	A	C	1	1	Arm fat-free mass right	Neale B	UKBB	European	0.009104	0.001579	8.123e-09	331221	0	331221	1	Neale-B_UKBB_EUR_2017
rs1307813	rs1307813	A	C	rs61979093	G	T	1	1	Arm fat-free mass right	Neale B	UKBB	European	0.009079	0.00158	9.092e-09	331221	0	331221	1	Neale-B_UKBB_EUR_2017
rs1307813	rs1307813	A	C	rs1307812	G	C	1	1	Arm fat-free mass right	Neale B	UKBB	European	0.009107	0.001579	8.021e-09	331221	0	331221	1	Neale-B_UKBB_EUR_2017
rs56094641	rs56094641	A	G	rs56094641	A	G	1	1	Arm fat-free mass right	Neale B	UKBB	European	-0.03464	0.001542	1.002e-111	331221	0	331221	1	Neale-B_UKBB_EUR_2017
rs56094641	rs56094641	A	G	rs1421085	T	C	0.98389	0.99594	Arm fat-free mass right	Neale B	UKBB	European	-0.03463	0.001542	1.448e-111	331221	0	331221	1	Neale-B_UKBB_EUR_2017
rs56094641	rs56094641	A	G	rs11642015	C	T	0.98389	0.99594	Arm fat-free mass right	Neale B	UKBB	European	-0.03463	0.001542	1.491e-111	331221	0	331221	1	Neale-B_UKBB_EUR_2017
rs56094641	rs56094641	A	G	rs62048402	G	A	0.98389	0.99594	Arm fat-free mass right	Neale B	UKBB	European	-0.03464	0.001542	1.309e-111	331221	0	331221	1	Neale-B_UKBB_EUR_2017
rs56094641	rs56094641	A	G	rs1558902	T	A	0.98389	0.99594	Arm fat-free mass right	Neale B	UKBB	European	-0.03464	0.001542	1.322e-111	331221	0	331221	1	Neale-B_UKBB_EUR_2017
rs8047587	rs8047587	G	T	rs8047587	G	T	1	1	Arm fat-free mass right	Neale B	UKBB	European	-0.03252	0.001527	1.276e-100	331221	0	331221	1	Neale-B_UKBB_EUR_2017
rs303753	rs303753	A	G	rs303753	A	G	1	1	Arm fat-free mass right	Neale B	UKBB	European	0.01105	0.001602	5.298e-12	331221	0	331221	1	Neale-B_UKBB_EUR_2017
rs303753	rs303753	A	G	rs303757	G	T	0.99124	1	Arm fat-free mass right	Neale B	UKBB	European	0.01119	0.001598	2.477e-12	331221	0	331221	1	Neale-B_UKBB_EUR_2017
rs303753	rs303753	A	G	rs303762	C	T	0.9825	0.99558	Arm fat-free mass right	Neale B	UKBB	European	0.01121	0.001595	2.074e-12	331221	0	331221	1	Neale-B_UKBB_EUR_2017
rs303753	rs303753	A	G	rs303760	T	C	0.97818	0.99557	Arm fat-free mass right	Neale B	UKBB	European	0.01117	0.001593	2.377e-12	331221	0	331221	1	Neale-B_UKBB_EUR_2017
rs303753	rs303753	A	G	rs891389	T	C	0.9695	0.99115	Arm fat-free mass right	Neale B	UKBB	European	0.01119	0.001592	2.11e-12	331221	0	331221	1	Neale-B_UKBB_EUR_2017
rs11012794	rs11012794	A	G	rs806774	A	T	0.96246	0.99041	Arm fat-free mass right	Neale B	UKBB	European	0.009741	0.00168	6.757e-09	331221	0	331221	1	Neale-B_UKBB_EUR_2017
rs11012794	rs11012794	A	G	rs2666773	A	T	0.95779	0.98566	Arm fat-free mass right	Neale B	UKBB	European	0.009772	0.001675	5.442e-09	331221	0	331221	1	Neale-B_UKBB_EUR_2017
rs11012794	rs11012794	A	G	rs10740991	G	C	0.93009	0.97594	Arm fat-free mass right	Neale B	UKBB	European	0.01009	0.001684	2.094e-09	331221	0	331221	1	Neale-B_UKBB_EUR_2017
rs11012794	rs11012794	A	G	rs2941733	T	C	0.92556	0.98532	Arm fat-free mass right	Neale B	UKBB	European	0.009507	0.001688	1.776e-08	331221	0	331221	1	Neale-B_UKBB_EUR_2017
rs11919418	rs11919418	G	T	rs11919418	G	T	1	1	Arm fat-free mass right	Neale B	UKBB	European	0.01236	0.001598	1.022e-14	331221	0	331221	1	Neale-B_UKBB_EUR_2017
rs11919418	rs11919418	G	T	rs13064381	T	C	0.99549	1	Arm fat-free mass right	Neale B	UKBB	European	0.01239	0.001599	9.338e-15	331221	0	331221	1	Neale-B_UKBB_EUR_2017
rs11919418	rs11919418	G	T	rs13059311	T	C	0.98647	0.9954	Arm fat-free mass right	Neale B	UKBB	European	0.01267	0.001598	2.181e-15	331221	0	331221	1	Neale-B_UKBB_EUR_2017
rs11919418	rs11919418	G	T	rs9858297	T	C	0.98647	0.9954	Arm fat-free mass right	Neale B	UKBB	European	0.01266	0.001598	2.31e-15	331221	0	331221	1	Neale-B_UKBB_EUR_2017
rs11919418	rs11919418	G	T	rs13067082	A	G	0.98647	0.9954	Arm fat-free mass right	Neale B	UKBB	European	0.01263	0.001598	2.818e-15	331221	0	331221	1	Neale-B_UKBB_EUR_2017
rs76084961	rs76084961	G	T	rs62250714	A	G	0.97897	1	Arm fat-free mass right	Neale B	UKBB	European	-0.01433	0.001567	5.853e-20	331221	0	331221	1	Neale-B_UKBB_EUR_2017
rs76084961	rs76084961	G	T	rs62250715	A	G	0.97897	1	Arm fat-free mass right	Neale B	UKBB	European	-0.01432	0.001567	6.221e-20	331221	0	331221	1	Neale-B_UKBB_EUR_2017
rs76084961	rs76084961	G	T	rs1368750	C	T	0.97897	1	Arm fat-free mass right	Neale B	UKBB	European	-0.01441	0.001566	3.549e-20	331221	0	331221	1	Neale-B_UKBB_EUR_2017
rs76084961	rs76084961	G	T	rs1155666	C	T	0.97897	1	Arm fat-free mass right	Neale B	UKBB	European	-0.01441	0.001566	3.572e-20	331221	0	331221	1	Neale-B_UKBB_EUR_2017
rs3887138	rs3887138	T	G	rs3887138	T	G	1	1	Arm fat-free mass right	Neale B	UKBB	European	0.01318	0.001819	4.226e-13	331221	0	331221	1	Neale-B_UKBB_EUR_2017
rs3887138	rs3887138	T	G	rs35344466	C	A	1	1	Arm fat-free mass right	Neale B	UKBB	European	0.01326	0.001811	2.473e-13	331221	0	331221	1	Neale-B_UKBB_EUR_2017
rs3887138	rs3887138	T	G	rs9826458	G	C	1	1	Arm fat-free mass right	Neale B	UKBB	European	0.01326	0.001812	2.485e-13	331221	0	331221	1	Neale-B_UKBB_EUR_2017
rs3887138	rs3887138	T	G	rs9841144	T	A	0.99445	1	Arm fat-free mass right	Neale B	UKBB	European	0.01338	0.001806	1.284e-13	331221	0	331221	1	Neale-B_UKBB_EUR_2017
rs17817288	rs17817288	A	G	rs17817288	A	G	1	1	Arm fat-free mass right	Neale B	UKBB	European	-0.02964	0.001514	2.661e-85	331221	0	331221	1	Neale-B_UKBB_EUR_2017
rs17817288	rs17817288	A	G	rs10852521	T	C	0.95701	1	Arm fat-free mass right	Neale B	UKBB	European	-0.02873	0.001513	2.274e-80	331221	0	331221	1	Neale-B_UKBB_EUR_2017
rs17817288	rs17817288	A	G	rs9922047	C	G	0.95701	1	Arm fat-free mass right	Neale B	UKBB	European	-0.02876	0.001513	1.723e-80	331221	0	331221	1	Neale-B_UKBB_EUR_2017
rs17817288	rs17817288	A	G	rs8055197	G	A	0.94909	0.99187	Arm fat-free mass right	Neale B	UKBB	European	-0.02872	0.001513	2.619e-80	331221	0	331221	1	Neale-B_UKBB_EUR_2017
rs17817288	rs17817288	A	G	rs1861866	C	T	0.94909	0.99187	Arm fat-free mass right	Neale B	UKBB	European	-0.02872	0.001513	2.743e-80	331221	0	331221	1	Neale-B_UKBB_EUR_2017
rs77735344	rs77735344	A	T	rs77735344	A	T	1	1	Arm fat-free mass right	Neale B	UKBB	European	0.01867	0.002932	1.951e-10	331221	0	331221	1	Neale-B_UKBB_EUR_2017
rs8083301	rs8083301	A	T	rs303753	A	G	0.89346	1	Arm fat-free mass right	Neale B	UKBB	European	0.01105	0.001602	5.298e-12	331221	0	331221	1	Neale-B_UKBB_EUR_2017
rs8083301	rs8083301	A	T	rs303757	G	T	0.89316	0.9954	Arm fat-free mass right	Neale B	UKBB	European	0.01119	0.001598	2.477e-12	331221	0	331221	1	Neale-B_UKBB_EUR_2017
rs8083301	rs8083301	A	T	rs303762	C	T	0.88499	0.9908	Arm fat-free mass right	Neale B	UKBB	European	0.01121	0.001595	2.074e-12	331221	0	331221	1	Neale-B_UKBB_EUR_2017
rs8083301	rs8083301	A	T	rs303760	T	C	0.8808	0.9863	Arm fat-free mass right	Neale B	UKBB	European	0.01117	0.001593	2.377e-12	331221	0	331221	1	Neale-B_UKBB_EUR_2017
rs9876378	rs9876378	A	G	rs9876378	A	G	1	1	Arm fat-free mass right	Neale B	UKBB	European	0.01012	0.001569	1.14e-10	331221	0	331221	1	Neale-B_UKBB_EUR_2017
rs9876378	rs9876378	A	G	rs6791363	C	T	0.99586	1	Arm fat-free mass right	Neale B	UKBB	European	0.01012	0.00157	1.159e-10	331221	0	331221	1	Neale-B_UKBB_EUR_2017
rs9876378	rs9876378	A	G	rs9309967	A	G	0.83635	0.99538	Arm fat-free mass right	Neale B	UKBB	European	0.01055	0.001609	5.546e-11	331221	0	331221	1	Neale-B_UKBB_EUR_2017
rs9876378	rs9876378	A	G	rs13096651	A	C	0.83271	0.99537	Arm fat-free mass right	Neale B	UKBB	European	0.01061	0.001609	4.383e-11	331221	0	331221	1	Neale-B_UKBB_EUR_2017
rs12653396	rs12653396	A	T	rs12653396	A	T	1	1	Arm fat-free mass right	Neale B	UKBB	European	0.008794	0.001541	1.142e-08	331221	0	331221	1	Neale-B_UKBB_EUR_2017
rs12629607	rs12629607	C	T	rs12629607	C	T	1	1	Arm fat-free mass right	Neale B	UKBB	European	-0.01459	0.001586	3.678e-20	331221	0	331221	1	Neale-B_UKBB_EUR_2017
rs12629607	rs12629607	C	T	rs726610	T	C	1	1	Arm fat-free mass right	Neale B	UKBB	European	-0.01463	0.001586	2.871e-20	331221	0	331221	1	Neale-B_UKBB_EUR_2017
rs12629607	rs12629607	C	T	rs7652683	C	T	1	1	Arm fat-free mass right	Neale B	UKBB	European	-0.01461	0.001586	3.178e-20	331221	0	331221	1	Neale-B_UKBB_EUR_2017
rs12629607	rs12629607	C	T	rs7652808	G	T	1	1	Arm fat-free mass right	Neale B	UKBB	European	-0.01462	0.001586	2.948e-20	331221	0	331221	1	Neale-B_UKBB_EUR_2017
rs34958196	rs34958196	A	G	rs34958196	A	G	1	1	Arm fat-free mass right	Neale B	UKBB	European	0.01965	0.002246	2.156e-18	331221	0	331221	1	Neale-B_UKBB_EUR_2017
rs34958196	rs34958196	A	G	rs34430945	C	T	1	1	Arm fat-free mass right	Neale B	UKBB	European	0.01949	0.002248	4.338e-18	331221	0	331221	1	Neale-B_UKBB_EUR_2017
rs34958196	rs34958196	A	G	rs7784668	C	T	1	1	Arm fat-free mass right	Neale B	UKBB	European	0.01946	0.002249	4.904e-18	331221	0	331221	1	Neale-B_UKBB_EUR_2017
rs34958196	rs34958196	A	G	rs78815801	C	T	1	1	Arm fat-free mass right	Neale B	UKBB	European	0.01957	0.00225	3.322e-18	331221	0	331221	1	Neale-B_UKBB_EUR_2017
rs34958196	rs34958196	A	G	rs799166	G	C	1	1	Arm fat-free mass right	Neale B	UKBB	European	0.01939	0.002256	8.197e-18	331221	0	331221	1	Neale-B_UKBB_EUR_2017
rs56137030	rs56137030	A	G	rs7206410	C	T	1	1	Arm fat-free mass right	Neale B	UKBB	European	0.03343	0.001548	2.625e-103	331221	0	331221	1	Neale-B_UKBB_EUR_2017
rs56137030	rs56137030	A	G	rs7202116	G	A	1	1	Arm fat-free mass right	Neale B	UKBB	European	0.03343	0.001548	2.649e-103	331221	0	331221	1	Neale-B_UKBB_EUR_2017
rs56137030	rs56137030	A	G	rs7202296	G	A	1	1	Arm fat-free mass right	Neale B	UKBB	European	0.03343	0.001548	2.678e-103	331221	0	331221	1	Neale-B_UKBB_EUR_2017
rs56137030	rs56137030	A	G	rs66908032	A	C	1	1	Arm fat-free mass right	Neale B	UKBB	European	0.03342	0.001548	2.871e-103	331221	0	331221	1	Neale-B_UKBB_EUR_2017
rs10474277	rs10474277	A	G	rs10474277	A	G	1	1	Arm fat-free mass right	Neale B	UKBB	European	0.01446	0.002386	1.363e-09	331221	0	331221	1	Neale-B_UKBB_EUR_2017
rs10474277	rs10474277	A	G	rs9293499	T	A	0.94743	0.98206	Arm fat-free mass right	Neale B	UKBB	European	0.01494	0.002447	1.041e-09	331221	0	331221	1	Neale-B_UKBB_EUR_2017
rs10474277	rs10474277	A	G	rs10041820	A	T	0.86773	0.98041	Arm fat-free mass right	Neale B	UKBB	European	0.01397	0.00251	2.618e-08	331221	0	331221	1	Neale-B_UKBB_EUR_2017
rs10474277	rs10474277	A	G	rs17420814	T	C	0.86773	0.98041	Arm fat-free mass right	Neale B	UKBB	European	0.01427	0.0025	1.14e-08	331221	0	331221	1	Neale-B_UKBB_EUR_2017
rs10474277	rs10474277	A	G	rs116552258	C	T	0.84298	0.94365	Arm fat-free mass right	Neale B	UKBB	European	0.01388	0.00242	9.823e-09	331221	0	331221	1	Neale-B_UKBB_EUR_2017
rs2523810	rs2523810	T	C	rs2734959	C	G	0.97634	0.99599	Arm fat-free mass right	Neale B	UKBB	European	0.008293	0.00151	3.967e-08	331221	0	331221	1	Neale-B_UKBB_EUR_2017
rs2523810	rs2523810	T	C	rs2844824	T	A	0.91443	0.9639	Arm fat-free mass right	Neale B	UKBB	European	0.008591	0.001521	1.636e-08	331221	0	331221	1	Neale-B_UKBB_EUR_2017
rs2523810	rs2523810	T	C	rs1611657	A	G	0.91443	0.9639	Arm fat-free mass right	Neale B	UKBB	European	0.008616	0.001524	1.57e-08	331221	0	331221	1	Neale-B_UKBB_EUR_2017
rs9935401	rs9935401	A	G	rs9935401	A	G	1	1	Arm fat-free mass right	Neale B	UKBB	European	0.03351	0.001548	7.727e-104	331221	0	331221	1	Neale-B_UKBB_EUR_2017
rs9935401	rs9935401	A	G	rs7187250	A	C	1	1	Arm fat-free mass right	Neale B	UKBB	European	0.03367	0.001549	9.696e-105	331221	0	331221	1	Neale-B_UKBB_EUR_2017
rs9935401	rs9935401	A	G	rs17817449	G	T	1	1	Arm fat-free mass right	Neale B	UKBB	European	0.03338	0.001548	4.065e-103	331221	0	331221	1	Neale-B_UKBB_EUR_2017
rs9935401	rs9935401	A	G	rs8051591	G	A	1	1	Arm fat-free mass right	Neale B	UKBB	European	0.03348	0.001548	1.077e-103	331221	0	331221	1	Neale-B_UKBB_EUR_2017
rs9935401	rs9935401	A	G	rs7193144	C	T	0.9959	1	Arm fat-free mass right	Neale B	UKBB	European	0.03365	0.001548	1.248e-104	331221	0	331221	1	Neale-B_UKBB_EUR_2017
rs6059574	rs6059574	C	G	rs6059574	C	G	1	1	Arm fat-free mass right	Neale B	UKBB	European	-0.01207	0.001584	2.518e-14	331221	0	331221	1	Neale-B_UKBB_EUR_2017
rs6059574	rs6059574	C	G	rs6059554	T	A	0.96336	0.99529	Arm fat-free mass right	Neale B	UKBB	European	-0.01241	0.001588	5.438e-15	331221	0	331221	1	Neale-B_UKBB_EUR_2017
rs6059574	rs6059574	C	G	rs6059555	G	C	0.96336	0.99529	Arm fat-free mass right	Neale B	UKBB	European	-0.01241	0.001588	5.426e-15	331221	0	331221	1	Neale-B_UKBB_EUR_2017
rs6059574	rs6059574	C	G	rs9679981	A	G	0.96336	0.99529	Arm fat-free mass right	Neale B	UKBB	European	-0.01241	0.001588	5.38e-15	331221	0	331221	1	Neale-B_UKBB_EUR_2017
rs6059574	rs6059574	C	G	rs4911374	T	C	0.96336	0.99529	Arm fat-free mass right	Neale B	UKBB	European	-0.01249	0.001589	3.884e-15	331221	0	331221	1	Neale-B_UKBB_EUR_2017
rs17460541	rs17460541	G	T	rs17460541	G	T	1	1	Arm fat-free mass right	Neale B	UKBB	European	0.01425	0.001568	1.017e-19	331221	0	331221	1	Neale-B_UKBB_EUR_2017
rs17460541	rs17460541	G	T	rs62250714	G	A	1	1	Arm fat-free mass right	Neale B	UKBB	European	0.01433	0.001567	5.853e-20	331221	0	331221	1	Neale-B_UKBB_EUR_2017
rs17460541	rs17460541	G	T	rs62250715	G	A	1	1	Arm fat-free mass right	Neale B	UKBB	European	0.01432	0.001567	6.221e-20	331221	0	331221	1	Neale-B_UKBB_EUR_2017
rs17460541	rs17460541	G	T	rs1368750	T	C	1	1	Arm fat-free mass right	Neale B	UKBB	European	0.01441	0.001566	3.549e-20	331221	0	331221	1	Neale-B_UKBB_EUR_2017
rs17460541	rs17460541	G	T	rs1155666	T	C	1	1	Arm fat-free mass right	Neale B	UKBB	European	0.01441	0.001566	3.572e-20	331221	0	331221	1	Neale-B_UKBB_EUR_2017
rs434841	rs434841	A	G	rs434841	A	G	1	1	Arm fat-free mass right	Neale B	UKBB	European	0.009472	0.00165	9.437e-09	331221	0	331221	1	Neale-B_UKBB_EUR_2017
rs6957745	rs6957745	C	T	rs6957745	C	T	1	1	Arm fat-free mass right	Neale B	UKBB	European	0.01571	0.001883	7.242e-17	331221	0	331221	1	Neale-B_UKBB_EUR_2017
rs6957745	rs6957745	C	T	rs55747707	A	G	0.85318	0.92958	Arm fat-free mass right	Neale B	UKBB	European	0.01569	0.00188	7.142e-17	331221	0	331221	1	Neale-B_UKBB_EUR_2017
rs6957745	rs6957745	C	T	rs35493868	G	C	0.85318	0.92958	Arm fat-free mass right	Neale B	UKBB	European	0.01568	0.00188	7.657e-17	331221	0	331221	1	Neale-B_UKBB_EUR_2017
rs6957745	rs6957745	C	T	rs62466318	T	C	0.83655	0.91752	Arm fat-free mass right	Neale B	UKBB	European	0.01576	0.001881	5.443e-17	331221	0	331221	1	Neale-B_UKBB_EUR_2017
rs11624759	rs11624759	A	C	rs11624759	A	C	1	1	Arm fat-free mass right	Neale B	UKBB	European	-0.00911	0.00158	8.086e-09	331221	0	331221	1	Neale-B_UKBB_EUR_2017
rs11624759	rs11624759	A	C	rs2333558	A	C	0.9911	0.9955	Arm fat-free mass right	Neale B	UKBB	European	-0.009158	0.001579	6.681e-09	331221	0	331221	1	Neale-B_UKBB_EUR_2017
rs11624759	rs11624759	A	C	rs61979093	T	G	0.98668	0.99554	Arm fat-free mass right	Neale B	UKBB	European	-0.009079	0.00158	9.092e-09	331221	0	331221	1	Neale-B_UKBB_EUR_2017
rs10852521	rs10852521	C	T	rs10852521	C	T	1	1	Arm fat-free mass right	Neale B	UKBB	European	0.02873	0.001513	2.274e-80	331221	0	331221	1	Neale-B_UKBB_EUR_2017
rs10852521	rs10852521	C	T	rs9922047	G	C	1	1	Arm fat-free mass right	Neale B	UKBB	European	0.02876	0.001513	1.723e-80	331221	0	331221	1	Neale-B_UKBB_EUR_2017
rs10852521	rs10852521	C	T	rs8055197	A	G	0.99204	1	Arm fat-free mass right	Neale B	UKBB	European	0.02872	0.001513	2.619e-80	331221	0	331221	1	Neale-B_UKBB_EUR_2017
rs10852521	rs10852521	C	T	rs1861866	T	C	0.99204	1	Arm fat-free mass right	Neale B	UKBB	European	0.02872	0.001513	2.743e-80	331221	0	331221	1	Neale-B_UKBB_EUR_2017
rs10852521	rs10852521	C	T	rs8047395	A	G	0.96048	0.98791	Arm fat-free mass right	Neale B	UKBB	European	0.02896	0.001516	2.816e-81	331221	0	331221	1	Neale-B_UKBB_EUR_2017
rs12928404	rs12928404	C	T	rs7187776	G	A	0.98254	1	Arm fat-free mass right	Neale B	UKBB	European	0.008548	0.001541	2.925e-08	331221	0	331221	1	Neale-B_UKBB_EUR_2017
rs12928404	rs12928404	C	T	rs8049439	C	T	0.97379	0.99116	Arm fat-free mass right	Neale B	UKBB	European	0.008551	0.001541	2.87e-08	331221	0	331221	1	Neale-B_UKBB_EUR_2017
rs12928404	rs12928404	C	T	rs78613234	C	T	0.9272	1	Arm fat-free mass right	Neale B	UKBB	European	0.008594	0.001543	2.536e-08	331221	0	331221	1	Neale-B_UKBB_EUR_2017
rs12928404	rs12928404	C	T	rs62036624	T	G	0.9272	1	Arm fat-free mass right	Neale B	UKBB	European	0.008599	0.001543	2.487e-08	331221	0	331221	1	Neale-B_UKBB_EUR_2017
rs9268644	rs9268644	A	C	rs9268644	A	C	1	1	Arm fat-free mass right	Neale B	UKBB	European	0.01062	0.001519	2.647e-12	331221	0	331221	1	Neale-B_UKBB_EUR_2017
rs11075985	rs11075985	A	C	rs11075985	A	C	1	1	Arm fat-free mass right	Neale B	UKBB	European	0.03326	0.001531	1.511e-104	331221	0	331221	1	Neale-B_UKBB_EUR_2017
rs11075985	rs11075985	A	C	rs9937354	A	G	0.99598	1	Arm fat-free mass right	Neale B	UKBB	European	0.03323	0.001532	2.542e-104	331221	0	331221	1	Neale-B_UKBB_EUR_2017
rs11075985	rs11075985	A	C	rs9928094	G	A	0.99598	1	Arm fat-free mass right	Neale B	UKBB	European	0.03322	0.001532	2.755e-104	331221	0	331221	1	Neale-B_UKBB_EUR_2017
rs1375566	rs1375566	G	A	rs1375566	G	A	1	1	Arm fat-free mass right	Neale B	UKBB	European	0.01428	0.001571	9.836e-20	331221	0	331221	1	Neale-B_UKBB_EUR_2017
rs1375566	rs1375566	G	A	rs7617323	G	T	1	1	Arm fat-free mass right	Neale B	UKBB	European	0.01421	0.001566	1.15e-19	331221	0	331221	1	Neale-B_UKBB_EUR_2017
rs1375566	rs1375566	G	A	rs62250501	C	G	1	1	Arm fat-free mass right	Neale B	UKBB	European	0.01424	0.001567	9.692e-20	331221	0	331221	1	Neale-B_UKBB_EUR_2017
rs1375566	rs1375566	G	A	rs1449386	T	G	0.99572	1	Arm fat-free mass right	Neale B	UKBB	European	0.01419	0.00157	1.555e-19	331221	0	331221	1	Neale-B_UKBB_EUR_2017
rs11209839	rs11209839	C	T	rs11209839	C	T	1	1	Arm fat-free mass right	Neale B	UKBB	European	0.008966	0.00162	3.129e-08	331221	0	331221	1	Neale-B_UKBB_EUR_2017
rs11209839	rs11209839	C	T	rs11209838	T	C	1	1	Arm fat-free mass right	Neale B	UKBB	European	0.009017	0.00162	2.597e-08	331221	0	331221	1	Neale-B_UKBB_EUR_2017
rs11209839	rs11209839	C	T	rs2364532	C	T	0.99535	1	Arm fat-free mass right	Neale B	UKBB	European	0.009046	0.001621	2.411e-08	331221	0	331221	1	Neale-B_UKBB_EUR_2017
rs11209839	rs11209839	C	T	rs34762587	C	T	0.98609	0.99533	Arm fat-free mass right	Neale B	UKBB	European	0.009167	0.001623	1.62e-08	331221	0	331221	1	Neale-B_UKBB_EUR_2017
rs11209839	rs11209839	C	T	rs12030420	T	A	0.98609	0.99533	Arm fat-free mass right	Neale B	UKBB	European	0.009154	0.001623	1.697e-08	331221	0	331221	1	Neale-B_UKBB_EUR_2017
rs12637791	rs12637791	G	T	rs12637791	G	T	1	1	Arm fat-free mass right	Neale B	UKBB	European	-0.01467	0.001585	2.115e-20	331221	0	331221	1	Neale-B_UKBB_EUR_2017
rs12637791	rs12637791	G	T	rs2875907	G	A	1	1	Arm fat-free mass right	Neale B	UKBB	European	-0.01479	0.001585	1.072e-20	331221	0	331221	1	Neale-B_UKBB_EUR_2017
rs12637791	rs12637791	G	T	rs11127893	T	C	1	1	Arm fat-free mass right	Neale B	UKBB	European	-0.01476	0.001585	1.241e-20	331221	0	331221	1	Neale-B_UKBB_EUR_2017
rs12637791	rs12637791	G	T	rs1813696	G	A	1	1	Arm fat-free mass right	Neale B	UKBB	European	-0.01476	0.001585	1.27e-20	331221	0	331221	1	Neale-B_UKBB_EUR_2017
rs12637791	rs12637791	G	T	rs2077839	T	C	1	1	Arm fat-free mass right	Neale B	UKBB	European	-0.01476	0.001585	1.264e-20	331221	0	331221	1	Neale-B_UKBB_EUR_2017
rs2280406	rs2280406	G	A	rs2280406	G	A	1	1	Arm fat-free mass right	Neale B	UKBB	European	-0.01366	0.001512	1.676e-19	331221	0	331221	1	Neale-B_UKBB_EUR_2017
rs2280406	rs2280406	G	A	rs6795703	C	T	0.98032	1	Arm fat-free mass right	Neale B	UKBB	European	-0.01488	0.001513	8.109e-23	331221	0	331221	1	Neale-B_UKBB_EUR_2017
rs2280406	rs2280406	G	A	rs7634084	A	T	0.98032	1	Arm fat-free mass right	Neale B	UKBB	European	-0.01489	0.001512	7.282e-23	331221	0	331221	1	Neale-B_UKBB_EUR_2017
rs2280406	rs2280406	G	A	rs11713193	G	A	0.97642	1	Arm fat-free mass right	Neale B	UKBB	European	-0.01487	0.001512	8.383e-23	331221	0	331221	1	Neale-B_UKBB_EUR_2017
rs2280406	rs2280406	G	A	rs2230590	T	C	0.97642	1	Arm fat-free mass right	Neale B	UKBB	European	-0.01476	0.001513	1.795e-22	331221	0	331221	1	Neale-B_UKBB_EUR_2017
rs66632973	rs66632973	A	T	rs62250714	G	A	1	1	Arm fat-free mass right	Neale B	UKBB	European	0.01433	0.001567	5.853e-20	331221	0	331221	1	Neale-B_UKBB_EUR_2017
rs66632973	rs66632973	A	T	rs62250715	G	A	1	1	Arm fat-free mass right	Neale B	UKBB	European	0.01432	0.001567	6.221e-20	331221	0	331221	1	Neale-B_UKBB_EUR_2017
rs66632973	rs66632973	A	T	rs1368750	T	C	1	1	Arm fat-free mass right	Neale B	UKBB	European	0.01441	0.001566	3.549e-20	331221	0	331221	1	Neale-B_UKBB_EUR_2017
rs66632973	rs66632973	A	T	rs1155666	T	C	1	1	Arm fat-free mass right	Neale B	UKBB	European	0.01441	0.001566	3.572e-20	331221	0	331221	1	Neale-B_UKBB_EUR_2017
rs6804842	rs6804842	A	G	rs6804842	A	G	1	1	Arm fat-free mass right	Neale B	UKBB	European	-0.009568	0.001533	4.334e-10	331221	0	331221	1	Neale-B_UKBB_EUR_2017
rs6804842	rs6804842	A	G	rs6808550	A	G	1	1	Arm fat-free mass right	Neale B	UKBB	European	-0.009646	0.001533	3.127e-10	331221	0	331221	1	Neale-B_UKBB_EUR_2017
rs6804842	rs6804842	A	G	rs10510554	T	C	0.97608	1	Arm fat-free mass right	Neale B	UKBB	European	-0.009779	0.001531	1.708e-10	331221	0	331221	1	Neale-B_UKBB_EUR_2017
rs6804842	rs6804842	A	G	rs4858696	C	T	0.96826	1	Arm fat-free mass right	Neale B	UKBB	European	-0.009838	0.001531	1.296e-10	331221	0	331221	1	Neale-B_UKBB_EUR_2017
rs6804842	rs6804842	A	G	rs12632128	G	T	0.95664	1	Arm fat-free mass right	Neale B	UKBB	European	-0.009961	0.001531	7.71e-11	331221	0	331221	1	Neale-B_UKBB_EUR_2017
rs6771804	rs6771804	A	T	rs6771804	A	T	1	1	Arm fat-free mass right	Neale B	UKBB	European	-0.01094	0.001626	1.756e-11	331221	0	331221	1	Neale-B_UKBB_EUR_2017
rs6771804	rs6771804	A	T	rs9835724	A	G	1	1	Arm fat-free mass right	Neale B	UKBB	European	-0.01092	0.001627	1.944e-11	331221	0	331221	1	Neale-B_UKBB_EUR_2017
rs6771804	rs6771804	A	T	rs9849768	C	T	1	1	Arm fat-free mass right	Neale B	UKBB	European	-0.01091	0.001627	1.978e-11	331221	0	331221	1	Neale-B_UKBB_EUR_2017
rs6771804	rs6771804	A	T	rs9812833	A	G	1	1	Arm fat-free mass right	Neale B	UKBB	European	-0.01091	0.001627	1.998e-11	331221	0	331221	1	Neale-B_UKBB_EUR_2017
rs6771804	rs6771804	A	T	rs76847001	C	T	1	1	Arm fat-free mass right	Neale B	UKBB	European	-0.01092	0.001628	1.973e-11	331221	0	331221	1	Neale-B_UKBB_EUR_2017
rs12149574	rs12149574	C	G	rs12149574	C	G	1	1	Arm fat-free mass right	Neale B	UKBB	European	-0.03251	0.001536	2.407e-99	331221	0	331221	1	Neale-B_UKBB_EUR_2017
rs12149574	rs12149574	C	G	rs11075993	G	T	0.99592	1	Arm fat-free mass right	Neale B	UKBB	European	-0.0325	0.001536	3.052e-99	331221	0	331221	1	Neale-B_UKBB_EUR_2017
rs12149574	rs12149574	C	G	rs72805613	A	G	0.99592	1	Arm fat-free mass right	Neale B	UKBB	European	-0.03247	0.001536	4.281e-99	331221	0	331221	1	Neale-B_UKBB_EUR_2017
rs12149574	rs12149574	C	G	rs72805612	G	A	0.98784	1	Arm fat-free mass right	Neale B	UKBB	European	-0.03247	0.001537	5.058e-99	331221	0	331221	1	Neale-B_UKBB_EUR_2017
rs12149574	rs12149574	C	G	rs12149832	G	A	0.98381	1	Arm fat-free mass right	Neale B	UKBB	European	-0.03252	0.001536	1.946e-99	331221	0	331221	1	Neale-B_UKBB_EUR_2017
rs6567160	rs6567160	C	T	rs6567160	C	T	1	1	Arm fat-free mass right	Neale B	UKBB	European	0.03997	0.001785	5.803e-111	331221	0	331221	1	Neale-B_UKBB_EUR_2017
rs6567160	rs6567160	C	T	rs663129	A	G	1	1	Arm fat-free mass right	Neale B	UKBB	European	0.03967	0.001783	1.543e-109	331221	0	331221	1	Neale-B_UKBB_EUR_2017
rs6567160	rs6567160	C	T	rs571312	A	C	1	1	Arm fat-free mass right	Neale B	UKBB	European	0.03969	0.001783	1.141e-109	331221	0	331221	1	Neale-B_UKBB_EUR_2017
rs6567160	rs6567160	C	T	rs523288	T	A	1	1	Arm fat-free mass right	Neale B	UKBB	European	0.03951	0.001781	6.605e-109	331221	0	331221	1	Neale-B_UKBB_EUR_2017
rs6567160	rs6567160	C	T	rs66922415	G	A	1	1	Arm fat-free mass right	Neale B	UKBB	European	0.03991	0.001784	7.61e-111	331221	0	331221	1	Neale-B_UKBB_EUR_2017
rs28429148	rs28429148	A	G	rs8047587	T	G	0.9448	0.9759	Arm fat-free mass right	Neale B	UKBB	European	0.03252	0.001527	1.276e-100	331221	0	331221	1	Neale-B_UKBB_EUR_2017
rs6425817	rs6425817	A	G	rs6682438	T	C	0.98299	0.99571	Arm fat-free mass right	Neale B	UKBB	European	-0.01658	0.001613	9.135e-25	331221	0	331221	1	Neale-B_UKBB_EUR_2017
rs2893843	rs2893843	A	G	rs2893843	A	G	1	1	Arm fat-free mass right	Neale B	UKBB	European	0.01405	0.001582	6.756e-19	331221	0	331221	1	Neale-B_UKBB_EUR_2017
rs2893843	rs2893843	A	G	rs9357005	C	A	1	1	Arm fat-free mass right	Neale B	UKBB	European	0.01405	0.001574	4.453e-19	331221	0	331221	1	Neale-B_UKBB_EUR_2017
rs2893843	rs2893843	A	G	rs12525187	A	G	1	1	Arm fat-free mass right	Neale B	UKBB	European	0.01404	0.001574	4.73e-19	331221	0	331221	1	Neale-B_UKBB_EUR_2017
rs2893843	rs2893843	A	G	rs4412193	A	G	1	1	Arm fat-free mass right	Neale B	UKBB	European	0.0139	0.001577	1.215e-18	331221	0	331221	1	Neale-B_UKBB_EUR_2017
rs2893843	rs2893843	A	G	rs9358927	T	G	0.9958	1	Arm fat-free mass right	Neale B	UKBB	European	0.01406	0.001574	4.2e-19	331221	0	331221	1	Neale-B_UKBB_EUR_2017
rs10789340	rs10789340	A	G	rs10789340	A	G	1	1	Arm fat-free mass right	Neale B	UKBB	European	-0.008952	0.001565	1.065e-08	331221	0	331221	1	Neale-B_UKBB_EUR_2017
rs7531118	rs7531118	C	T	rs7531118	C	T	1	1	Arm fat-free mass right	Neale B	UKBB	European	0.009399	0.001527	7.438e-10	331221	0	331221	1	Neale-B_UKBB_EUR_2017
rs9870384	rs9870384	C	T	rs9870384	C	T	1	1	Arm fat-free mass right	Neale B	UKBB	European	-0.009965	0.001572	2.334e-10	331221	0	331221	1	Neale-B_UKBB_EUR_2017
rs9870384	rs9870384	C	T	rs13092125	A	G	0.84287	1	Arm fat-free mass right	Neale B	UKBB	European	-0.01013	0.001611	3.229e-10	331221	0	331221	1	Neale-B_UKBB_EUR_2017
rs9870384	rs9870384	C	T	rs12714617	A	G	0.84199	0.99078	Arm fat-free mass right	Neale B	UKBB	European	-0.009924	0.001606	6.412e-10	331221	0	331221	1	Neale-B_UKBB_EUR_2017
rs9870384	rs9870384	C	T	rs9828496	T	C	0.84199	0.99078	Arm fat-free mass right	Neale B	UKBB	European	-0.009986	0.001606	5.104e-10	331221	0	331221	1	Neale-B_UKBB_EUR_2017
rs9870384	rs9870384	C	T	rs9821807	G	C	0.83873	0.99535	Arm fat-free mass right	Neale B	UKBB	European	-0.01	0.001605	4.676e-10	331221	0	331221	1	Neale-B_UKBB_EUR_2017
rs2815753	rs2815753	G	A	rs2815753	G	A	1	1	Arm fat-free mass right	Neale B	UKBB	European	-0.01074	0.001543	3.388e-12	331221	0	331221	1	Neale-B_UKBB_EUR_2017
rs2815753	rs2815753	G	A	rs3101337	C	T	1	1	Arm fat-free mass right	Neale B	UKBB	European	-0.01057	0.001542	7.105e-12	331221	0	331221	1	Neale-B_UKBB_EUR_2017
rs2815753	rs2815753	G	A	rs3101336	T	C	1	1	Arm fat-free mass right	Neale B	UKBB	European	-0.01059	0.001542	6.587e-12	331221	0	331221	1	Neale-B_UKBB_EUR_2017
rs2815753	rs2815753	G	A	rs2568956	T	C	1	1	Arm fat-free mass right	Neale B	UKBB	European	-0.01052	0.001542	9.081e-12	331221	0	331221	1	Neale-B_UKBB_EUR_2017
rs2815753	rs2815753	G	A	rs11209948	G	T	1	1	Arm fat-free mass right	Neale B	UKBB	European	-0.01067	0.001542	4.567e-12	331221	0	331221	1	Neale-B_UKBB_EUR_2017
rs3130679	rs3130679	A	G	rs3130679	A	G	1	1	Arm fat-free mass right	Neale B	UKBB	European	-0.02483	0.002219	4.826e-29	331221	0	331221	1	Neale-B_UKBB_EUR_2017
rs3130679	rs3130679	A	G	rs3131383	G	T	1	1	Arm fat-free mass right	Neale B	UKBB	European	-0.02506	0.002219	1.484e-29	331221	0	331221	1	Neale-B_UKBB_EUR_2017
rs3130679	rs3130679	A	G	rs3101018	C	T	1	1	Arm fat-free mass right	Neale B	UKBB	European	-0.02501	0.00222	1.92e-29	331221	0	331221	1	Neale-B_UKBB_EUR_2017
rs3130679	rs3130679	A	G	rs3131381	C	A	1	1	Arm fat-free mass right	Neale B	UKBB	European	-0.025	0.00222	2.133e-29	331221	0	331221	1	Neale-B_UKBB_EUR_2017
rs3130679	rs3130679	A	G	rs3131380	A	G	1	1	Arm fat-free mass right	Neale B	UKBB	European	-0.02494	0.002219	2.663e-29	331221	0	331221	1	Neale-B_UKBB_EUR_2017
rs1429934	rs1429934	C	T	rs1429934	C	T	1	1	Arm fat-free mass right	Neale B	UKBB	European	0.01048	0.001604	6.538e-11	331221	0	331221	1	Neale-B_UKBB_EUR_2017
rs1429934	rs1429934	C	T	rs1623003	C	T	0.98688	0.9956	Arm fat-free mass right	Neale B	UKBB	European	0.01059	0.001609	4.771e-11	331221	0	331221	1	Neale-B_UKBB_EUR_2017
rs1429934	rs1429934	C	T	rs1788763	C	T	0.9524	0.98235	Arm fat-free mass right	Neale B	UKBB	European	0.01113	0.00159	2.509e-12	331221	0	331221	1	Neale-B_UKBB_EUR_2017
rs1429934	rs1429934	C	T	rs1788762	G	C	0.9524	0.98235	Arm fat-free mass right	Neale B	UKBB	European	0.01109	0.001589	2.969e-12	331221	0	331221	1	Neale-B_UKBB_EUR_2017
rs1429934	rs1429934	C	T	rs2472610	T	C	0.9524	0.98235	Arm fat-free mass right	Neale B	UKBB	European	0.01118	0.00159	2.005e-12	331221	0	331221	1	Neale-B_UKBB_EUR_2017
rs9940128	rs9940128	A	G	rs9940128	A	G	1	1	Arm fat-free mass right	Neale B	UKBB	European	0.03315	0.001532	7.89e-104	331221	0	331221	1	Neale-B_UKBB_EUR_2017
rs9940128	rs9940128	A	G	rs9940278	T	C	1	1	Arm fat-free mass right	Neale B	UKBB	European	0.03321	0.001532	3.667e-104	331221	0	331221	1	Neale-B_UKBB_EUR_2017
rs9940128	rs9940128	A	G	rs9939973	A	G	1	1	Arm fat-free mass right	Neale B	UKBB	European	0.0332	0.001532	3.921e-104	331221	0	331221	1	Neale-B_UKBB_EUR_2017
rs9940128	rs9940128	A	G	rs9940646	G	C	1	1	Arm fat-free mass right	Neale B	UKBB	European	0.0332	0.001532	4.107e-104	331221	0	331221	1	Neale-B_UKBB_EUR_2017
rs9940128	rs9940128	A	G	rs9923147	T	C	1	1	Arm fat-free mass right	Neale B	UKBB	European	0.03319	0.001532	4.524e-104	331221	0	331221	1	Neale-B_UKBB_EUR_2017
rs3131062	rs3131062	A	T	rs3131062	A	T	1	1	Arm fat-free mass right	Neale B	UKBB	European	0.01118	0.001956	1.095e-08	331221	0	331221	1	Neale-B_UKBB_EUR_2017
rs3131062	rs3131062	A	T	rs3129986	T	C	0.98226	1	Arm fat-free mass right	Neale B	UKBB	European	0.01128	0.001956	8.209e-09	331221	0	331221	1	Neale-B_UKBB_EUR_2017
rs11642841	rs11642841	A	C	rs11642841	A	C	1	1	Arm fat-free mass right	Neale B	UKBB	European	0.02965	0.001544	4.033e-82	331221	0	331221	1	Neale-B_UKBB_EUR_2017
rs11642841	rs11642841	A	C	rs11649091	G	T	0.83777	0.98683	Arm fat-free mass right	Neale B	UKBB	European	0.03077	0.001528	4.012e-90	331221	0	331221	1	Neale-B_UKBB_EUR_2017
rs780093	rs780093	T	C	rs780093	T	C	1	1	Arm predicted mass left	Neale B	UKBB	European	-0.01868	0.001582	3.709e-32	331146	0	331146	1	Neale-B_UKBB_EUR_2017
rs780093	rs780093	T	C	rs780094	T	C	0.9959	1	Arm predicted mass left	Neale B	UKBB	European	-0.01853	0.001582	1.117e-31	331146	0	331146	1	Neale-B_UKBB_EUR_2017
rs780093	rs780093	T	C	rs1260326	T	C	0.90779	0.95474	Arm predicted mass left	Neale B	UKBB	European	-0.01948	0.001573	3.228e-35	331146	0	331146	1	Neale-B_UKBB_EUR_2017
rs726610	rs726610	C	T	rs726610	C	T	1	1	Arm predicted mass left	Neale B	UKBB	European	0.01448	0.001613	2.694e-19	331146	0	331146	1	Neale-B_UKBB_EUR_2017
rs726610	rs726610	C	T	rs12629607	T	C	1	1	Arm predicted mass left	Neale B	UKBB	European	0.01448	0.001612	2.753e-19	331146	0	331146	1	Neale-B_UKBB_EUR_2017
rs726610	rs726610	C	T	rs7652683	T	C	1	1	Arm predicted mass left	Neale B	UKBB	European	0.01449	0.001612	2.522e-19	331146	0	331146	1	Neale-B_UKBB_EUR_2017
rs726610	rs726610	C	T	rs7652808	T	G	1	1	Arm predicted mass left	Neale B	UKBB	European	0.01451	0.001612	2.227e-19	331146	0	331146	1	Neale-B_UKBB_EUR_2017
rs59323025	rs59323025	A	C	rs59323025	A	C	1	1	Arm predicted mass left	Neale B	UKBB	European	-0.01384	0.002225	5.025e-10	331146	0	331146	1	Neale-B_UKBB_EUR_2017
rs59323025	rs59323025	A	C	rs8054079	T	C	1	1	Arm predicted mass left	Neale B	UKBB	European	-0.01396	0.002245	5.01e-10	331146	0	331146	1	Neale-B_UKBB_EUR_2017
rs59323025	rs59323025	A	C	rs8054082	T	C	1	1	Arm predicted mass left	Neale B	UKBB	European	-0.01396	0.002245	5.002e-10	331146	0	331146	1	Neale-B_UKBB_EUR_2017
rs59323025	rs59323025	A	C	rs148069489	T	C	1	1	Arm predicted mass left	Neale B	UKBB	European	-0.01357	0.002216	9.14e-10	331146	0	331146	1	Neale-B_UKBB_EUR_2017
rs59323025	rs59323025	A	C	rs8059504	A	G	1	1	Arm predicted mass left	Neale B	UKBB	European	-0.01363	0.002217	7.921e-10	331146	0	331146	1	Neale-B_UKBB_EUR_2017
rs7188250	rs7188250	C	T	rs7188250	C	T	1	1	Arm predicted mass left	Neale B	UKBB	European	0.03328	0.001561	8.378e-101	331146	0	331146	1	Neale-B_UKBB_EUR_2017
rs7188250	rs7188250	C	T	rs72805612	A	G	0.99188	1	Arm predicted mass left	Neale B	UKBB	European	0.03344	0.001562	1.325e-101	331146	0	331146	1	Neale-B_UKBB_EUR_2017
rs7188250	rs7188250	C	T	rs62033413	G	C	0.98782	0.99591	Arm predicted mass left	Neale B	UKBB	European	0.03345	0.001562	1.232e-101	331146	0	331146	1	Neale-B_UKBB_EUR_2017
rs7188250	rs7188250	C	T	rs72805611	T	C	0.98782	0.99591	Arm predicted mass left	Neale B	UKBB	European	0.03344	0.001562	1.267e-101	331146	0	331146	1	Neale-B_UKBB_EUR_2017
rs7188250	rs7188250	C	T	rs11075993	T	G	0.98377	0.99185	Arm predicted mass left	Neale B	UKBB	European	0.03347	0.001562	8.347e-102	331146	0	331146	1	Neale-B_UKBB_EUR_2017
rs11649091	rs11649091	G	T	rs11649091	G	T	1	1	Arm predicted mass left	Neale B	UKBB	European	0.0319	0.001553	1.244e-93	331146	0	331146	1	Neale-B_UKBB_EUR_2017
rs11649091	rs11649091	G	T	rs72805612	A	G	0.89598	0.99574	Arm predicted mass left	Neale B	UKBB	European	0.03344	0.001562	1.325e-101	331146	0	331146	1	Neale-B_UKBB_EUR_2017
rs11649091	rs11649091	G	T	rs12149832	A	G	0.89229	0.99573	Arm predicted mass left	Neale B	UKBB	European	0.03347	0.001561	7.265e-102	331146	0	331146	1	Neale-B_UKBB_EUR_2017
rs11649091	rs11649091	G	T	rs62033413	G	C	0.89199	0.99149	Arm predicted mass left	Neale B	UKBB	European	0.03345	0.001562	1.232e-101	331146	0	331146	1	Neale-B_UKBB_EUR_2017
rs11649091	rs11649091	G	T	rs72805611	T	C	0.89199	0.99149	Arm predicted mass left	Neale B	UKBB	European	0.03344	0.001562	1.267e-101	331146	0	331146	1	Neale-B_UKBB_EUR_2017
rs10946808	rs10946808	A	G	rs10946808	A	G	1	1	Arm predicted mass left	Neale B	UKBB	European	0.01935	0.001732	5.862e-29	331146	0	331146	1	Neale-B_UKBB_EUR_2017
rs10946808	rs10946808	A	G	rs80292109	A	G	0.99048	0.99523	Arm predicted mass left	Neale B	UKBB	European	0.01906	0.001736	4.865e-28	331146	0	331146	1	Neale-B_UKBB_EUR_2017
rs10946808	rs10946808	A	G	rs9358912	G	T	0.98577	0.99523	Arm predicted mass left	Neale B	UKBB	European	0.01963	0.001734	1.065e-29	331146	0	331146	1	Neale-B_UKBB_EUR_2017
rs10946808	rs10946808	A	G	rs811041	C	G	0.92331	1	Arm predicted mass left	Neale B	UKBB	European	0.01856	0.001713	2.286e-27	331146	0	331146	1	Neale-B_UKBB_EUR_2017
rs76395182	rs76395182	G	T	rs62250717	G	C	0.90909	1	Arm predicted mass left	Neale B	UKBB	European	-0.0124	0.001591	6.591e-15	331146	0	331146	1	Neale-B_UKBB_EUR_2017
rs76395182	rs76395182	G	T	rs7624108	T	G	0.90909	1	Arm predicted mass left	Neale B	UKBB	European	-0.01252	0.001591	3.469e-15	331146	0	331146	1	Neale-B_UKBB_EUR_2017
rs76395182	rs76395182	G	T	rs67174538	C	T	0.90909	1	Arm predicted mass left	Neale B	UKBB	European	-0.01252	0.001591	3.448e-15	331146	0	331146	1	Neale-B_UKBB_EUR_2017
rs76395182	rs76395182	G	T	rs7637879	C	T	0.90909	1	Arm predicted mass left	Neale B	UKBB	European	-0.01251	0.001591	3.849e-15	331146	0	331146	1	Neale-B_UKBB_EUR_2017
rs62250717	rs62250717	C	G	rs62250717	C	G	1	1	Arm predicted mass left	Neale B	UKBB	European	0.0124	0.001591	6.591e-15	331146	0	331146	1	Neale-B_UKBB_EUR_2017
rs62250717	rs62250717	C	G	rs7624108	G	T	1	1	Arm predicted mass left	Neale B	UKBB	European	0.01252	0.001591	3.469e-15	331146	0	331146	1	Neale-B_UKBB_EUR_2017
rs62250717	rs62250717	C	G	rs67174538	T	C	1	1	Arm predicted mass left	Neale B	UKBB	European	0.01252	0.001591	3.448e-15	331146	0	331146	1	Neale-B_UKBB_EUR_2017
rs62250717	rs62250717	C	G	rs7637879	T	C	1	1	Arm predicted mass left	Neale B	UKBB	European	0.01251	0.001591	3.849e-15	331146	0	331146	1	Neale-B_UKBB_EUR_2017
rs62250717	rs62250717	C	G	rs7626594	G	A	1	1	Arm predicted mass left	Neale B	UKBB	European	0.01251	0.001591	3.714e-15	331146	0	331146	1	Neale-B_UKBB_EUR_2017
rs9393688	rs9393688	A	T	rs9379833	C	A	1	1	Arm predicted mass left	Neale B	UKBB	European	0.02101	0.001752	4.063e-33	331146	0	331146	1	Neale-B_UKBB_EUR_2017
rs9393688	rs9393688	A	T	rs7766641	G	A	0.96619	0.99017	Arm predicted mass left	Neale B	UKBB	European	0.02156	0.001766	2.846e-34	331146	0	331146	1	Neale-B_UKBB_EUR_2017
rs9393688	rs9393688	A	T	rs62396185	G	C	0.94232	0.98027	Arm predicted mass left	Neale B	UKBB	European	0.02175	0.001764	6.23e-35	331146	0	331146	1	Neale-B_UKBB_EUR_2017
rs9393688	rs9393688	A	T	rs9358912	G	T	0.9298	0.99012	Arm predicted mass left	Neale B	UKBB	European	0.01963	0.001734	1.065e-29	331146	0	331146	1	Neale-B_UKBB_EUR_2017
rs993136	rs993136	T	C	rs993136	T	C	1	1	Arm predicted mass left	Neale B	UKBB	European	0.01427	0.001586	2.252e-19	331146	0	331146	1	Neale-B_UKBB_EUR_2017
rs993136	rs993136	T	C	rs12638482	C	T	1	1	Arm predicted mass left	Neale B	UKBB	European	0.01428	0.001585	2.159e-19	331146	0	331146	1	Neale-B_UKBB_EUR_2017
rs993136	rs993136	T	C	rs11918899	A	G	1	1	Arm predicted mass left	Neale B	UKBB	European	0.01427	0.001585	2.263e-19	331146	0	331146	1	Neale-B_UKBB_EUR_2017
rs993136	rs993136	T	C	rs4856569	A	G	1	1	Arm predicted mass left	Neale B	UKBB	European	0.01425	0.001585	2.454e-19	331146	0	331146	1	Neale-B_UKBB_EUR_2017
rs2163971	rs2163971	T	C	rs2163971	T	C	1	1	Arm predicted mass left	Neale B	UKBB	European	0.01143	0.001555	1.943e-13	331146	0	331146	1	Neale-B_UKBB_EUR_2017
rs3130048	rs3130048	C	T	rs3130048	C	T	1	1	Arm predicted mass left	Neale B	UKBB	European	0.01911	0.001709	4.952e-29	331146	0	331146	1	Neale-B_UKBB_EUR_2017
rs12716979	rs12716979	G	T	rs12716979	G	T	1	1	Arm predicted mass left	Neale B	UKBB	European	-0.01233	0.001601	1.359e-14	331146	0	331146	1	Neale-B_UKBB_EUR_2017
rs12716979	rs12716979	G	T	rs4889606	G	A	0.9958	1	Arm predicted mass left	Neale B	UKBB	European	-0.01221	0.001593	1.728e-14	331146	0	331146	1	Neale-B_UKBB_EUR_2017
rs12716979	rs12716979	G	T	rs9926533	T	C	0.99162	1	Arm predicted mass left	Neale B	UKBB	European	-0.01214	0.001593	2.567e-14	331146	0	331146	1	Neale-B_UKBB_EUR_2017
rs12716979	rs12716979	G	T	rs11150604	T	A	0.95451	0.98729	Arm predicted mass left	Neale B	UKBB	European	-0.01236	0.001588	7.059e-15	331146	0	331146	1	Neale-B_UKBB_EUR_2017
rs12716979	rs12716979	G	T	rs9939558	A	T	0.95451	0.98729	Arm predicted mass left	Neale B	UKBB	European	-0.01233	0.001588	8.318e-15	331146	0	331146	1	Neale-B_UKBB_EUR_2017
rs303754	rs303754	G	T	rs303754	G	T	1	1	Arm predicted mass left	Neale B	UKBB	European	-0.01296	0.001552	6.777e-17	331146	0	331146	1	Neale-B_UKBB_EUR_2017
rs303754	rs303754	G	T	rs167336	C	T	0.92614	1	Arm predicted mass left	Neale B	UKBB	European	-0.01287	0.001554	1.223e-16	331146	0	331146	1	Neale-B_UKBB_EUR_2017
rs303754	rs303754	G	T	rs11873508	G	A	0.92237	1	Arm predicted mass left	Neale B	UKBB	European	-0.01297	0.001554	7.001e-17	331146	0	331146	1	Neale-B_UKBB_EUR_2017
rs303754	rs303754	G	T	rs34385798	C	A	0.92237	1	Arm predicted mass left	Neale B	UKBB	European	-0.01297	0.001556	7.446e-17	331146	0	331146	1	Neale-B_UKBB_EUR_2017
rs55872725	rs55872725	C	T	rs55872725	C	T	1	1	Arm predicted mass left	Neale B	UKBB	European	-0.03592	0.001568	3.884e-116	331146	0	331146	1	Neale-B_UKBB_EUR_2017
rs55872725	rs55872725	C	T	rs1421085	T	C	1	1	Arm predicted mass left	Neale B	UKBB	European	-0.03594	0.001568	3.268e-116	331146	0	331146	1	Neale-B_UKBB_EUR_2017
rs55872725	rs55872725	C	T	rs11642015	C	T	1	1	Arm predicted mass left	Neale B	UKBB	European	-0.03594	0.001568	3.465e-116	331146	0	331146	1	Neale-B_UKBB_EUR_2017
rs55872725	rs55872725	C	T	rs62048402	G	A	1	1	Arm predicted mass left	Neale B	UKBB	European	-0.03594	0.001568	3.332e-116	331146	0	331146	1	Neale-B_UKBB_EUR_2017
rs55872725	rs55872725	C	T	rs1558902	T	A	1	1	Arm predicted mass left	Neale B	UKBB	European	-0.03594	0.001568	3.464e-116	331146	0	331146	1	Neale-B_UKBB_EUR_2017
rs7619139	rs7619139	A	T	rs7619139	A	T	1	1	Arm predicted mass left	Neale B	UKBB	European	0.01048	0.001566	2.201e-11	331146	0	331146	1	Neale-B_UKBB_EUR_2017
rs7619139	rs7619139	A	T	rs4858697	G	A	0.92464	0.97137	Arm predicted mass left	Neale B	UKBB	European	0.01061	0.001563	1.124e-11	331146	0	331146	1	Neale-B_UKBB_EUR_2017
rs7619139	rs7619139	A	T	rs6804842	G	A	0.90928	0.96716	Arm predicted mass left	Neale B	UKBB	European	0.009801	0.001558	3.179e-10	331146	0	331146	1	Neale-B_UKBB_EUR_2017
rs7619139	rs7619139	A	T	rs6808550	G	A	0.90928	0.96716	Arm predicted mass left	Neale B	UKBB	European	0.009824	0.001558	2.889e-10	331146	0	331146	1	Neale-B_UKBB_EUR_2017
rs7619139	rs7619139	A	T	rs12630658	C	T	0.90569	0.97111	Arm predicted mass left	Neale B	UKBB	European	0.01056	0.001564	1.433e-11	331146	0	331146	1	Neale-B_UKBB_EUR_2017
rs27721	rs27721	A	G	rs27721	A	G	1	1	Arm predicted mass left	Neale B	UKBB	European	-0.0118	0.001772	2.745e-11	331146	0	331146	1	Neale-B_UKBB_EUR_2017
rs27721	rs27721	A	G	rs384005	T	C	0.9847	1	Arm predicted mass left	Neale B	UKBB	European	-0.01188	0.001771	1.995e-11	331146	0	331146	1	Neale-B_UKBB_EUR_2017
rs27721	rs27721	A	G	rs373098	C	T	0.9847	1	Arm predicted mass left	Neale B	UKBB	European	-0.01202	0.001776	1.281e-11	331146	0	331146	1	Neale-B_UKBB_EUR_2017
rs27721	rs27721	A	G	rs254777	G	C	0.9847	1	Arm predicted mass left	Neale B	UKBB	European	-0.01179	0.001777	3.259e-11	331146	0	331146	1	Neale-B_UKBB_EUR_2017
rs27721	rs27721	A	G	rs34317	A	G	0.9847	1	Arm predicted mass left	Neale B	UKBB	European	-0.01199	0.001775	1.425e-11	331146	0	331146	1	Neale-B_UKBB_EUR_2017
rs7429279	rs7429279	A	C	rs7429279	A	C	1	1	Arm predicted mass left	Neale B	UKBB	European	-0.01043	0.001566	2.663e-11	331146	0	331146	1	Neale-B_UKBB_EUR_2017
rs7429279	rs7429279	A	C	rs12629972	T	C	0.99184	0.99591	Arm predicted mass left	Neale B	UKBB	European	-0.01038	0.001566	3.469e-11	331146	0	331146	1	Neale-B_UKBB_EUR_2017
rs7429279	rs7429279	A	C	rs4858697	A	G	0.92162	0.99578	Arm predicted mass left	Neale B	UKBB	European	-0.01061	0.001563	1.124e-11	331146	0	331146	1	Neale-B_UKBB_EUR_2017
rs7429279	rs7429279	A	C	rs12630658	T	C	0.91088	1	Arm predicted mass left	Neale B	UKBB	European	-0.01056	0.001564	1.433e-11	331146	0	331146	1	Neale-B_UKBB_EUR_2017
rs7429279	rs7429279	A	C	rs12638455	C	A	0.89992	1	Arm predicted mass left	Neale B	UKBB	European	-0.01062	0.001564	1.092e-11	331146	0	331146	1	Neale-B_UKBB_EUR_2017
rs12539316	rs12539316	A	G	rs12539316	A	G	1	1	Arm predicted mass left	Neale B	UKBB	European	-0.01339	0.001704	3.821e-15	331146	0	331146	1	Neale-B_UKBB_EUR_2017
rs12539316	rs12539316	A	G	rs7793710	C	G	1	1	Arm predicted mass left	Neale B	UKBB	European	-0.01338	0.001704	4.085e-15	331146	0	331146	1	Neale-B_UKBB_EUR_2017
rs12539316	rs12539316	A	G	rs13225333	C	T	1	1	Arm predicted mass left	Neale B	UKBB	European	-0.01338	0.001704	4.094e-15	331146	0	331146	1	Neale-B_UKBB_EUR_2017
rs12539316	rs12539316	A	G	rs13225347	C	T	1	1	Arm predicted mass left	Neale B	UKBB	European	-0.0134	0.001704	3.812e-15	331146	0	331146	1	Neale-B_UKBB_EUR_2017
rs12539316	rs12539316	A	G	rs6946689	T	A	1	1	Arm predicted mass left	Neale B	UKBB	European	-0.01337	0.001704	4.242e-15	331146	0	331146	1	Neale-B_UKBB_EUR_2017
rs3132685	rs3132685	A	G	rs3132685	A	G	1	1	Arm predicted mass left	Neale B	UKBB	European	0.01253	0.002274	3.601e-08	331146	0	331146	1	Neale-B_UKBB_EUR_2017
rs138394556	rs138394556	A	G	rs138394556	A	G	1	1	Arm predicted mass left	Neale B	UKBB	European	0.0137	0.002165	2.535e-10	331146	0	331146	1	Neale-B_UKBB_EUR_2017
rs188694433	rs188694433	C	T	rs188694433	C	T	1	1	Arm predicted mass left	Neale B	UKBB	European	-0.0122	0.001761	4.39e-12	331146	0	331146	1	Neale-B_UKBB_EUR_2017
rs6808550	rs6808550	A	G	rs6808550	A	G	1	1	Arm predicted mass left	Neale B	UKBB	European	-0.009824	0.001558	2.889e-10	331146	0	331146	1	Neale-B_UKBB_EUR_2017
rs6808550	rs6808550	A	G	rs6804842	A	G	1	1	Arm predicted mass left	Neale B	UKBB	European	-0.009801	0.001558	3.179e-10	331146	0	331146	1	Neale-B_UKBB_EUR_2017
rs6808550	rs6808550	A	G	rs10510554	T	C	0.97608	1	Arm predicted mass left	Neale B	UKBB	European	-0.009831	0.001557	2.691e-10	331146	0	331146	1	Neale-B_UKBB_EUR_2017
rs6808550	rs6808550	A	G	rs4858696	C	T	0.96826	1	Arm predicted mass left	Neale B	UKBB	European	-0.009799	0.001556	3.016e-10	331146	0	331146	1	Neale-B_UKBB_EUR_2017
rs6808550	rs6808550	A	G	rs12632128	G	T	0.95664	1	Arm predicted mass left	Neale B	UKBB	European	-0.009971	0.001556	1.485e-10	331146	0	331146	1	Neale-B_UKBB_EUR_2017
rs3088215	rs3088215	A	C	rs3088215	A	C	1	1	Arm predicted mass left	Neale B	UKBB	European	-0.009561	0.001568	1.079e-09	331146	0	331146	1	Neale-B_UKBB_EUR_2017
rs3088215	rs3088215	A	C	rs78613234	T	C	1	1	Arm predicted mass left	Neale B	UKBB	European	-0.009546	0.001568	1.147e-09	331146	0	331146	1	Neale-B_UKBB_EUR_2017
rs3088215	rs3088215	A	C	rs62036624	G	T	1	1	Arm predicted mass left	Neale B	UKBB	European	-0.009549	0.001568	1.132e-09	331146	0	331146	1	Neale-B_UKBB_EUR_2017
rs3088215	rs3088215	A	C	rs55991577	C	T	1	1	Arm predicted mass left	Neale B	UKBB	European	-0.009536	0.001568	1.196e-09	331146	0	331146	1	Neale-B_UKBB_EUR_2017
rs3088215	rs3088215	A	C	rs56358680	A	G	1	1	Arm predicted mass left	Neale B	UKBB	European	-0.009536	0.001568	1.194e-09	331146	0	331146	1	Neale-B_UKBB_EUR_2017
rs34783010	rs34783010	G	T	rs34783010	G	T	1	1	Arm predicted mass left	Neale B	UKBB	European	0.01385	0.001942	1.012e-12	331146	0	331146	1	Neale-B_UKBB_EUR_2017
rs34783010	rs34783010	G	T	rs11672660	C	T	1	1	Arm predicted mass left	Neale B	UKBB	European	0.01386	0.001942	9.612e-13	331146	0	331146	1	Neale-B_UKBB_EUR_2017
rs34783010	rs34783010	G	T	rs1800437	G	C	1	1	Arm predicted mass left	Neale B	UKBB	European	0.01395	0.001941	6.8e-13	331146	0	331146	1	Neale-B_UKBB_EUR_2017
rs34783010	rs34783010	G	T	rs10423928	T	A	1	1	Arm predicted mass left	Neale B	UKBB	European	0.01397	0.001941	6.131e-13	331146	0	331146	1	Neale-B_UKBB_EUR_2017
rs34783010	rs34783010	G	T	rs2238691	G	A	0.99411	1	Arm predicted mass left	Neale B	UKBB	European	0.01386	0.001943	9.602e-13	331146	0	331146	1	Neale-B_UKBB_EUR_2017
rs303762	rs303762	T	C	rs303762	T	C	1	1	Arm predicted mass left	Neale B	UKBB	European	-0.01131	0.001621	3.065e-12	331146	0	331146	1	Neale-B_UKBB_EUR_2017
rs303762	rs303762	T	C	rs303760	C	T	0.99562	1	Arm predicted mass left	Neale B	UKBB	European	-0.01134	0.001619	2.549e-12	331146	0	331146	1	Neale-B_UKBB_EUR_2017
rs303762	rs303762	T	C	rs891389	C	T	0.98688	0.9956	Arm predicted mass left	Neale B	UKBB	European	-0.01133	0.001618	2.553e-12	331146	0	331146	1	Neale-B_UKBB_EUR_2017
rs303762	rs303762	T	C	rs8094509	T	A	0.98688	0.9956	Arm predicted mass left	Neale B	UKBB	European	-0.01131	0.001618	2.748e-12	331146	0	331146	1	Neale-B_UKBB_EUR_2017
rs303762	rs303762	T	C	rs1652342	T	C	0.98688	0.9956	Arm predicted mass left	Neale B	UKBB	European	-0.01131	0.001616	2.633e-12	331146	0	331146	1	Neale-B_UKBB_EUR_2017
rs9972653	rs9972653	G	T	rs9972653	G	T	1	1	Arm predicted mass left	Neale B	UKBB	European	-0.03504	0.001573	8.219e-110	331146	0	331146	1	Neale-B_UKBB_EUR_2017
rs9972653	rs9972653	G	T	rs17817497	T	C	0.9959	1	Arm predicted mass left	Neale B	UKBB	European	-0.03481	0.001574	2.403e-108	331146	0	331146	1	Neale-B_UKBB_EUR_2017
rs9972653	rs9972653	G	T	rs7193144	T	C	0.99182	0.9959	Arm predicted mass left	Neale B	UKBB	European	-0.03499	0.001574	2.027e-109	331146	0	331146	1	Neale-B_UKBB_EUR_2017
