## Supplemental Tables for "A genome-wide cross-trait analysis identifies causal relationship and shared loci of food preference with obesity" (part 2 of 3)

### Sheet: Table S4all (continued)
snp	ref_rsid	ref_a1	ref_a2	rsid	a1	a2	r2	dprime	trait	study	pmid	ancestry	beta	se	p	n	n_cases	n_controls	n_studies	dataset	Alcohol consumption
rs9972653	rs9972653	G	T	rs62033399	C	T	0.99182	0.9959	Arm predicted mass left	Neale B	UKBB	European	-0.03502	0.001574	1.326e-109	331146	0	331146	1	Neale-B_UKBB_EUR_2017
rs9972653	rs9972653	G	T	rs8043757	A	T	0.99182	0.9959	Arm predicted mass left	Neale B	UKBB	European	-0.03475	0.001573	4.63e-108	331146	0	331146	1	Neale-B_UKBB_EUR_2017
rs17175602	rs17175602	C	T	rs17175602	C	T	1	1	Arm predicted mass left	Neale B	UKBB	European	0.03673	0.001736	2.634e-99	331146	0	331146	1	Neale-B_UKBB_EUR_2017
rs17175602	rs17175602	C	T	rs12955983	G	A	1	1	Arm predicted mass left	Neale B	UKBB	European	0.03673	0.001736	3.175e-99	331146	0	331146	1	Neale-B_UKBB_EUR_2017
rs17175602	rs17175602	C	T	rs11665563	T	C	1	1	Arm predicted mass left	Neale B	UKBB	European	0.03672	0.001736	3.479e-99	331146	0	331146	1	Neale-B_UKBB_EUR_2017
rs17175602	rs17175602	C	T	rs11663816	C	T	1	1	Arm predicted mass left	Neale B	UKBB	European	0.03673	0.001737	3.133e-99	331146	0	331146	1	Neale-B_UKBB_EUR_2017
rs17175602	rs17175602	C	T	rs11664883	A	T	1	1	Arm predicted mass left	Neale B	UKBB	European	0.03671	0.001736	3.691e-99	331146	0	331146	1	Neale-B_UKBB_EUR_2017
rs1418462	rs1418462	T	A	rs1418462	T	A	1	1	Arm predicted mass left	Neale B	UKBB	European	0.009355	0.00164	1.168e-08	331146	0	331146	1	Neale-B_UKBB_EUR_2017
rs1418462	rs1418462	T	A	rs10747472	C	G	1	1	Arm predicted mass left	Neale B	UKBB	European	0.009423	0.001642	9.481e-09	331146	0	331146	1	Neale-B_UKBB_EUR_2017
rs1418462	rs1418462	T	A	rs4550109	C	T	1	1	Arm predicted mass left	Neale B	UKBB	European	0.009471	0.001641	7.933e-09	331146	0	331146	1	Neale-B_UKBB_EUR_2017
rs1418462	rs1418462	T	A	rs4255425	C	G	1	1	Arm predicted mass left	Neale B	UKBB	European	0.009467	0.001641	8.044e-09	331146	0	331146	1	Neale-B_UKBB_EUR_2017
rs1418462	rs1418462	T	A	rs7547395	C	G	1	1	Arm predicted mass left	Neale B	UKBB	European	0.009473	0.00164	7.666e-09	331146	0	331146	1	Neale-B_UKBB_EUR_2017
rs12149832	rs12149832	A	G	rs12149832	A	G	1	1	Arm predicted mass left	Neale B	UKBB	European	0.03347	0.001561	7.265e-102	331146	0	331146	1	Neale-B_UKBB_EUR_2017
rs12149832	rs12149832	A	G	rs72805612	A	G	0.9878	0.99591	Arm predicted mass left	Neale B	UKBB	European	0.03344	0.001562	1.325e-101	331146	0	331146	1	Neale-B_UKBB_EUR_2017
rs12149832	rs12149832	A	G	rs12149574	G	C	0.98381	1	Arm predicted mass left	Neale B	UKBB	European	0.03347	0.001561	7.456e-102	331146	0	331146	1	Neale-B_UKBB_EUR_2017
rs12149832	rs12149832	A	G	rs62033413	G	C	0.98375	0.9959	Arm predicted mass left	Neale B	UKBB	European	0.03345	0.001562	1.232e-101	331146	0	331146	1	Neale-B_UKBB_EUR_2017
rs12149832	rs12149832	A	G	rs72805611	T	C	0.98375	0.9959	Arm predicted mass left	Neale B	UKBB	European	0.03344	0.001562	1.267e-101	331146	0	331146	1	Neale-B_UKBB_EUR_2017
rs62033406	rs62033406	A	G	rs62033406	A	G	1	1	Arm predicted mass left	Neale B	UKBB	European	-0.03417	0.001564	8.077e-106	331146	0	331146	1	Neale-B_UKBB_EUR_2017
rs62033406	rs62033406	A	G	rs7206410	T	C	0.89965	1	Arm predicted mass left	Neale B	UKBB	European	-0.03476	0.001574	4.816e-108	331146	0	331146	1	Neale-B_UKBB_EUR_2017
rs62033406	rs62033406	A	G	rs7202116	A	G	0.89965	1	Arm predicted mass left	Neale B	UKBB	European	-0.03476	0.001574	5.106e-108	331146	0	331146	1	Neale-B_UKBB_EUR_2017
rs62033406	rs62033406	A	G	rs7202296	A	G	0.89965	1	Arm predicted mass left	Neale B	UKBB	European	-0.03476	0.001574	4.933e-108	331146	0	331146	1	Neale-B_UKBB_EUR_2017
rs62033406	rs62033406	A	G	rs66908032	C	A	0.89965	1	Arm predicted mass left	Neale B	UKBB	European	-0.03475	0.001574	5.863e-108	331146	0	331146	1	Neale-B_UKBB_EUR_2017
rs62033400	rs62033400	A	G	rs62033400	A	G	1	1	Arm predicted mass left	Neale B	UKBB	European	-0.03506	0.001574	7.189e-110	331146	0	331146	1	Neale-B_UKBB_EUR_2017
rs62033400	rs62033400	A	G	rs8063057	T	C	1	1	Arm predicted mass left	Neale B	UKBB	European	-0.03481	0.001573	2.054e-108	331146	0	331146	1	Neale-B_UKBB_EUR_2017
rs62033400	rs62033400	A	G	rs7187250	C	A	0.9959	1	Arm predicted mass left	Neale B	UKBB	European	-0.03505	0.001574	9.802e-110	331146	0	331146	1	Neale-B_UKBB_EUR_2017
rs62033400	rs62033400	A	G	rs17817449	T	G	0.9959	1	Arm predicted mass left	Neale B	UKBB	European	-0.03468	0.001573	1.316e-107	331146	0	331146	1	Neale-B_UKBB_EUR_2017
rs62033400	rs62033400	A	G	rs8051591	A	G	0.9959	1	Arm predicted mass left	Neale B	UKBB	European	-0.03478	0.001573	3.17e-108	331146	0	331146	1	Neale-B_UKBB_EUR_2017
rs200739311	rs200739311	C	T	rs34495106	G	A	0.84994	0.94769	Arm predicted mass left	Neale B	UKBB	European	-0.01431	0.001609	5.904e-19	331146	0	331146	1	Neale-B_UKBB_EUR_2017
rs200739311	rs200739311	C	T	rs6788098	T	A	0.84601	0.94348	Arm predicted mass left	Neale B	UKBB	European	-0.01419	0.001592	4.971e-19	331146	0	331146	1	Neale-B_UKBB_EUR_2017
rs9815930	rs9815930	A	T	rs2230590	T	C	0.96851	0.99198	Arm predicted mass left	Neale B	UKBB	European	-0.0158	0.001538	9.719e-25	331146	0	331146	1	Neale-B_UKBB_EUR_2017
rs9815930	rs9815930	A	T	rs3774758	C	G	0.96851	0.99198	Arm predicted mass left	Neale B	UKBB	European	-0.01581	0.001537	8.558e-25	331146	0	331146	1	Neale-B_UKBB_EUR_2017
rs9815930	rs9815930	A	T	rs3733135	G	A	0.96851	0.99198	Arm predicted mass left	Neale B	UKBB	European	-0.01583	0.001537	7.203e-25	331146	0	331146	1	Neale-B_UKBB_EUR_2017
rs9815930	rs9815930	A	T	rs9848497	T	C	0.96851	0.99198	Arm predicted mass left	Neale B	UKBB	European	-0.01588	0.001537	5.107e-25	331146	0	331146	1	Neale-B_UKBB_EUR_2017
rs9357004	rs9357004	C	T	rs9357004	C	T	1	1	Arm predicted mass left	Neale B	UKBB	European	-0.01069	0.001537	3.508e-12	331146	0	331146	1	Neale-B_UKBB_EUR_2017
rs9357004	rs9357004	C	T	rs6908328	A	C	0.90722	0.98752	Arm predicted mass left	Neale B	UKBB	European	-0.01074	0.001539	2.977e-12	331146	0	331146	1	Neale-B_UKBB_EUR_2017
rs9357004	rs9357004	C	T	rs7746807	A	C	0.90722	0.98752	Arm predicted mass left	Neale B	UKBB	European	-0.01078	0.001537	2.312e-12	331146	0	331146	1	Neale-B_UKBB_EUR_2017
rs9357004	rs9357004	C	T	rs34916901	T	G	0.89939	0.97928	Arm predicted mass left	Neale B	UKBB	European	-0.01048	0.001537	9.327e-12	331146	0	331146	1	Neale-B_UKBB_EUR_2017
rs9357004	rs9357004	C	T	rs1124999	T	G	0.89939	0.97928	Arm predicted mass left	Neale B	UKBB	European	-0.01044	0.001537	1.106e-11	331146	0	331146	1	Neale-B_UKBB_EUR_2017
rs6808586	rs6808586	C	T	rs6808586	C	T	1	1	Arm predicted mass left	Neale B	UKBB	European	-0.01132	0.001542	2.105e-13	331146	0	331146	1	Neale-B_UKBB_EUR_2017
rs6808586	rs6808586	C	T	rs4516626	C	T	0.99594	1	Arm predicted mass left	Neale B	UKBB	European	-0.01129	0.001541	2.379e-13	331146	0	331146	1	Neale-B_UKBB_EUR_2017
rs6808586	rs6808586	C	T	rs9846802	T	C	0.99594	1	Arm predicted mass left	Neale B	UKBB	European	-0.01124	0.001541	3.038e-13	331146	0	331146	1	Neale-B_UKBB_EUR_2017
rs6808586	rs6808586	C	T	rs9838091	C	T	0.99594	1	Arm predicted mass left	Neale B	UKBB	European	-0.01126	0.001541	2.726e-13	331146	0	331146	1	Neale-B_UKBB_EUR_2017
rs72805612	rs72805612	A	G	rs72805612	A	G	1	1	Arm predicted mass left	Neale B	UKBB	European	0.03344	0.001562	1.325e-101	331146	0	331146	1	Neale-B_UKBB_EUR_2017
rs72805612	rs72805612	A	G	rs62033413	G	C	0.99592	1	Arm predicted mass left	Neale B	UKBB	European	0.03345	0.001562	1.232e-101	331146	0	331146	1	Neale-B_UKBB_EUR_2017
rs72805612	rs72805612	A	G	rs72805611	T	C	0.99592	1	Arm predicted mass left	Neale B	UKBB	European	0.03344	0.001562	1.267e-101	331146	0	331146	1	Neale-B_UKBB_EUR_2017
rs72805612	rs72805612	A	G	rs7188250	C	T	0.99188	1	Arm predicted mass left	Neale B	UKBB	European	0.03328	0.001561	8.378e-101	331146	0	331146	1	Neale-B_UKBB_EUR_2017
rs72805612	rs72805612	A	G	rs11075993	T	G	0.99188	1	Arm predicted mass left	Neale B	UKBB	European	0.03347	0.001562	8.347e-102	331146	0	331146	1	Neale-B_UKBB_EUR_2017
rs2925630	rs2925630	C	T	rs2925630	C	T	1	1	Arm predicted mass left	Neale B	UKBB	European	0.009469	0.001609	4.003e-09	331146	0	331146	1	Neale-B_UKBB_EUR_2017
rs2925630	rs2925630	C	T	rs2925629	C	T	1	1	Arm predicted mass left	Neale B	UKBB	European	0.009486	0.001609	3.738e-09	331146	0	331146	1	Neale-B_UKBB_EUR_2017
rs2925630	rs2925630	C	T	rs9282862	C	T	0.99554	1	Arm predicted mass left	Neale B	UKBB	European	0.009582	0.00161	2.64e-09	331146	0	331146	1	Neale-B_UKBB_EUR_2017
rs12969709	rs12969709	A	C	rs12969709	A	C	1	1	Arm predicted mass left	Neale B	UKBB	European	0.03678	0.001738	2.516e-99	331146	0	331146	1	Neale-B_UKBB_EUR_2017
rs12969709	rs12969709	A	C	rs8097210	G	T	0.99495	1	Arm predicted mass left	Neale B	UKBB	European	0.03682	0.001738	1.459e-99	331146	0	331146	1	Neale-B_UKBB_EUR_2017
rs12969709	rs12969709	A	C	rs8089364	C	T	0.99495	1	Arm predicted mass left	Neale B	UKBB	European	0.03687	0.001739	1.082e-99	331146	0	331146	1	Neale-B_UKBB_EUR_2017
rs12969709	rs12969709	A	C	rs921971	C	T	0.99495	1	Arm predicted mass left	Neale B	UKBB	European	0.03683	0.001738	1.318e-99	331146	0	331146	1	Neale-B_UKBB_EUR_2017
rs9268251	rs9268251	A	G	rs9268251	A	G	1	1	Arm predicted mass left	Neale B	UKBB	European	0.01723	0.001813	2.049e-21	331146	0	331146	1	Neale-B_UKBB_EUR_2017
rs9268251	rs9268251	A	G	rs3129949	A	C	0.95772	0.99377	Arm predicted mass left	Neale B	UKBB	European	0.01669	0.0018	1.785e-20	331146	0	331146	1	Neale-B_UKBB_EUR_2017
rs9268251	rs9268251	A	G	rs1003878	A	G	0.95772	0.99377	Arm predicted mass left	Neale B	UKBB	European	0.01668	0.001799	1.934e-20	331146	0	331146	1	Neale-B_UKBB_EUR_2017
rs9268251	rs9268251	A	G	rs2022537	A	G	0.95772	0.99377	Arm predicted mass left	Neale B	UKBB	European	0.01666	0.0018	2.081e-20	331146	0	331146	1	Neale-B_UKBB_EUR_2017
rs9268251	rs9268251	A	G	rs926592	A	C	0.95191	0.99376	Arm predicted mass left	Neale B	UKBB	European	0.01671	0.001799	1.557e-20	331146	0	331146	1	Neale-B_UKBB_EUR_2017
rs663640	rs663640	T	C	rs663640	T	C	1	1	Arm predicted mass left	Neale B	UKBB	European	0.04117	0.001856	5.446e-109	331146	0	331146	1	Neale-B_UKBB_EUR_2017
rs663640	rs663640	T	C	rs6567160	C	T	0.90404	1	Arm predicted mass left	Neale B	UKBB	European	0.04164	0.001815	1.785e-116	331146	0	331146	1	Neale-B_UKBB_EUR_2017
rs663640	rs663640	T	C	rs663129	A	G	0.90404	1	Arm predicted mass left	Neale B	UKBB	European	0.04129	0.001813	9.451e-115	331146	0	331146	1	Neale-B_UKBB_EUR_2017
rs663640	rs663640	T	C	rs571312	A	C	0.90404	1	Arm predicted mass left	Neale B	UKBB	European	0.04131	0.001813	6.647e-115	331146	0	331146	1	Neale-B_UKBB_EUR_2017
rs663640	rs663640	T	C	rs523288	T	A	0.90404	1	Arm predicted mass left	Neale B	UKBB	European	0.04119	0.001811	1.755e-114	331146	0	331146	1	Neale-B_UKBB_EUR_2017
rs35626515	rs35626515	C	A	rs35626515	C	A	1	1	Arm predicted mass left	Neale B	UKBB	European	-0.01077	0.001566	6.299e-12	331146	0	331146	1	Neale-B_UKBB_EUR_2017
rs35626515	rs35626515	C	A	rs2411453	G	T	0.96546	0.9868	Arm predicted mass left	Neale B	UKBB	European	-0.01079	0.00157	6.372e-12	331146	0	331146	1	Neale-B_UKBB_EUR_2017
rs58889493	rs58889493	A	T	rs58889493	A	T	1	1	Arm predicted mass left	Neale B	UKBB	European	-0.01429	0.001594	3.115e-19	331146	0	331146	1	Neale-B_UKBB_EUR_2017
rs58889493	rs58889493	A	T	rs62250714	A	G	1	1	Arm predicted mass left	Neale B	UKBB	European	-0.01433	0.001593	2.387e-19	331146	0	331146	1	Neale-B_UKBB_EUR_2017
rs58889493	rs58889493	A	T	rs62250715	A	G	1	1	Arm predicted mass left	Neale B	UKBB	European	-0.01432	0.001593	2.517e-19	331146	0	331146	1	Neale-B_UKBB_EUR_2017
rs58889493	rs58889493	A	T	rs1368750	C	T	1	1	Arm predicted mass left	Neale B	UKBB	European	-0.01435	0.001592	1.945e-19	331146	0	331146	1	Neale-B_UKBB_EUR_2017
rs58889493	rs58889493	A	T	rs1155666	C	T	1	1	Arm predicted mass left	Neale B	UKBB	European	-0.01435	0.001592	1.958e-19	331146	0	331146	1	Neale-B_UKBB_EUR_2017
rs2526397	rs2526397	T	G	rs2526397	T	G	1	1	Arm predicted mass left	Neale B	UKBB	European	0.0139	0.001611	6.349e-18	331146	0	331146	1	Neale-B_UKBB_EUR_2017
rs2526397	rs2526397	T	G	rs2526398	C	G	1	1	Arm predicted mass left	Neale B	UKBB	European	0.01386	0.001611	7.994e-18	331146	0	331146	1	Neale-B_UKBB_EUR_2017
rs2526397	rs2526397	T	G	rs2526390	T	C	0.92258	1	Arm predicted mass left	Neale B	UKBB	European	0.01279	0.001622	3.184e-15	331146	0	331146	1	Neale-B_UKBB_EUR_2017
rs2526397	rs2526397	T	G	rs2624841	T	C	0.91842	1	Arm predicted mass left	Neale B	UKBB	European	0.01282	0.001623	2.815e-15	331146	0	331146	1	Neale-B_UKBB_EUR_2017
rs3809162	rs3809162	A	G	rs3809162	A	G	1	1	Arm predicted mass left	Neale B	UKBB	European	0.009148	0.001563	4.871e-09	331146	0	331146	1	Neale-B_UKBB_EUR_2017
rs3809162	rs3809162	A	G	rs1056010	T	C	0.9958	1	Arm predicted mass left	Neale B	UKBB	European	0.009138	0.001562	4.877e-09	331146	0	331146	1	Neale-B_UKBB_EUR_2017
rs3809162	rs3809162	A	G	rs60127327	A	G	0.9958	1	Arm predicted mass left	Neale B	UKBB	European	0.009119	0.001561	5.197e-09	331146	0	331146	1	Neale-B_UKBB_EUR_2017
rs3809162	rs3809162	A	G	rs2293602	G	T	0.9958	1	Arm predicted mass left	Neale B	UKBB	European	0.009108	0.00156	5.28e-09	331146	0	331146	1	Neale-B_UKBB_EUR_2017
rs3809162	rs3809162	A	G	rs4759349	T	C	0.9958	1	Arm predicted mass left	Neale B	UKBB	European	0.00913	0.00156	4.856e-09	331146	0	331146	1	Neale-B_UKBB_EUR_2017
rs2409764	rs2409764	A	G	rs2409764	A	G	1	1	Arm predicted mass left	Neale B	UKBB	European	0.008878	0.001566	1.423e-08	331146	0	331146	1	Neale-B_UKBB_EUR_2017
rs62252461	rs62252461	A	G	rs62252461	A	G	1	1	Arm predicted mass left	Neale B	UKBB	European	-0.01266	0.001604	3.039e-15	331146	0	331146	1	Neale-B_UKBB_EUR_2017
rs62252461	rs62252461	A	G	rs68102233	A	G	0.97036	1	Arm predicted mass left	Neale B	UKBB	European	-0.01246	0.001593	5.137e-15	331146	0	331146	1	Neale-B_UKBB_EUR_2017
rs62252461	rs62252461	A	G	rs1375559	T	C	0.97036	1	Arm predicted mass left	Neale B	UKBB	European	-0.01247	0.001593	5.117e-15	331146	0	331146	1	Neale-B_UKBB_EUR_2017
rs62252461	rs62252461	A	G	rs2122236	G	T	0.97036	1	Arm predicted mass left	Neale B	UKBB	European	-0.01243	0.001593	6.281e-15	331146	0	331146	1	Neale-B_UKBB_EUR_2017
rs62252461	rs62252461	A	G	rs66963835	A	C	0.97036	1	Arm predicted mass left	Neale B	UKBB	European	-0.01242	0.001594	6.596e-15	331146	0	331146	1	Neale-B_UKBB_EUR_2017
rs7652808	rs7652808	G	T	rs7652808	G	T	1	1	Arm predicted mass left	Neale B	UKBB	European	-0.01451	0.001612	2.227e-19	331146	0	331146	1	Neale-B_UKBB_EUR_2017
rs7652808	rs7652808	G	T	rs726610	T	C	1	1	Arm predicted mass left	Neale B	UKBB	European	-0.01448	0.001613	2.694e-19	331146	0	331146	1	Neale-B_UKBB_EUR_2017
rs7652808	rs7652808	G	T	rs12629607	C	T	1	1	Arm predicted mass left	Neale B	UKBB	European	-0.01448	0.001612	2.753e-19	331146	0	331146	1	Neale-B_UKBB_EUR_2017
rs7652808	rs7652808	G	T	rs7652683	C	T	1	1	Arm predicted mass left	Neale B	UKBB	European	-0.01449	0.001612	2.522e-19	331146	0	331146	1	Neale-B_UKBB_EUR_2017
rs12714629	rs12714629	C	T	rs12714629	C	T	1	1	Arm predicted mass left	Neale B	UKBB	European	0.01324	0.001839	5.942e-13	331146	0	331146	1	Neale-B_UKBB_EUR_2017
rs12714629	rs12714629	C	T	rs9841144	T	A	1	1	Arm predicted mass left	Neale B	UKBB	European	0.01333	0.001836	3.881e-13	331146	0	331146	1	Neale-B_UKBB_EUR_2017
rs12714629	rs12714629	C	T	rs9849399	C	A	1	1	Arm predicted mass left	Neale B	UKBB	European	0.01333	0.001836	3.809e-13	331146	0	331146	1	Neale-B_UKBB_EUR_2017
rs17023032	rs17023032	A	C	rs17023032	A	C	1	1	Arm predicted mass left	Neale B	UKBB	European	-0.01421	0.001592	4.553e-19	331146	0	331146	1	Neale-B_UKBB_EUR_2017
rs17023032	rs17023032	A	C	rs1449386	G	T	0.99572	1	Arm predicted mass left	Neale B	UKBB	European	-0.01417	0.001596	6.509e-19	331146	0	331146	1	Neale-B_UKBB_EUR_2017
rs17023032	rs17023032	A	C	rs12639564	G	A	0.99572	1	Arm predicted mass left	Neale B	UKBB	European	-0.01422	0.001595	4.792e-19	331146	0	331146	1	Neale-B_UKBB_EUR_2017
rs17023032	rs17023032	A	C	rs12494446	A	G	0.99572	1	Arm predicted mass left	Neale B	UKBB	European	-0.0142	0.001592	4.77e-19	331146	0	331146	1	Neale-B_UKBB_EUR_2017
rs17023032	rs17023032	A	C	rs7617323	T	G	0.99146	0.99572	Arm predicted mass left	Neale B	UKBB	European	-0.01408	0.001592	9.623e-19	331146	0	331146	1	Neale-B_UKBB_EUR_2017
rs11879227	rs11879227	A	G	rs2287019	C	T	0.98756	1	Arm predicted mass left	Neale B	UKBB	European	0.01307	0.002003	6.67e-11	331146	0	331146	1	Neale-B_UKBB_EUR_2017
rs11879227	rs11879227	A	G	rs11672660	C	T	0.90134	0.99364	Arm predicted mass left	Neale B	UKBB	European	0.01386	0.001942	9.612e-13	331146	0	331146	1	Neale-B_UKBB_EUR_2017
rs11879227	rs11879227	A	G	rs34783010	G	T	0.90134	0.99364	Arm predicted mass left	Neale B	UKBB	European	0.01385	0.001942	1.012e-12	331146	0	331146	1	Neale-B_UKBB_EUR_2017
rs11879227	rs11879227	A	G	rs1800437	G	C	0.90134	0.99364	Arm predicted mass left	Neale B	UKBB	European	0.01395	0.001941	6.8e-13	331146	0	331146	1	Neale-B_UKBB_EUR_2017
rs9829032	rs9829032	A	G	rs9829032	A	G	1	1	Arm predicted mass left	Neale B	UKBB	European	-0.01278	0.001577	5.349e-16	331146	0	331146	1	Neale-B_UKBB_EUR_2017
rs34385798	rs34385798	A	C	rs34385798	A	C	1	1	Arm predicted mass left	Neale B	UKBB	European	0.01297	0.001556	7.446e-17	331146	0	331146	1	Neale-B_UKBB_EUR_2017
rs34385798	rs34385798	A	C	rs11873508	A	G	1	1	Arm predicted mass left	Neale B	UKBB	European	0.01297	0.001554	7.001e-17	331146	0	331146	1	Neale-B_UKBB_EUR_2017
rs34385798	rs34385798	A	C	rs167336	T	C	0.99594	1	Arm predicted mass left	Neale B	UKBB	European	0.01287	0.001554	1.223e-16	331146	0	331146	1	Neale-B_UKBB_EUR_2017
rs34385798	rs34385798	A	C	rs34833142	A	G	0.99594	1	Arm predicted mass left	Neale B	UKBB	European	0.01295	0.001554	7.912e-17	331146	0	331146	1	Neale-B_UKBB_EUR_2017
rs1307813	rs1307813	A	C	rs1307813	A	C	1	1	Arm predicted mass left	Neale B	UKBB	European	0.009304	0.001605	6.756e-09	331146	0	331146	1	Neale-B_UKBB_EUR_2017
rs1307813	rs1307813	A	C	rs61979093	G	T	1	1	Arm predicted mass left	Neale B	UKBB	European	0.00929	0.001606	7.248e-09	331146	0	331146	1	Neale-B_UKBB_EUR_2017
rs1307813	rs1307813	A	C	rs1307812	G	C	1	1	Arm predicted mass left	Neale B	UKBB	European	0.009323	0.001605	6.282e-09	331146	0	331146	1	Neale-B_UKBB_EUR_2017
rs56094641	rs56094641	A	G	rs56094641	A	G	1	1	Arm predicted mass left	Neale B	UKBB	European	-0.03595	0.001567	2.54e-116	331146	0	331146	1	Neale-B_UKBB_EUR_2017
rs56094641	rs56094641	A	G	rs1421085	T	C	0.98389	0.99594	Arm predicted mass left	Neale B	UKBB	European	-0.03594	0.001568	3.268e-116	331146	0	331146	1	Neale-B_UKBB_EUR_2017
rs56094641	rs56094641	A	G	rs11642015	C	T	0.98389	0.99594	Arm predicted mass left	Neale B	UKBB	European	-0.03594	0.001568	3.465e-116	331146	0	331146	1	Neale-B_UKBB_EUR_2017
rs56094641	rs56094641	A	G	rs62048402	G	A	0.98389	0.99594	Arm predicted mass left	Neale B	UKBB	European	-0.03594	0.001568	3.332e-116	331146	0	331146	1	Neale-B_UKBB_EUR_2017
rs56094641	rs56094641	A	G	rs1558902	T	A	0.98389	0.99594	Arm predicted mass left	Neale B	UKBB	European	-0.03594	0.001568	3.464e-116	331146	0	331146	1	Neale-B_UKBB_EUR_2017
rs8047587	rs8047587	G	T	rs8047587	G	T	1	1	Arm predicted mass left	Neale B	UKBB	European	-0.03349	0.001552	3.061e-103	331146	0	331146	1	Neale-B_UKBB_EUR_2017
rs303753	rs303753	A	G	rs303753	A	G	1	1	Arm predicted mass left	Neale B	UKBB	European	0.01116	0.001629	7.418e-12	331146	0	331146	1	Neale-B_UKBB_EUR_2017
rs303753	rs303753	A	G	rs303757	G	T	0.99124	1	Arm predicted mass left	Neale B	UKBB	European	0.01128	0.001624	3.851e-12	331146	0	331146	1	Neale-B_UKBB_EUR_2017
rs303753	rs303753	A	G	rs303762	C	T	0.9825	0.99558	Arm predicted mass left	Neale B	UKBB	European	0.01131	0.001621	3.065e-12	331146	0	331146	1	Neale-B_UKBB_EUR_2017
rs303753	rs303753	A	G	rs303760	T	C	0.97818	0.99557	Arm predicted mass left	Neale B	UKBB	European	0.01134	0.001619	2.549e-12	331146	0	331146	1	Neale-B_UKBB_EUR_2017
rs303753	rs303753	A	G	rs891389	T	C	0.9695	0.99115	Arm predicted mass left	Neale B	UKBB	European	0.01133	0.001618	2.553e-12	331146	0	331146	1	Neale-B_UKBB_EUR_2017
rs11012794	rs11012794	A	G	rs806774	A	T	0.96246	0.99041	Arm predicted mass left	Neale B	UKBB	European	0.009783	0.001708	1.019e-08	331146	0	331146	1	Neale-B_UKBB_EUR_2017
rs11012794	rs11012794	A	G	rs2666773	A	T	0.95779	0.98566	Arm predicted mass left	Neale B	UKBB	European	0.009974	0.001703	4.719e-09	331146	0	331146	1	Neale-B_UKBB_EUR_2017
rs11012794	rs11012794	A	G	rs10740991	G	C	0.93009	0.97594	Arm predicted mass left	Neale B	UKBB	European	0.01003	0.001712	4.728e-09	331146	0	331146	1	Neale-B_UKBB_EUR_2017
rs11012794	rs11012794	A	G	rs2941733	T	C	0.92556	0.98532	Arm predicted mass left	Neale B	UKBB	European	0.009468	0.001716	3.413e-08	331146	0	331146	1	Neale-B_UKBB_EUR_2017
rs11919418	rs11919418	G	T	rs11919418	G	T	1	1	Arm predicted mass left	Neale B	UKBB	European	0.01274	0.001624	4.285e-15	331146	0	331146	1	Neale-B_UKBB_EUR_2017
rs11919418	rs11919418	G	T	rs13064381	T	C	0.99549	1	Arm predicted mass left	Neale B	UKBB	European	0.01273	0.001625	4.717e-15	331146	0	331146	1	Neale-B_UKBB_EUR_2017
rs11919418	rs11919418	G	T	rs13059311	T	C	0.98647	0.9954	Arm predicted mass left	Neale B	UKBB	European	0.01301	0.001624	1.145e-15	331146	0	331146	1	Neale-B_UKBB_EUR_2017
rs11919418	rs11919418	G	T	rs9858297	T	C	0.98647	0.9954	Arm predicted mass left	Neale B	UKBB	European	0.01301	0.001625	1.164e-15	331146	0	331146	1	Neale-B_UKBB_EUR_2017
rs11919418	rs11919418	G	T	rs13067082	A	G	0.98647	0.9954	Arm predicted mass left	Neale B	UKBB	European	0.01295	0.001625	1.603e-15	331146	0	331146	1	Neale-B_UKBB_EUR_2017
rs76084961	rs76084961	G	T	rs62250714	A	G	0.97897	1	Arm predicted mass left	Neale B	UKBB	European	-0.01433	0.001593	2.387e-19	331146	0	331146	1	Neale-B_UKBB_EUR_2017
rs76084961	rs76084961	G	T	rs62250715	A	G	0.97897	1	Arm predicted mass left	Neale B	UKBB	European	-0.01432	0.001593	2.517e-19	331146	0	331146	1	Neale-B_UKBB_EUR_2017
rs76084961	rs76084961	G	T	rs1368750	C	T	0.97897	1	Arm predicted mass left	Neale B	UKBB	European	-0.01435	0.001592	1.945e-19	331146	0	331146	1	Neale-B_UKBB_EUR_2017
rs76084961	rs76084961	G	T	rs1155666	C	T	0.97897	1	Arm predicted mass left	Neale B	UKBB	European	-0.01435	0.001592	1.958e-19	331146	0	331146	1	Neale-B_UKBB_EUR_2017
rs3887138	rs3887138	T	G	rs3887138	T	G	1	1	Arm predicted mass left	Neale B	UKBB	European	0.01307	0.001849	1.551e-12	331146	0	331146	1	Neale-B_UKBB_EUR_2017
rs3887138	rs3887138	T	G	rs35344466	C	A	1	1	Arm predicted mass left	Neale B	UKBB	European	0.01319	0.001841	7.774e-13	331146	0	331146	1	Neale-B_UKBB_EUR_2017
rs3887138	rs3887138	T	G	rs9826458	G	C	1	1	Arm predicted mass left	Neale B	UKBB	European	0.0132	0.001841	7.585e-13	331146	0	331146	1	Neale-B_UKBB_EUR_2017
rs3887138	rs3887138	T	G	rs9841144	T	A	0.99445	1	Arm predicted mass left	Neale B	UKBB	European	0.01333	0.001836	3.881e-13	331146	0	331146	1	Neale-B_UKBB_EUR_2017
rs17817288	rs17817288	A	G	rs17817288	A	G	1	1	Arm predicted mass left	Neale B	UKBB	European	-0.03096	0.001539	5.315e-90	331146	0	331146	1	Neale-B_UKBB_EUR_2017
rs17817288	rs17817288	A	G	rs10852521	T	C	0.95701	1	Arm predicted mass left	Neale B	UKBB	European	-0.02975	0.001538	2.5e-83	331146	0	331146	1	Neale-B_UKBB_EUR_2017
rs17817288	rs17817288	A	G	rs9922047	C	G	0.95701	1	Arm predicted mass left	Neale B	UKBB	European	-0.02977	0.001538	1.945e-83	331146	0	331146	1	Neale-B_UKBB_EUR_2017
rs17817288	rs17817288	A	G	rs8055197	G	A	0.94909	0.99187	Arm predicted mass left	Neale B	UKBB	European	-0.02974	0.001538	2.941e-83	331146	0	331146	1	Neale-B_UKBB_EUR_2017
rs17817288	rs17817288	A	G	rs1861866	C	T	0.94909	0.99187	Arm predicted mass left	Neale B	UKBB	European	-0.02974	0.001538	2.994e-83	331146	0	331146	1	Neale-B_UKBB_EUR_2017
rs77735344	rs77735344	A	T	rs77735344	A	T	1	1	Arm predicted mass left	Neale B	UKBB	European	0.01743	0.002981	4.953e-09	331146	0	331146	1	Neale-B_UKBB_EUR_2017
rs8083301	rs8083301	A	T	rs303753	A	G	0.89346	1	Arm predicted mass left	Neale B	UKBB	European	0.01116	0.001629	7.418e-12	331146	0	331146	1	Neale-B_UKBB_EUR_2017
rs8083301	rs8083301	A	T	rs303757	G	T	0.89316	0.9954	Arm predicted mass left	Neale B	UKBB	European	0.01128	0.001624	3.851e-12	331146	0	331146	1	Neale-B_UKBB_EUR_2017
rs8083301	rs8083301	A	T	rs303762	C	T	0.88499	0.9908	Arm predicted mass left	Neale B	UKBB	European	0.01131	0.001621	3.065e-12	331146	0	331146	1	Neale-B_UKBB_EUR_2017
rs8083301	rs8083301	A	T	rs303760	T	C	0.8808	0.9863	Arm predicted mass left	Neale B	UKBB	European	0.01134	0.001619	2.549e-12	331146	0	331146	1	Neale-B_UKBB_EUR_2017
rs4591140	rs4591140	A	G	rs4591140	A	G	1	1	Arm predicted mass left	Neale B	UKBB	European	0.01155	0.002114	4.583e-08	331146	0	331146	1	Neale-B_UKBB_EUR_2017
rs4591140	rs4591140	A	G	rs4617860	T	C	1	1	Arm predicted mass left	Neale B	UKBB	European	0.01156	0.002113	4.428e-08	331146	0	331146	1	Neale-B_UKBB_EUR_2017
rs4591140	rs4591140	A	G	rs35089292	C	A	1	1	Arm predicted mass left	Neale B	UKBB	European	0.01158	0.002113	4.255e-08	331146	0	331146	1	Neale-B_UKBB_EUR_2017
rs9876378	rs9876378	A	G	rs9876378	A	G	1	1	Arm predicted mass left	Neale B	UKBB	European	0.0103	0.001595	1.083e-10	331146	0	331146	1	Neale-B_UKBB_EUR_2017
rs9876378	rs9876378	A	G	rs6791363	C	T	0.99586	1	Arm predicted mass left	Neale B	UKBB	European	0.01029	0.001596	1.129e-10	331146	0	331146	1	Neale-B_UKBB_EUR_2017
rs9876378	rs9876378	A	G	rs9309967	A	G	0.83635	0.99538	Arm predicted mass left	Neale B	UKBB	European	0.01092	0.001636	2.461e-11	331146	0	331146	1	Neale-B_UKBB_EUR_2017
rs9876378	rs9876378	A	G	rs13096651	A	C	0.83271	0.99537	Arm predicted mass left	Neale B	UKBB	European	0.011	0.001636	1.795e-11	331146	0	331146	1	Neale-B_UKBB_EUR_2017
rs12653396	rs12653396	A	T	rs12653396	A	T	1	1	Arm predicted mass left	Neale B	UKBB	European	0.00964	0.001566	7.502e-10	331146	0	331146	1	Neale-B_UKBB_EUR_2017
rs12629607	rs12629607	C	T	rs12629607	C	T	1	1	Arm predicted mass left	Neale B	UKBB	European	-0.01448	0.001612	2.753e-19	331146	0	331146	1	Neale-B_UKBB_EUR_2017
rs12629607	rs12629607	C	T	rs726610	T	C	1	1	Arm predicted mass left	Neale B	UKBB	European	-0.01448	0.001613	2.694e-19	331146	0	331146	1	Neale-B_UKBB_EUR_2017
rs12629607	rs12629607	C	T	rs7652683	C	T	1	1	Arm predicted mass left	Neale B	UKBB	European	-0.01449	0.001612	2.522e-19	331146	0	331146	1	Neale-B_UKBB_EUR_2017
rs12629607	rs12629607	C	T	rs7652808	G	T	1	1	Arm predicted mass left	Neale B	UKBB	European	-0.01451	0.001612	2.227e-19	331146	0	331146	1	Neale-B_UKBB_EUR_2017
rs34958196	rs34958196	A	G	rs34958196	A	G	1	1	Arm predicted mass left	Neale B	UKBB	European	0.01893	0.002283	1.129e-16	331146	0	331146	1	Neale-B_UKBB_EUR_2017
rs34958196	rs34958196	A	G	rs34430945	C	T	1	1	Arm predicted mass left	Neale B	UKBB	European	0.01875	0.002285	2.305e-16	331146	0	331146	1	Neale-B_UKBB_EUR_2017
rs34958196	rs34958196	A	G	rs7784668	C	T	1	1	Arm predicted mass left	Neale B	UKBB	European	0.01873	0.002286	2.565e-16	331146	0	331146	1	Neale-B_UKBB_EUR_2017
rs34958196	rs34958196	A	G	rs78815801	C	T	1	1	Arm predicted mass left	Neale B	UKBB	European	0.01882	0.002287	1.868e-16	331146	0	331146	1	Neale-B_UKBB_EUR_2017
rs34958196	rs34958196	A	G	rs799166	G	C	1	1	Arm predicted mass left	Neale B	UKBB	European	0.01859	0.002293	5.217e-16	331146	0	331146	1	Neale-B_UKBB_EUR_2017
rs56137030	rs56137030	A	G	rs7206410	C	T	1	1	Arm predicted mass left	Neale B	UKBB	European	0.03476	0.001574	4.816e-108	331146	0	331146	1	Neale-B_UKBB_EUR_2017
rs56137030	rs56137030	A	G	rs7202116	G	A	1	1	Arm predicted mass left	Neale B	UKBB	European	0.03476	0.001574	5.106e-108	331146	0	331146	1	Neale-B_UKBB_EUR_2017
rs56137030	rs56137030	A	G	rs7202296	G	A	1	1	Arm predicted mass left	Neale B	UKBB	European	0.03476	0.001574	4.933e-108	331146	0	331146	1	Neale-B_UKBB_EUR_2017
rs56137030	rs56137030	A	G	rs66908032	A	C	1	1	Arm predicted mass left	Neale B	UKBB	European	0.03475	0.001574	5.863e-108	331146	0	331146	1	Neale-B_UKBB_EUR_2017
rs10474277	rs10474277	A	G	rs10474277	A	G	1	1	Arm predicted mass left	Neale B	UKBB	European	0.01523	0.002425	3.44e-10	331146	0	331146	1	Neale-B_UKBB_EUR_2017
rs10474277	rs10474277	A	G	rs9293499	T	A	0.94743	0.98206	Arm predicted mass left	Neale B	UKBB	European	0.01546	0.002488	5.112e-10	331146	0	331146	1	Neale-B_UKBB_EUR_2017
rs10474277	rs10474277	A	G	rs10041820	A	T	0.86773	0.98041	Arm predicted mass left	Neale B	UKBB	European	0.01502	0.002552	3.979e-09	331146	0	331146	1	Neale-B_UKBB_EUR_2017
rs10474277	rs10474277	A	G	rs17420814	T	C	0.86773	0.98041	Arm predicted mass left	Neale B	UKBB	European	0.01481	0.002541	5.553e-09	331146	0	331146	1	Neale-B_UKBB_EUR_2017
rs10474277	rs10474277	A	G	rs116552258	C	T	0.84298	0.94365	Arm predicted mass left	Neale B	UKBB	European	0.014	0.00246	1.254e-08	331146	0	331146	1	Neale-B_UKBB_EUR_2017
rs2523810	rs2523810	T	C	rs2734959	C	G	0.97634	0.99599	Arm predicted mass left	Neale B	UKBB	European	0.008789	0.001535	1.026e-08	331146	0	331146	1	Neale-B_UKBB_EUR_2017
rs2523810	rs2523810	T	C	rs2844824	T	A	0.91443	0.9639	Arm predicted mass left	Neale B	UKBB	European	0.009129	0.001547	3.568e-09	331146	0	331146	1	Neale-B_UKBB_EUR_2017
rs2523810	rs2523810	T	C	rs1611657	A	G	0.91443	0.9639	Arm predicted mass left	Neale B	UKBB	European	0.009159	0.001549	3.36e-09	331146	0	331146	1	Neale-B_UKBB_EUR_2017
rs9935401	rs9935401	A	G	rs9935401	A	G	1	1	Arm predicted mass left	Neale B	UKBB	European	0.03484	0.001574	1.457e-108	331146	0	331146	1	Neale-B_UKBB_EUR_2017
rs9935401	rs9935401	A	G	rs7187250	A	C	1	1	Arm predicted mass left	Neale B	UKBB	European	0.03505	0.001574	9.802e-110	331146	0	331146	1	Neale-B_UKBB_EUR_2017
rs9935401	rs9935401	A	G	rs17817449	G	T	1	1	Arm predicted mass left	Neale B	UKBB	European	0.03468	0.001573	1.316e-107	331146	0	331146	1	Neale-B_UKBB_EUR_2017
rs9935401	rs9935401	A	G	rs8051591	G	A	1	1	Arm predicted mass left	Neale B	UKBB	European	0.03478	0.001573	3.17e-108	331146	0	331146	1	Neale-B_UKBB_EUR_2017
rs9935401	rs9935401	A	G	rs7193144	C	T	0.9959	1	Arm predicted mass left	Neale B	UKBB	European	0.03499	0.001574	2.027e-109	331146	0	331146	1	Neale-B_UKBB_EUR_2017
rs6059574	rs6059574	C	G	rs6059574	C	G	1	1	Arm predicted mass left	Neale B	UKBB	European	-0.01253	0.00161	7.066e-15	331146	0	331146	1	Neale-B_UKBB_EUR_2017
rs6059574	rs6059574	C	G	rs6059554	T	A	0.96336	0.99529	Arm predicted mass left	Neale B	UKBB	European	-0.01284	0.001614	1.762e-15	331146	0	331146	1	Neale-B_UKBB_EUR_2017
rs6059574	rs6059574	C	G	rs6059555	G	C	0.96336	0.99529	Arm predicted mass left	Neale B	UKBB	European	-0.01284	0.001614	1.772e-15	331146	0	331146	1	Neale-B_UKBB_EUR_2017
rs6059574	rs6059574	C	G	rs9679981	A	G	0.96336	0.99529	Arm predicted mass left	Neale B	UKBB	European	-0.01284	0.001614	1.753e-15	331146	0	331146	1	Neale-B_UKBB_EUR_2017
rs6059574	rs6059574	C	G	rs4911374	T	C	0.96336	0.99529	Arm predicted mass left	Neale B	UKBB	European	-0.01289	0.001615	1.498e-15	331146	0	331146	1	Neale-B_UKBB_EUR_2017
rs17460541	rs17460541	G	T	rs17460541	G	T	1	1	Arm predicted mass left	Neale B	UKBB	European	0.01423	0.001594	4.457e-19	331146	0	331146	1	Neale-B_UKBB_EUR_2017
rs17460541	rs17460541	G	T	rs62250714	G	A	1	1	Arm predicted mass left	Neale B	UKBB	European	0.01433	0.001593	2.387e-19	331146	0	331146	1	Neale-B_UKBB_EUR_2017
rs17460541	rs17460541	G	T	rs62250715	G	A	1	1	Arm predicted mass left	Neale B	UKBB	European	0.01432	0.001593	2.517e-19	331146	0	331146	1	Neale-B_UKBB_EUR_2017
rs17460541	rs17460541	G	T	rs1368750	T	C	1	1	Arm predicted mass left	Neale B	UKBB	European	0.01435	0.001592	1.945e-19	331146	0	331146	1	Neale-B_UKBB_EUR_2017
rs17460541	rs17460541	G	T	rs1155666	T	C	1	1	Arm predicted mass left	Neale B	UKBB	European	0.01435	0.001592	1.958e-19	331146	0	331146	1	Neale-B_UKBB_EUR_2017
rs434841	rs434841	A	G	rs434841	A	G	1	1	Arm predicted mass left	Neale B	UKBB	European	0.009669	0.001677	8.17e-09	331146	0	331146	1	Neale-B_UKBB_EUR_2017
rs6957745	rs6957745	C	T	rs6957745	C	T	1	1	Arm predicted mass left	Neale B	UKBB	European	0.01481	0.001914	1.018e-14	331146	0	331146	1	Neale-B_UKBB_EUR_2017
rs6957745	rs6957745	C	T	rs55747707	A	G	0.85318	0.92958	Arm predicted mass left	Neale B	UKBB	European	0.01456	0.001911	2.593e-14	331146	0	331146	1	Neale-B_UKBB_EUR_2017
rs6957745	rs6957745	C	T	rs35493868	G	C	0.85318	0.92958	Arm predicted mass left	Neale B	UKBB	European	0.01454	0.001912	2.784e-14	331146	0	331146	1	Neale-B_UKBB_EUR_2017
rs6957745	rs6957745	C	T	rs62466318	T	C	0.83655	0.91752	Arm predicted mass left	Neale B	UKBB	European	0.01456	0.001912	2.666e-14	331146	0	331146	1	Neale-B_UKBB_EUR_2017
rs11624759	rs11624759	A	C	rs11624759	A	C	1	1	Arm predicted mass left	Neale B	UKBB	European	-0.00931	0.001606	6.725e-09	331146	0	331146	1	Neale-B_UKBB_EUR_2017
rs11624759	rs11624759	A	C	rs2333558	A	C	0.9911	0.9955	Arm predicted mass left	Neale B	UKBB	European	-0.00937	0.001605	5.318e-09	331146	0	331146	1	Neale-B_UKBB_EUR_2017
rs11624759	rs11624759	A	C	rs61979093	T	G	0.98668	0.99554	Arm predicted mass left	Neale B	UKBB	European	-0.00929	0.001606	7.248e-09	331146	0	331146	1	Neale-B_UKBB_EUR_2017
rs10852521	rs10852521	C	T	rs10852521	C	T	1	1	Arm predicted mass left	Neale B	UKBB	European	0.02975	0.001538	2.5e-83	331146	0	331146	1	Neale-B_UKBB_EUR_2017
rs10852521	rs10852521	C	T	rs9922047	G	C	1	1	Arm predicted mass left	Neale B	UKBB	European	0.02977	0.001538	1.945e-83	331146	0	331146	1	Neale-B_UKBB_EUR_2017
rs10852521	rs10852521	C	T	rs8055197	A	G	0.99204	1	Arm predicted mass left	Neale B	UKBB	European	0.02974	0.001538	2.941e-83	331146	0	331146	1	Neale-B_UKBB_EUR_2017
rs10852521	rs10852521	C	T	rs1861866	T	C	0.99204	1	Arm predicted mass left	Neale B	UKBB	European	0.02974	0.001538	2.994e-83	331146	0	331146	1	Neale-B_UKBB_EUR_2017
rs10852521	rs10852521	C	T	rs8047395	A	G	0.96048	0.98791	Arm predicted mass left	Neale B	UKBB	European	0.03007	0.001542	1.087e-84	331146	0	331146	1	Neale-B_UKBB_EUR_2017
rs12928404	rs12928404	C	T	rs12928404	C	T	1	1	Arm predicted mass left	Neale B	UKBB	European	0.009118	0.001565	5.656e-09	331146	0	331146	1	Neale-B_UKBB_EUR_2017
rs12928404	rs12928404	C	T	rs7187776	G	A	0.98254	1	Arm predicted mass left	Neale B	UKBB	European	0.009475	0.001567	1.47e-09	331146	0	331146	1	Neale-B_UKBB_EUR_2017
rs12928404	rs12928404	C	T	rs8049439	C	T	0.97379	0.99116	Arm predicted mass left	Neale B	UKBB	European	0.009479	0.001566	1.438e-09	331146	0	331146	1	Neale-B_UKBB_EUR_2017
rs12928404	rs12928404	C	T	rs78613234	C	T	0.9272	1	Arm predicted mass left	Neale B	UKBB	European	0.009546	0.001568	1.147e-09	331146	0	331146	1	Neale-B_UKBB_EUR_2017
rs12928404	rs12928404	C	T	rs62036624	T	G	0.9272	1	Arm predicted mass left	Neale B	UKBB	European	0.009549	0.001568	1.132e-09	331146	0	331146	1	Neale-B_UKBB_EUR_2017
rs9268644	rs9268644	A	C	rs9268644	A	C	1	1	Arm predicted mass left	Neale B	UKBB	European	0.01007	0.001544	6.935e-11	331146	0	331146	1	Neale-B_UKBB_EUR_2017
rs11075985	rs11075985	A	C	rs11075985	A	C	1	1	Arm predicted mass left	Neale B	UKBB	European	0.03423	0.001557	4.235e-107	331146	0	331146	1	Neale-B_UKBB_EUR_2017
rs11075985	rs11075985	A	C	rs9937354	A	G	0.99598	1	Arm predicted mass left	Neale B	UKBB	European	0.03421	0.001557	6.22e-107	331146	0	331146	1	Neale-B_UKBB_EUR_2017
rs11075985	rs11075985	A	C	rs9928094	G	A	0.99598	1	Arm predicted mass left	Neale B	UKBB	European	0.0342	0.001557	6.593e-107	331146	0	331146	1	Neale-B_UKBB_EUR_2017
rs1375566	rs1375566	G	A	rs1375566	G	A	1	1	Arm predicted mass left	Neale B	UKBB	European	0.01419	0.001596	6.312e-19	331146	0	331146	1	Neale-B_UKBB_EUR_2017
rs1375566	rs1375566	G	A	rs7617323	G	T	1	1	Arm predicted mass left	Neale B	UKBB	European	0.01408	0.001592	9.623e-19	331146	0	331146	1	Neale-B_UKBB_EUR_2017
rs1375566	rs1375566	G	A	rs62250501	C	G	1	1	Arm predicted mass left	Neale B	UKBB	European	0.0141	0.001592	8.225e-19	331146	0	331146	1	Neale-B_UKBB_EUR_2017
rs1375566	rs1375566	G	A	rs1449386	T	G	0.99572	1	Arm predicted mass left	Neale B	UKBB	European	0.01417	0.001596	6.509e-19	331146	0	331146	1	Neale-B_UKBB_EUR_2017
rs11209839	rs11209839	C	T	rs11209839	C	T	1	1	Arm predicted mass left	Neale B	UKBB	European	0.009162	0.001647	2.642e-08	331146	0	331146	1	Neale-B_UKBB_EUR_2017
rs11209839	rs11209839	C	T	rs11209838	T	C	1	1	Arm predicted mass left	Neale B	UKBB	European	0.009178	0.001647	2.493e-08	331146	0	331146	1	Neale-B_UKBB_EUR_2017
rs11209839	rs11209839	C	T	rs2364532	C	T	0.99535	1	Arm predicted mass left	Neale B	UKBB	European	0.009204	0.001648	2.341e-08	331146	0	331146	1	Neale-B_UKBB_EUR_2017
rs11209839	rs11209839	C	T	rs34762587	C	T	0.98609	0.99533	Arm predicted mass left	Neale B	UKBB	European	0.009373	0.00165	1.333e-08	331146	0	331146	1	Neale-B_UKBB_EUR_2017
rs11209839	rs11209839	C	T	rs12030420	T	A	0.98609	0.99533	Arm predicted mass left	Neale B	UKBB	European	0.009349	0.00165	1.454e-08	331146	0	331146	1	Neale-B_UKBB_EUR_2017
rs12637791	rs12637791	G	T	rs12637791	G	T	1	1	Arm predicted mass left	Neale B	UKBB	European	-0.01456	0.001611	1.62e-19	331146	0	331146	1	Neale-B_UKBB_EUR_2017
rs12637791	rs12637791	G	T	rs2875907	G	A	1	1	Arm predicted mass left	Neale B	UKBB	European	-0.01466	0.001611	9.069e-20	331146	0	331146	1	Neale-B_UKBB_EUR_2017
rs12637791	rs12637791	G	T	rs11127893	T	C	1	1	Arm predicted mass left	Neale B	UKBB	European	-0.01464	0.001611	1.021e-19	331146	0	331146	1	Neale-B_UKBB_EUR_2017
rs12637791	rs12637791	G	T	rs1813696	G	A	1	1	Arm predicted mass left	Neale B	UKBB	European	-0.01464	0.001611	1.033e-19	331146	0	331146	1	Neale-B_UKBB_EUR_2017
rs12637791	rs12637791	G	T	rs2077839	T	C	1	1	Arm predicted mass left	Neale B	UKBB	European	-0.01463	0.001611	1.043e-19	331146	0	331146	1	Neale-B_UKBB_EUR_2017
rs2280406	rs2280406	G	A	rs2280406	G	A	1	1	Arm predicted mass left	Neale B	UKBB	European	-0.01472	0.001537	1.004e-21	331146	0	331146	1	Neale-B_UKBB_EUR_2017
rs2280406	rs2280406	G	A	rs6795703	C	T	0.98032	1	Arm predicted mass left	Neale B	UKBB	European	-0.01592	0.001538	4.377e-25	331146	0	331146	1	Neale-B_UKBB_EUR_2017
rs2280406	rs2280406	G	A	rs7634084	A	T	0.98032	1	Arm predicted mass left	Neale B	UKBB	European	-0.01592	0.001537	3.848e-25	331146	0	331146	1	Neale-B_UKBB_EUR_2017
rs2280406	rs2280406	G	A	rs11713193	G	A	0.97642	1	Arm predicted mass left	Neale B	UKBB	European	-0.01588	0.001537	5.059e-25	331146	0	331146	1	Neale-B_UKBB_EUR_2017
rs2280406	rs2280406	G	A	rs2230590	T	C	0.97642	1	Arm predicted mass left	Neale B	UKBB	European	-0.0158	0.001538	9.719e-25	331146	0	331146	1	Neale-B_UKBB_EUR_2017
rs66632973	rs66632973	A	T	rs62250714	G	A	1	1	Arm predicted mass left	Neale B	UKBB	European	0.01433	0.001593	2.387e-19	331146	0	331146	1	Neale-B_UKBB_EUR_2017
rs66632973	rs66632973	A	T	rs62250715	G	A	1	1	Arm predicted mass left	Neale B	UKBB	European	0.01432	0.001593	2.517e-19	331146	0	331146	1	Neale-B_UKBB_EUR_2017
rs66632973	rs66632973	A	T	rs1368750	T	C	1	1	Arm predicted mass left	Neale B	UKBB	European	0.01435	0.001592	1.945e-19	331146	0	331146	1	Neale-B_UKBB_EUR_2017
rs66632973	rs66632973	A	T	rs1155666	T	C	1	1	Arm predicted mass left	Neale B	UKBB	European	0.01435	0.001592	1.958e-19	331146	0	331146	1	Neale-B_UKBB_EUR_2017
rs6804842	rs6804842	A	G	rs6804842	A	G	1	1	Arm predicted mass left	Neale B	UKBB	European	-0.009801	0.001558	3.179e-10	331146	0	331146	1	Neale-B_UKBB_EUR_2017
rs6804842	rs6804842	A	G	rs6808550	A	G	1	1	Arm predicted mass left	Neale B	UKBB	European	-0.009824	0.001558	2.889e-10	331146	0	331146	1	Neale-B_UKBB_EUR_2017
rs6804842	rs6804842	A	G	rs10510554	T	C	0.97608	1	Arm predicted mass left	Neale B	UKBB	European	-0.009831	0.001557	2.691e-10	331146	0	331146	1	Neale-B_UKBB_EUR_2017
rs6804842	rs6804842	A	G	rs4858696	C	T	0.96826	1	Arm predicted mass left	Neale B	UKBB	European	-0.009799	0.001556	3.016e-10	331146	0	331146	1	Neale-B_UKBB_EUR_2017
rs6804842	rs6804842	A	G	rs12632128	G	T	0.95664	1	Arm predicted mass left	Neale B	UKBB	European	-0.009971	0.001556	1.485e-10	331146	0	331146	1	Neale-B_UKBB_EUR_2017
rs6771804	rs6771804	A	T	rs6771804	A	T	1	1	Arm predicted mass left	Neale B	UKBB	European	-0.01139	0.001653	5.623e-12	331146	0	331146	1	Neale-B_UKBB_EUR_2017
rs6771804	rs6771804	A	T	rs9835724	A	G	1	1	Arm predicted mass left	Neale B	UKBB	European	-0.01138	0.001654	6.038e-12	331146	0	331146	1	Neale-B_UKBB_EUR_2017
rs6771804	rs6771804	A	T	rs9849768	C	T	1	1	Arm predicted mass left	Neale B	UKBB	European	-0.01137	0.001654	6.109e-12	331146	0	331146	1	Neale-B_UKBB_EUR_2017
rs6771804	rs6771804	A	T	rs9812833	A	G	1	1	Arm predicted mass left	Neale B	UKBB	European	-0.01137	0.001654	6.271e-12	331146	0	331146	1	Neale-B_UKBB_EUR_2017
rs6771804	rs6771804	A	T	rs76847001	C	T	1	1	Arm predicted mass left	Neale B	UKBB	European	-0.01137	0.001654	6.25e-12	331146	0	331146	1	Neale-B_UKBB_EUR_2017
rs12149574	rs12149574	C	G	rs12149574	C	G	1	1	Arm predicted mass left	Neale B	UKBB	European	-0.03347	0.001561	7.456e-102	331146	0	331146	1	Neale-B_UKBB_EUR_2017
rs12149574	rs12149574	C	G	rs11075993	G	T	0.99592	1	Arm predicted mass left	Neale B	UKBB	European	-0.03347	0.001562	8.347e-102	331146	0	331146	1	Neale-B_UKBB_EUR_2017
rs12149574	rs12149574	C	G	rs72805613	A	G	0.99592	1	Arm predicted mass left	Neale B	UKBB	European	-0.03343	0.001561	1.225e-101	331146	0	331146	1	Neale-B_UKBB_EUR_2017
rs12149574	rs12149574	C	G	rs72805612	G	A	0.98784	1	Arm predicted mass left	Neale B	UKBB	European	-0.03344	0.001562	1.325e-101	331146	0	331146	1	Neale-B_UKBB_EUR_2017
rs12149574	rs12149574	C	G	rs12149832	G	A	0.98381	1	Arm predicted mass left	Neale B	UKBB	European	-0.03347	0.001561	7.265e-102	331146	0	331146	1	Neale-B_UKBB_EUR_2017
rs6567160	rs6567160	C	T	rs6567160	C	T	1	1	Arm predicted mass left	Neale B	UKBB	European	0.04164	0.001815	1.785e-116	331146	0	331146	1	Neale-B_UKBB_EUR_2017
rs6567160	rs6567160	C	T	rs663129	A	G	1	1	Arm predicted mass left	Neale B	UKBB	European	0.04129	0.001813	9.451e-115	331146	0	331146	1	Neale-B_UKBB_EUR_2017
rs6567160	rs6567160	C	T	rs571312	A	C	1	1	Arm predicted mass left	Neale B	UKBB	European	0.04131	0.001813	6.647e-115	331146	0	331146	1	Neale-B_UKBB_EUR_2017
rs6567160	rs6567160	C	T	rs523288	T	A	1	1	Arm predicted mass left	Neale B	UKBB	European	0.04119	0.001811	1.755e-114	331146	0	331146	1	Neale-B_UKBB_EUR_2017
rs6567160	rs6567160	C	T	rs66922415	G	A	1	1	Arm predicted mass left	Neale B	UKBB	European	0.04159	0.001813	2.218e-116	331146	0	331146	1	Neale-B_UKBB_EUR_2017
rs28429148	rs28429148	A	G	rs8047587	T	G	0.9448	0.9759	Arm predicted mass left	Neale B	UKBB	European	0.03349	0.001552	3.061e-103	331146	0	331146	1	Neale-B_UKBB_EUR_2017
rs6425817	rs6425817	A	G	rs6682438	T	C	0.98299	0.99571	Arm predicted mass left	Neale B	UKBB	European	-0.01563	0.00164	1.62e-21	331146	0	331146	1	Neale-B_UKBB_EUR_2017
rs2893843	rs2893843	A	G	rs2893843	A	G	1	1	Arm predicted mass left	Neale B	UKBB	European	0.01392	0.001608	5.096e-18	331146	0	331146	1	Neale-B_UKBB_EUR_2017
rs2893843	rs2893843	A	G	rs9357005	C	A	1	1	Arm predicted mass left	Neale B	UKBB	European	0.01393	0.0016	3.165e-18	331146	0	331146	1	Neale-B_UKBB_EUR_2017
rs2893843	rs2893843	A	G	rs12525187	A	G	1	1	Arm predicted mass left	Neale B	UKBB	European	0.01391	0.0016	3.573e-18	331146	0	331146	1	Neale-B_UKBB_EUR_2017
rs2893843	rs2893843	A	G	rs4412193	A	G	1	1	Arm predicted mass left	Neale B	UKBB	European	0.01375	0.001603	9.897e-18	331146	0	331146	1	Neale-B_UKBB_EUR_2017
rs2893843	rs2893843	A	G	rs9358927	T	G	0.9958	1	Arm predicted mass left	Neale B	UKBB	European	0.01391	0.0016	3.485e-18	331146	0	331146	1	Neale-B_UKBB_EUR_2017
rs10789340	rs10789340	A	G	rs10789340	A	G	1	1	Arm predicted mass left	Neale B	UKBB	European	-0.008827	0.001591	2.877e-08	331146	0	331146	1	Neale-B_UKBB_EUR_2017
rs7531118	rs7531118	C	T	rs7531118	C	T	1	1	Arm predicted mass left	Neale B	UKBB	European	0.009206	0.001552	2.991e-09	331146	0	331146	1	Neale-B_UKBB_EUR_2017
rs9870384	rs9870384	C	T	rs9870384	C	T	1	1	Arm predicted mass left	Neale B	UKBB	European	-0.01038	0.001598	8.244e-11	331146	0	331146	1	Neale-B_UKBB_EUR_2017
rs9870384	rs9870384	C	T	rs13092125	A	G	0.84287	1	Arm predicted mass left	Neale B	UKBB	European	-0.01053	0.001637	1.248e-10	331146	0	331146	1	Neale-B_UKBB_EUR_2017
rs9870384	rs9870384	C	T	rs12714617	A	G	0.84199	0.99078	Arm predicted mass left	Neale B	UKBB	European	-0.01028	0.001632	2.981e-10	331146	0	331146	1	Neale-B_UKBB_EUR_2017
rs9870384	rs9870384	C	T	rs9828496	T	C	0.84199	0.99078	Arm predicted mass left	Neale B	UKBB	European	-0.01033	0.001633	2.473e-10	331146	0	331146	1	Neale-B_UKBB_EUR_2017
rs9870384	rs9870384	C	T	rs9821807	G	C	0.83873	0.99535	Arm predicted mass left	Neale B	UKBB	European	-0.01039	0.001632	1.94e-10	331146	0	331146	1	Neale-B_UKBB_EUR_2017
rs2815753	rs2815753	G	A	rs2815753	G	A	1	1	Arm predicted mass left	Neale B	UKBB	European	-0.01064	0.001569	1.188e-11	331146	0	331146	1	Neale-B_UKBB_EUR_2017
rs2815753	rs2815753	G	A	rs3101337	C	T	1	1	Arm predicted mass left	Neale B	UKBB	European	-0.01052	0.001568	1.962e-11	331146	0	331146	1	Neale-B_UKBB_EUR_2017
rs2815753	rs2815753	G	A	rs3101336	T	C	1	1	Arm predicted mass left	Neale B	UKBB	European	-0.01054	0.001568	1.751e-11	331146	0	331146	1	Neale-B_UKBB_EUR_2017
rs2815753	rs2815753	G	A	rs2568956	T	C	1	1	Arm predicted mass left	Neale B	UKBB	European	-0.01045	0.001567	2.586e-11	331146	0	331146	1	Neale-B_UKBB_EUR_2017
rs2815753	rs2815753	G	A	rs11209948	G	T	1	1	Arm predicted mass left	Neale B	UKBB	European	-0.01068	0.001567	9.544e-12	331146	0	331146	1	Neale-B_UKBB_EUR_2017
rs3130679	rs3130679	A	G	rs3130679	A	G	1	1	Arm predicted mass left	Neale B	UKBB	European	-0.02501	0.002256	1.459e-28	331146	0	331146	1	Neale-B_UKBB_EUR_2017
rs3130679	rs3130679	A	G	rs3131383	G	T	1	1	Arm predicted mass left	Neale B	UKBB	European	-0.02529	0.002256	3.694e-29	331146	0	331146	1	Neale-B_UKBB_EUR_2017
rs3130679	rs3130679	A	G	rs3101018	C	T	1	1	Arm predicted mass left	Neale B	UKBB	European	-0.02528	0.002257	4.078e-29	331146	0	331146	1	Neale-B_UKBB_EUR_2017
rs3130679	rs3130679	A	G	rs3131381	C	A	1	1	Arm predicted mass left	Neale B	UKBB	European	-0.02524	0.002257	4.863e-29	331146	0	331146	1	Neale-B_UKBB_EUR_2017
rs3130679	rs3130679	A	G	rs3131380	A	G	1	1	Arm predicted mass left	Neale B	UKBB	European	-0.0252	0.002256	5.688e-29	331146	0	331146	1	Neale-B_UKBB_EUR_2017
rs1429934	rs1429934	C	T	rs1429934	C	T	1	1	Arm predicted mass left	Neale B	UKBB	European	0.01057	0.001631	8.959e-11	331146	0	331146	1	Neale-B_UKBB_EUR_2017
rs1429934	rs1429934	C	T	rs1623003	C	T	0.98688	0.9956	Arm predicted mass left	Neale B	UKBB	European	0.01069	0.001636	6.506e-11	331146	0	331146	1	Neale-B_UKBB_EUR_2017
rs1429934	rs1429934	C	T	rs1788763	C	T	0.9524	0.98235	Arm predicted mass left	Neale B	UKBB	European	0.01126	0.001616	3.172e-12	331146	0	331146	1	Neale-B_UKBB_EUR_2017
rs1429934	rs1429934	C	T	rs1788762	G	C	0.9524	0.98235	Arm predicted mass left	Neale B	UKBB	European	0.01123	0.001616	3.643e-12	331146	0	331146	1	Neale-B_UKBB_EUR_2017
rs1429934	rs1429934	C	T	rs2472610	T	C	0.9524	0.98235	Arm predicted mass left	Neale B	UKBB	European	0.0113	0.001616	2.669e-12	331146	0	331146	1	Neale-B_UKBB_EUR_2017
rs9940128	rs9940128	A	G	rs9940128	A	G	1	1	Arm predicted mass left	Neale B	UKBB	European	0.0341	0.001557	2.998e-106	331146	0	331146	1	Neale-B_UKBB_EUR_2017
rs9940128	rs9940128	A	G	rs9940278	T	C	1	1	Arm predicted mass left	Neale B	UKBB	European	0.03417	0.001557	1.04e-106	331146	0	331146	1	Neale-B_UKBB_EUR_2017
rs9940128	rs9940128	A	G	rs9939973	A	G	1	1	Arm predicted mass left	Neale B	UKBB	European	0.03416	0.001557	1.152e-106	331146	0	331146	1	Neale-B_UKBB_EUR_2017
rs9940128	rs9940128	A	G	rs9940646	G	C	1	1	Arm predicted mass left	Neale B	UKBB	European	0.03416	0.001557	1.174e-106	331146	0	331146	1	Neale-B_UKBB_EUR_2017
rs9940128	rs9940128	A	G	rs9923147	T	C	1	1	Arm predicted mass left	Neale B	UKBB	European	0.03416	0.001557	1.243e-106	331146	0	331146	1	Neale-B_UKBB_EUR_2017
rs3131062	rs3131062	A	T	rs3131062	A	T	1	1	Arm predicted mass left	Neale B	UKBB	European	0.01146	0.001988	8.242e-09	331146	0	331146	1	Neale-B_UKBB_EUR_2017
rs3131062	rs3131062	A	T	rs3129986	T	C	0.98226	1	Arm predicted mass left	Neale B	UKBB	European	0.01156	0.001988	6.07e-09	331146	0	331146	1	Neale-B_UKBB_EUR_2017
rs11642841	rs11642841	A	C	rs11642841	A	C	1	1	Arm predicted mass left	Neale B	UKBB	European	0.03049	0.00157	5.244e-84	331146	0	331146	1	Neale-B_UKBB_EUR_2017
rs11642841	rs11642841	A	C	rs11649091	G	T	0.83777	0.98683	Arm predicted mass left	Neale B	UKBB	European	0.0319	0.001553	1.244e-93	331146	0	331146	1	Neale-B_UKBB_EUR_2017
rs780093	rs780093	T	C	rs780093	T	C	1	1	Arm predicted mass right	Neale B	UKBB	European	-0.01924	0.001551	2.425e-35	331216	0	331216	1	Neale-B_UKBB_EUR_2017
rs780093	rs780093	T	C	rs780094	T	C	0.9959	1	Arm predicted mass right	Neale B	UKBB	European	-0.01904	0.001551	1.224e-34	331216	0	331216	1	Neale-B_UKBB_EUR_2017
rs780093	rs780093	T	C	rs1260326	T	C	0.90779	0.95474	Arm predicted mass right	Neale B	UKBB	European	-0.01989	0.001542	4.462e-38	331216	0	331216	1	Neale-B_UKBB_EUR_2017
rs726610	rs726610	C	T	rs726610	C	T	1	1	Arm predicted mass right	Neale B	UKBB	European	0.01435	0.001581	1.107e-19	331216	0	331216	1	Neale-B_UKBB_EUR_2017
rs726610	rs726610	C	T	rs12629607	T	C	1	1	Arm predicted mass right	Neale B	UKBB	European	0.01431	0.00158	1.381e-19	331216	0	331216	1	Neale-B_UKBB_EUR_2017
rs726610	rs726610	C	T	rs7652683	T	C	1	1	Arm predicted mass right	Neale B	UKBB	European	0.01433	0.00158	1.19e-19	331216	0	331216	1	Neale-B_UKBB_EUR_2017
rs726610	rs726610	C	T	rs7652808	T	G	1	1	Arm predicted mass right	Neale B	UKBB	European	0.01435	0.00158	1.118e-19	331216	0	331216	1	Neale-B_UKBB_EUR_2017
rs59323025	rs59323025	A	C	rs59323025	A	C	1	1	Arm predicted mass right	Neale B	UKBB	European	-0.0132	0.002182	1.458e-09	331216	0	331216	1	Neale-B_UKBB_EUR_2017
rs59323025	rs59323025	A	C	rs8054079	T	C	1	1	Arm predicted mass right	Neale B	UKBB	European	-0.01327	0.002201	1.636e-09	331216	0	331216	1	Neale-B_UKBB_EUR_2017
rs59323025	rs59323025	A	C	rs8054082	T	C	1	1	Arm predicted mass right	Neale B	UKBB	European	-0.01327	0.0022	1.622e-09	331216	0	331216	1	Neale-B_UKBB_EUR_2017
rs59323025	rs59323025	A	C	rs148069489	T	C	1	1	Arm predicted mass right	Neale B	UKBB	European	-0.01288	0.002172	3.016e-09	331216	0	331216	1	Neale-B_UKBB_EUR_2017
rs59323025	rs59323025	A	C	rs8059504	A	G	1	1	Arm predicted mass right	Neale B	UKBB	European	-0.01296	0.002173	2.498e-09	331216	0	331216	1	Neale-B_UKBB_EUR_2017
rs7188250	rs7188250	C	T	rs7188250	C	T	1	1	Arm predicted mass right	Neale B	UKBB	European	0.03272	0.00153	2.402e-101	331216	0	331216	1	Neale-B_UKBB_EUR_2017
rs7188250	rs7188250	C	T	rs72805612	A	G	0.99188	1	Arm predicted mass right	Neale B	UKBB	European	0.03279	0.001531	1.151e-101	331216	0	331216	1	Neale-B_UKBB_EUR_2017
rs7188250	rs7188250	C	T	rs62033413	G	C	0.98782	0.99591	Arm predicted mass right	Neale B	UKBB	European	0.03281	0.001531	9.095e-102	331216	0	331216	1	Neale-B_UKBB_EUR_2017
rs7188250	rs7188250	C	T	rs72805611	T	C	0.98782	0.99591	Arm predicted mass right	Neale B	UKBB	European	0.0328	0.001531	9.729e-102	331216	0	331216	1	Neale-B_UKBB_EUR_2017
rs7188250	rs7188250	C	T	rs11075993	T	G	0.98377	0.99185	Arm predicted mass right	Neale B	UKBB	European	0.03283	0.001531	6.252e-102	331216	0	331216	1	Neale-B_UKBB_EUR_2017
rs11649091	rs11649091	G	T	rs11649091	G	T	1	1	Arm predicted mass right	Neale B	UKBB	European	0.03118	0.001523	3.973e-93	331216	0	331216	1	Neale-B_UKBB_EUR_2017
rs11649091	rs11649091	G	T	rs72805612	A	G	0.89598	0.99574	Arm predicted mass right	Neale B	UKBB	European	0.03279	0.001531	1.151e-101	331216	0	331216	1	Neale-B_UKBB_EUR_2017
rs11649091	rs11649091	G	T	rs12149832	A	G	0.89229	0.99573	Arm predicted mass right	Neale B	UKBB	European	0.03283	0.00153	5.175e-102	331216	0	331216	1	Neale-B_UKBB_EUR_2017
rs11649091	rs11649091	G	T	rs62033413	G	C	0.89199	0.99149	Arm predicted mass right	Neale B	UKBB	European	0.03281	0.001531	9.095e-102	331216	0	331216	1	Neale-B_UKBB_EUR_2017
rs11649091	rs11649091	G	T	rs72805611	T	C	0.89199	0.99149	Arm predicted mass right	Neale B	UKBB	European	0.0328	0.001531	9.729e-102	331216	0	331216	1	Neale-B_UKBB_EUR_2017
rs10946808	rs10946808	A	G	rs10946808	A	G	1	1	Arm predicted mass right	Neale B	UKBB	European	0.01876	0.001698	2.22e-28	331216	0	331216	1	Neale-B_UKBB_EUR_2017
rs10946808	rs10946808	A	G	rs80292109	A	G	0.99048	0.99523	Arm predicted mass right	Neale B	UKBB	European	0.0186	0.001701	8.396e-28	331216	0	331216	1	Neale-B_UKBB_EUR_2017
rs10946808	rs10946808	A	G	rs9358912	G	T	0.98577	0.99523	Arm predicted mass right	Neale B	UKBB	European	0.01895	0.0017	7.555e-29	331216	0	331216	1	Neale-B_UKBB_EUR_2017
rs10946808	rs10946808	A	G	rs811041	C	G	0.92331	1	Arm predicted mass right	Neale B	UKBB	European	0.0181	0.001679	4.346e-27	331216	0	331216	1	Neale-B_UKBB_EUR_2017
rs76395182	rs76395182	G	T	rs62250717	G	C	0.90909	1	Arm predicted mass right	Neale B	UKBB	European	-0.01169	0.001559	6.668e-14	331216	0	331216	1	Neale-B_UKBB_EUR_2017
rs76395182	rs76395182	G	T	rs7624108	T	G	0.90909	1	Arm predicted mass right	Neale B	UKBB	European	-0.01179	0.001559	3.907e-14	331216	0	331216	1	Neale-B_UKBB_EUR_2017
rs76395182	rs76395182	G	T	rs67174538	C	T	0.90909	1	Arm predicted mass right	Neale B	UKBB	European	-0.0118	0.001559	3.836e-14	331216	0	331216	1	Neale-B_UKBB_EUR_2017
rs76395182	rs76395182	G	T	rs7637879	C	T	0.90909	1	Arm predicted mass right	Neale B	UKBB	European	-0.0118	0.00156	3.891e-14	331216	0	331216	1	Neale-B_UKBB_EUR_2017
rs62250717	rs62250717	C	G	rs62250717	C	G	1	1	Arm predicted mass right	Neale B	UKBB	European	0.01169	0.001559	6.668e-14	331216	0	331216	1	Neale-B_UKBB_EUR_2017
rs62250717	rs62250717	C	G	rs7624108	G	T	1	1	Arm predicted mass right	Neale B	UKBB	European	0.01179	0.001559	3.907e-14	331216	0	331216	1	Neale-B_UKBB_EUR_2017
rs62250717	rs62250717	C	G	rs67174538	T	C	1	1	Arm predicted mass right	Neale B	UKBB	European	0.0118	0.001559	3.836e-14	331216	0	331216	1	Neale-B_UKBB_EUR_2017
rs62250717	rs62250717	C	G	rs7637879	T	C	1	1	Arm predicted mass right	Neale B	UKBB	European	0.0118	0.00156	3.891e-14	331216	0	331216	1	Neale-B_UKBB_EUR_2017
rs62250717	rs62250717	C	G	rs7626594	G	A	1	1	Arm predicted mass right	Neale B	UKBB	European	0.01185	0.00156	3.027e-14	331216	0	331216	1	Neale-B_UKBB_EUR_2017
rs9393688	rs9393688	A	T	rs9379833	C	A	1	1	Arm predicted mass right	Neale B	UKBB	European	0.02042	0.001717	1.361e-32	331216	0	331216	1	Neale-B_UKBB_EUR_2017
rs9393688	rs9393688	A	T	rs7766641	G	A	0.96619	0.99017	Arm predicted mass right	Neale B	UKBB	European	0.02099	0.001731	8.082e-34	331216	0	331216	1	Neale-B_UKBB_EUR_2017
rs9393688	rs9393688	A	T	rs62396185	G	C	0.94232	0.98027	Arm predicted mass right	Neale B	UKBB	European	0.02125	0.001729	1.037e-34	331216	0	331216	1	Neale-B_UKBB_EUR_2017
rs9393688	rs9393688	A	T	rs9358912	G	T	0.9298	0.99012	Arm predicted mass right	Neale B	UKBB	European	0.01895	0.0017	7.555e-29	331216	0	331216	1	Neale-B_UKBB_EUR_2017
rs993136	rs993136	T	C	rs993136	T	C	1	1	Arm predicted mass right	Neale B	UKBB	European	0.01383	0.001554	5.915e-19	331216	0	331216	1	Neale-B_UKBB_EUR_2017
rs993136	rs993136	T	C	rs12638482	C	T	1	1	Arm predicted mass right	Neale B	UKBB	European	0.01383	0.001554	5.582e-19	331216	0	331216	1	Neale-B_UKBB_EUR_2017
rs993136	rs993136	T	C	rs11918899	A	G	1	1	Arm predicted mass right	Neale B	UKBB	European	0.01382	0.001554	6.091e-19	331216	0	331216	1	Neale-B_UKBB_EUR_2017
rs993136	rs993136	T	C	rs4856569	A	G	1	1	Arm predicted mass right	Neale B	UKBB	European	0.0138	0.001554	6.74e-19	331216	0	331216	1	Neale-B_UKBB_EUR_2017
rs2163971	rs2163971	T	C	rs2163971	T	C	1	1	Arm predicted mass right	Neale B	UKBB	European	0.01086	0.001524	1.016e-12	331216	0	331216	1	Neale-B_UKBB_EUR_2017
rs3130048	rs3130048	C	T	rs3130048	C	T	1	1	Arm predicted mass right	Neale B	UKBB	European	0.01833	0.001675	7.142e-28	331216	0	331216	1	Neale-B_UKBB_EUR_2017
rs12716979	rs12716979	G	T	rs12716979	G	T	1	1	Arm predicted mass right	Neale B	UKBB	European	-0.01113	0.001569	1.336e-12	331216	0	331216	1	Neale-B_UKBB_EUR_2017
rs12716979	rs12716979	G	T	rs4889606	G	A	0.9958	1	Arm predicted mass right	Neale B	UKBB	European	-0.01103	0.001561	1.592e-12	331216	0	331216	1	Neale-B_UKBB_EUR_2017
rs12716979	rs12716979	G	T	rs9926533	T	C	0.99162	1	Arm predicted mass right	Neale B	UKBB	European	-0.01097	0.001562	2.191e-12	331216	0	331216	1	Neale-B_UKBB_EUR_2017
rs12716979	rs12716979	G	T	rs11150604	T	A	0.95451	0.98729	Arm predicted mass right	Neale B	UKBB	European	-0.01113	0.001556	8.591e-13	331216	0	331216	1	Neale-B_UKBB_EUR_2017
rs12716979	rs12716979	G	T	rs9939558	A	T	0.95451	0.98729	Arm predicted mass right	Neale B	UKBB	European	-0.0111	0.001556	1.013e-12	331216	0	331216	1	Neale-B_UKBB_EUR_2017
rs303754	rs303754	G	T	rs303754	G	T	1	1	Arm predicted mass right	Neale B	UKBB	European	-0.01285	0.001521	3.057e-17	331216	0	331216	1	Neale-B_UKBB_EUR_2017
rs303754	rs303754	G	T	rs167336	C	T	0.92614	1	Arm predicted mass right	Neale B	UKBB	European	-0.01269	0.001523	8.103e-17	331216	0	331216	1	Neale-B_UKBB_EUR_2017
rs303754	rs303754	G	T	rs11873508	G	A	0.92237	1	Arm predicted mass right	Neale B	UKBB	European	-0.01275	0.001523	5.565e-17	331216	0	331216	1	Neale-B_UKBB_EUR_2017
rs303754	rs303754	G	T	rs34385798	C	A	0.92237	1	Arm predicted mass right	Neale B	UKBB	European	-0.01272	0.001525	7.236e-17	331216	0	331216	1	Neale-B_UKBB_EUR_2017
rs55872725	rs55872725	C	T	rs55872725	C	T	1	1	Arm predicted mass right	Neale B	UKBB	European	-0.03496	0.001537	1.843e-114	331216	0	331216	1	Neale-B_UKBB_EUR_2017
rs55872725	rs55872725	C	T	rs1421085	T	C	1	1	Arm predicted mass right	Neale B	UKBB	European	-0.03493	0.001537	2.951e-114	331216	0	331216	1	Neale-B_UKBB_EUR_2017
rs55872725	rs55872725	C	T	rs11642015	C	T	1	1	Arm predicted mass right	Neale B	UKBB	European	-0.03493	0.001537	3.074e-114	331216	0	331216	1	Neale-B_UKBB_EUR_2017
rs55872725	rs55872725	C	T	rs62048402	G	A	1	1	Arm predicted mass right	Neale B	UKBB	European	-0.03494	0.001537	2.638e-114	331216	0	331216	1	Neale-B_UKBB_EUR_2017
rs55872725	rs55872725	C	T	rs1558902	T	A	1	1	Arm predicted mass right	Neale B	UKBB	European	-0.03493	0.001537	2.676e-114	331216	0	331216	1	Neale-B_UKBB_EUR_2017
rs7619139	rs7619139	A	T	rs7619139	A	T	1	1	Arm predicted mass right	Neale B	UKBB	European	0.009671	0.001535	2.957e-10	331216	0	331216	1	Neale-B_UKBB_EUR_2017
rs7619139	rs7619139	A	T	rs4858697	G	A	0.92464	0.97137	Arm predicted mass right	Neale B	UKBB	European	0.01003	0.001532	5.92e-11	331216	0	331216	1	Neale-B_UKBB_EUR_2017
rs7619139	rs7619139	A	T	rs6804842	G	A	0.90928	0.96716	Arm predicted mass right	Neale B	UKBB	European	0.008816	0.001527	7.841e-09	331216	0	331216	1	Neale-B_UKBB_EUR_2017
rs7619139	rs7619139	A	T	rs6808550	G	A	0.90928	0.96716	Arm predicted mass right	Neale B	UKBB	European	0.008844	0.001528	7.056e-09	331216	0	331216	1	Neale-B_UKBB_EUR_2017
rs7619139	rs7619139	A	T	rs12630658	C	T	0.90569	0.97111	Arm predicted mass right	Neale B	UKBB	European	0.009952	0.001533	8.553e-11	331216	0	331216	1	Neale-B_UKBB_EUR_2017
rs27721	rs27721	A	G	rs27721	A	G	1	1	Arm predicted mass right	Neale B	UKBB	European	-0.0109	0.001737	3.492e-10	331216	0	331216	1	Neale-B_UKBB_EUR_2017
rs27721	rs27721	A	G	rs384005	T	C	0.9847	1	Arm predicted mass right	Neale B	UKBB	European	-0.01088	0.001736	3.727e-10	331216	0	331216	1	Neale-B_UKBB_EUR_2017
rs27721	rs27721	A	G	rs373098	C	T	0.9847	1	Arm predicted mass right	Neale B	UKBB	European	-0.01101	0.001741	2.519e-10	331216	0	331216	1	Neale-B_UKBB_EUR_2017
rs27721	rs27721	A	G	rs254777	G	C	0.9847	1	Arm predicted mass right	Neale B	UKBB	European	-0.01085	0.001742	4.754e-10	331216	0	331216	1	Neale-B_UKBB_EUR_2017
rs27721	rs27721	A	G	rs34317	A	G	0.9847	1	Arm predicted mass right	Neale B	UKBB	European	-0.01106	0.00174	2.053e-10	331216	0	331216	1	Neale-B_UKBB_EUR_2017
rs7429279	rs7429279	A	C	rs7429279	A	C	1	1	Arm predicted mass right	Neale B	UKBB	European	-0.009781	0.001535	1.864e-10	331216	0	331216	1	Neale-B_UKBB_EUR_2017
rs7429279	rs7429279	A	C	rs12629972	T	C	0.99184	0.99591	Arm predicted mass right	Neale B	UKBB	European	-0.009676	0.001535	2.916e-10	331216	0	331216	1	Neale-B_UKBB_EUR_2017
rs7429279	rs7429279	A	C	rs4858697	A	G	0.92162	0.99578	Arm predicted mass right	Neale B	UKBB	European	-0.01003	0.001532	5.92e-11	331216	0	331216	1	Neale-B_UKBB_EUR_2017
rs7429279	rs7429279	A	C	rs12630658	T	C	0.91088	1	Arm predicted mass right	Neale B	UKBB	European	-0.009952	0.001533	8.553e-11	331216	0	331216	1	Neale-B_UKBB_EUR_2017
rs7429279	rs7429279	A	C	rs12638455	C	A	0.89992	1	Arm predicted mass right	Neale B	UKBB	European	-0.01	0.001533	6.716e-11	331216	0	331216	1	Neale-B_UKBB_EUR_2017
rs12539316	rs12539316	A	G	rs12539316	A	G	1	1	Arm predicted mass right	Neale B	UKBB	European	-0.01415	0.00167	2.483e-17	331216	0	331216	1	Neale-B_UKBB_EUR_2017
rs12539316	rs12539316	A	G	rs7793710	C	G	1	1	Arm predicted mass right	Neale B	UKBB	European	-0.01414	0.00167	2.604e-17	331216	0	331216	1	Neale-B_UKBB_EUR_2017
rs12539316	rs12539316	A	G	rs13225333	C	T	1	1	Arm predicted mass right	Neale B	UKBB	European	-0.01414	0.00167	2.58e-17	331216	0	331216	1	Neale-B_UKBB_EUR_2017
rs12539316	rs12539316	A	G	rs13225347	C	T	1	1	Arm predicted mass right	Neale B	UKBB	European	-0.01415	0.00167	2.385e-17	331216	0	331216	1	Neale-B_UKBB_EUR_2017
rs12539316	rs12539316	A	G	rs6946689	T	A	1	1	Arm predicted mass right	Neale B	UKBB	European	-0.01412	0.00167	2.773e-17	331216	0	331216	1	Neale-B_UKBB_EUR_2017
rs138394556	rs138394556	A	G	rs138394556	A	G	1	1	Arm predicted mass right	Neale B	UKBB	European	0.01217	0.002123	9.944e-09	331216	0	331216	1	Neale-B_UKBB_EUR_2017
rs188694433	rs188694433	C	T	rs188694433	C	T	1	1	Arm predicted mass right	Neale B	UKBB	European	-0.01133	0.001727	5.377e-11	331216	0	331216	1	Neale-B_UKBB_EUR_2017
rs6808550	rs6808550	A	G	rs6808550	A	G	1	1	Arm predicted mass right	Neale B	UKBB	European	-0.008844	0.001528	7.056e-09	331216	0	331216	1	Neale-B_UKBB_EUR_2017
rs6808550	rs6808550	A	G	rs6804842	A	G	1	1	Arm predicted mass right	Neale B	UKBB	European	-0.008816	0.001527	7.841e-09	331216	0	331216	1	Neale-B_UKBB_EUR_2017
rs6808550	rs6808550	A	G	rs10510554	T	C	0.97608	1	Arm predicted mass right	Neale B	UKBB	European	-0.00907	0.001526	2.785e-09	331216	0	331216	1	Neale-B_UKBB_EUR_2017
rs6808550	rs6808550	A	G	rs4858696	C	T	0.96826	1	Arm predicted mass right	Neale B	UKBB	European	-0.009053	0.001525	2.927e-09	331216	0	331216	1	Neale-B_UKBB_EUR_2017
rs6808550	rs6808550	A	G	rs12632128	G	T	0.95664	1	Arm predicted mass right	Neale B	UKBB	European	-0.009172	0.001526	1.833e-09	331216	0	331216	1	Neale-B_UKBB_EUR_2017
rs3088215	rs3088215	A	C	rs3088215	A	C	1	1	Arm predicted mass right	Neale B	UKBB	European	-0.00854	0.001537	2.762e-08	331216	0	331216	1	Neale-B_UKBB_EUR_2017
rs3088215	rs3088215	A	C	rs78613234	T	C	1	1	Arm predicted mass right	Neale B	UKBB	European	-0.008505	0.001537	3.15e-08	331216	0	331216	1	Neale-B_UKBB_EUR_2017
rs3088215	rs3088215	A	C	rs62036624	G	T	1	1	Arm predicted mass right	Neale B	UKBB	European	-0.008511	0.001537	3.089e-08	331216	0	331216	1	Neale-B_UKBB_EUR_2017
rs3088215	rs3088215	A	C	rs55991577	C	T	1	1	Arm predicted mass right	Neale B	UKBB	European	-0.008502	0.001537	3.186e-08	331216	0	331216	1	Neale-B_UKBB_EUR_2017
rs3088215	rs3088215	A	C	rs56358680	A	G	1	1	Arm predicted mass right	Neale B	UKBB	European	-0.008503	0.001537	3.182e-08	331216	0	331216	1	Neale-B_UKBB_EUR_2017
rs34783010	rs34783010	G	T	rs34783010	G	T	1	1	Arm predicted mass right	Neale B	UKBB	European	0.01341	0.001904	1.889e-12	331216	0	331216	1	Neale-B_UKBB_EUR_2017
rs34783010	rs34783010	G	T	rs11672660	C	T	1	1	Arm predicted mass right	Neale B	UKBB	European	0.01346	0.001903	1.53e-12	331216	0	331216	1	Neale-B_UKBB_EUR_2017
rs34783010	rs34783010	G	T	rs1800437	G	C	1	1	Arm predicted mass right	Neale B	UKBB	European	0.01354	0.001903	1.115e-12	331216	0	331216	1	Neale-B_UKBB_EUR_2017
rs34783010	rs34783010	G	T	rs10423928	T	A	1	1	Arm predicted mass right	Neale B	UKBB	European	0.01358	0.001903	9.728e-13	331216	0	331216	1	Neale-B_UKBB_EUR_2017
rs34783010	rs34783010	G	T	rs2238691	G	A	0.99411	1	Arm predicted mass right	Neale B	UKBB	European	0.01348	0.001904	1.441e-12	331216	0	331216	1	Neale-B_UKBB_EUR_2017
rs303762	rs303762	T	C	rs303762	T	C	1	1	Arm predicted mass right	Neale B	UKBB	European	-0.01096	0.001589	5.281e-12	331216	0	331216	1	Neale-B_UKBB_EUR_2017
rs303762	rs303762	T	C	rs303760	C	T	0.99562	1	Arm predicted mass right	Neale B	UKBB	European	-0.01093	0.001587	5.854e-12	331216	0	331216	1	Neale-B_UKBB_EUR_2017
rs303762	rs303762	T	C	rs891389	C	T	0.98688	0.9956	Arm predicted mass right	Neale B	UKBB	European	-0.01095	0.001586	5.164e-12	331216	0	331216	1	Neale-B_UKBB_EUR_2017
rs303762	rs303762	T	C	rs8094509	T	A	0.98688	0.9956	Arm predicted mass right	Neale B	UKBB	European	-0.01091	0.001586	6.062e-12	331216	0	331216	1	Neale-B_UKBB_EUR_2017
rs303762	rs303762	T	C	rs1652342	T	C	0.98688	0.9956	Arm predicted mass right	Neale B	UKBB	European	-0.0109	0.001585	6.144e-12	331216	0	331216	1	Neale-B_UKBB_EUR_2017
rs9972653	rs9972653	G	T	rs9972653	G	T	1	1	Arm predicted mass right	Neale B	UKBB	European	-0.0341	0.001542	3.14e-108	331216	0	331216	1	Neale-B_UKBB_EUR_2017
rs9972653	rs9972653	G	T	rs17817497	T	C	0.9959	1	Arm predicted mass right	Neale B	UKBB	European	-0.03396	0.001543	2.778e-107	331216	0	331216	1	Neale-B_UKBB_EUR_2017
rs9972653	rs9972653	G	T	rs7193144	T	C	0.99182	0.9959	Arm predicted mass right	Neale B	UKBB	European	-0.03408	0.001543	4.507e-108	331216	0	331216	1	Neale-B_UKBB_EUR_2017
rs9972653	rs9972653	G	T	rs62033399	C	T	0.99182	0.9959	Arm predicted mass right	Neale B	UKBB	European	-0.03411	0.001543	3.035e-108	331216	0	331216	1	Neale-B_UKBB_EUR_2017
rs9972653	rs9972653	G	T	rs8043757	A	T	0.99182	0.9959	Arm predicted mass right	Neale B	UKBB	European	-0.03384	0.001542	1.257e-106	331216	0	331216	1	Neale-B_UKBB_EUR_2017
rs17175602	rs17175602	C	T	rs17175602	C	T	1	1	Arm predicted mass right	Neale B	UKBB	European	0.03453	0.001702	1.637e-91	331216	0	331216	1	Neale-B_UKBB_EUR_2017
rs17175602	rs17175602	C	T	rs12955983	G	A	1	1	Arm predicted mass right	Neale B	UKBB	European	0.03454	0.001702	1.765e-91	331216	0	331216	1	Neale-B_UKBB_EUR_2017
rs17175602	rs17175602	C	T	rs11665563	T	C	1	1	Arm predicted mass right	Neale B	UKBB	European	0.03453	0.001702	1.96e-91	331216	0	331216	1	Neale-B_UKBB_EUR_2017
rs17175602	rs17175602	C	T	rs11663816	C	T	1	1	Arm predicted mass right	Neale B	UKBB	European	0.03457	0.001702	1.362e-91	331216	0	331216	1	Neale-B_UKBB_EUR_2017
rs17175602	rs17175602	C	T	rs11664883	A	T	1	1	Arm predicted mass right	Neale B	UKBB	European	0.03452	0.001702	2.149e-91	331216	0	331216	1	Neale-B_UKBB_EUR_2017
rs12149832	rs12149832	A	G	rs12149832	A	G	1	1	Arm predicted mass right	Neale B	UKBB	European	0.03283	0.00153	5.175e-102	331216	0	331216	1	Neale-B_UKBB_EUR_2017
rs12149832	rs12149832	A	G	rs72805612	A	G	0.9878	0.99591	Arm predicted mass right	Neale B	UKBB	European	0.03279	0.001531	1.151e-101	331216	0	331216	1	Neale-B_UKBB_EUR_2017
rs12149832	rs12149832	A	G	rs12149574	G	C	0.98381	1	Arm predicted mass right	Neale B	UKBB	European	0.03285	0.00153	4.187e-102	331216	0	331216	1	Neale-B_UKBB_EUR_2017
rs12149832	rs12149832	A	G	rs62033413	G	C	0.98375	0.9959	Arm predicted mass right	Neale B	UKBB	European	0.03281	0.001531	9.095e-102	331216	0	331216	1	Neale-B_UKBB_EUR_2017
rs12149832	rs12149832	A	G	rs72805611	T	C	0.98375	0.9959	Arm predicted mass right	Neale B	UKBB	European	0.0328	0.001531	9.729e-102	331216	0	331216	1	Neale-B_UKBB_EUR_2017
rs62033406	rs62033406	A	G	rs62033406	A	G	1	1	Arm predicted mass right	Neale B	UKBB	European	-0.03326	0.001533	2.462e-104	331216	0	331216	1	Neale-B_UKBB_EUR_2017
rs62033406	rs62033406	A	G	rs7206410	T	C	0.89965	1	Arm predicted mass right	Neale B	UKBB	European	-0.03384	0.001543	1.478e-106	331216	0	331216	1	Neale-B_UKBB_EUR_2017
rs62033406	rs62033406	A	G	rs7202116	A	G	0.89965	1	Arm predicted mass right	Neale B	UKBB	European	-0.03383	0.001543	1.619e-106	331216	0	331216	1	Neale-B_UKBB_EUR_2017
rs62033406	rs62033406	A	G	rs7202296	A	G	0.89965	1	Arm predicted mass right	Neale B	UKBB	European	-0.03383	0.001543	1.632e-106	331216	0	331216	1	Neale-B_UKBB_EUR_2017
rs62033406	rs62033406	A	G	rs66908032	C	A	0.89965	1	Arm predicted mass right	Neale B	UKBB	European	-0.03383	0.001543	1.637e-106	331216	0	331216	1	Neale-B_UKBB_EUR_2017
rs62033400	rs62033400	A	G	rs62033400	A	G	1	1	Arm predicted mass right	Neale B	UKBB	European	-0.03415	0.001543	1.677e-108	331216	0	331216	1	Neale-B_UKBB_EUR_2017
rs62033400	rs62033400	A	G	rs8063057	T	C	1	1	Arm predicted mass right	Neale B	UKBB	European	-0.03386	0.001542	8.322e-107	331216	0	331216	1	Neale-B_UKBB_EUR_2017
rs62033400	rs62033400	A	G	rs7187250	C	A	0.9959	1	Arm predicted mass right	Neale B	UKBB	European	-0.03411	0.001543	3.803e-108	331216	0	331216	1	Neale-B_UKBB_EUR_2017
rs62033400	rs62033400	A	G	rs17817449	T	G	0.9959	1	Arm predicted mass right	Neale B	UKBB	European	-0.03379	0.001542	2.235e-106	331216	0	331216	1	Neale-B_UKBB_EUR_2017
rs62033400	rs62033400	A	G	rs8051591	A	G	0.9959	1	Arm predicted mass right	Neale B	UKBB	European	-0.0339	0.001542	5.168e-107	331216	0	331216	1	Neale-B_UKBB_EUR_2017
rs200739311	rs200739311	C	T	rs34495106	G	A	0.84994	0.94769	Arm predicted mass right	Neale B	UKBB	European	-0.01402	0.001577	6.031e-19	331216	0	331216	1	Neale-B_UKBB_EUR_2017
rs200739311	rs200739311	C	T	rs6788098	T	A	0.84601	0.94348	Arm predicted mass right	Neale B	UKBB	European	-0.01396	0.00156	3.739e-19	331216	0	331216	1	Neale-B_UKBB_EUR_2017
rs9815930	rs9815930	A	T	rs2230590	T	C	0.96851	0.99198	Arm predicted mass right	Neale B	UKBB	European	-0.01498	0.001508	2.952e-23	331216	0	331216	1	Neale-B_UKBB_EUR_2017
rs9815930	rs9815930	A	T	rs3774758	C	G	0.96851	0.99198	Arm predicted mass right	Neale B	UKBB	European	-0.01499	0.001507	2.591e-23	331216	0	331216	1	Neale-B_UKBB_EUR_2017
rs9815930	rs9815930	A	T	rs3733135	G	A	0.96851	0.99198	Arm predicted mass right	Neale B	UKBB	European	-0.01502	0.001507	2.2e-23	331216	0	331216	1	Neale-B_UKBB_EUR_2017
rs9815930	rs9815930	A	T	rs9848497	T	C	0.96851	0.99198	Arm predicted mass right	Neale B	UKBB	European	-0.01506	0.001507	1.601e-23	331216	0	331216	1	Neale-B_UKBB_EUR_2017
rs9357004	rs9357004	C	T	rs9357004	C	T	1	1	Arm predicted mass right	Neale B	UKBB	European	-0.01024	0.001507	1.069e-11	331216	0	331216	1	Neale-B_UKBB_EUR_2017
rs9357004	rs9357004	C	T	rs6908328	A	C	0.90722	0.98752	Arm predicted mass right	Neale B	UKBB	European	-0.0101	0.001509	2.157e-11	331216	0	331216	1	Neale-B_UKBB_EUR_2017
rs9357004	rs9357004	C	T	rs7746807	A	C	0.90722	0.98752	Arm predicted mass right	Neale B	UKBB	European	-0.01009	0.001507	2.083e-11	331216	0	331216	1	Neale-B_UKBB_EUR_2017
rs9357004	rs9357004	C	T	rs34916901	T	G	0.89939	0.97928	Arm predicted mass right	Neale B	UKBB	European	-0.009794	0.001506	7.973e-11	331216	0	331216	1	Neale-B_UKBB_EUR_2017
rs9357004	rs9357004	C	T	rs1124999	T	G	0.89939	0.97928	Arm predicted mass right	Neale B	UKBB	European	-0.009746	0.001507	9.86e-11	331216	0	331216	1	Neale-B_UKBB_EUR_2017
rs6808586	rs6808586	C	T	rs6808586	C	T	1	1	Arm predicted mass right	Neale B	UKBB	European	-0.01079	0.001511	9.583e-13	331216	0	331216	1	Neale-B_UKBB_EUR_2017
rs6808586	rs6808586	C	T	rs4516626	C	T	0.99594	1	Arm predicted mass right	Neale B	UKBB	European	-0.01075	0.001511	1.118e-12	331216	0	331216	1	Neale-B_UKBB_EUR_2017
rs6808586	rs6808586	C	T	rs9846802	T	C	0.99594	1	Arm predicted mass right	Neale B	UKBB	European	-0.0107	0.001511	1.404e-12	331216	0	331216	1	Neale-B_UKBB_EUR_2017
rs6808586	rs6808586	C	T	rs9838091	C	T	0.99594	1	Arm predicted mass right	Neale B	UKBB	European	-0.01073	0.001511	1.243e-12	331216	0	331216	1	Neale-B_UKBB_EUR_2017
rs72805612	rs72805612	A	G	rs72805612	A	G	1	1	Arm predicted mass right	Neale B	UKBB	European	0.03279	0.001531	1.151e-101	331216	0	331216	1	Neale-B_UKBB_EUR_2017
rs72805612	rs72805612	A	G	rs62033413	G	C	0.99592	1	Arm predicted mass right	Neale B	UKBB	European	0.03281	0.001531	9.095e-102	331216	0	331216	1	Neale-B_UKBB_EUR_2017
rs72805612	rs72805612	A	G	rs72805611	T	C	0.99592	1	Arm predicted mass right	Neale B	UKBB	European	0.0328	0.001531	9.729e-102	331216	0	331216	1	Neale-B_UKBB_EUR_2017
rs72805612	rs72805612	A	G	rs7188250	C	T	0.99188	1	Arm predicted mass right	Neale B	UKBB	European	0.03272	0.00153	2.402e-101	331216	0	331216	1	Neale-B_UKBB_EUR_2017
rs72805612	rs72805612	A	G	rs11075993	T	G	0.99188	1	Arm predicted mass right	Neale B	UKBB	European	0.03283	0.001531	6.252e-102	331216	0	331216	1	Neale-B_UKBB_EUR_2017
rs2925630	rs2925630	C	T	rs2925630	C	T	1	1	Arm predicted mass right	Neale B	UKBB	European	0.008781	0.001577	2.598e-08	331216	0	331216	1	Neale-B_UKBB_EUR_2017
rs2925630	rs2925630	C	T	rs2925629	C	T	1	1	Arm predicted mass right	Neale B	UKBB	European	0.008798	0.001577	2.436e-08	331216	0	331216	1	Neale-B_UKBB_EUR_2017
rs2925630	rs2925630	C	T	rs9282862	C	T	0.99554	1	Arm predicted mass right	Neale B	UKBB	European	0.008858	0.001578	1.989e-08	331216	0	331216	1	Neale-B_UKBB_EUR_2017
rs12969709	rs12969709	A	C	rs12969709	A	C	1	1	Arm predicted mass right	Neale B	UKBB	European	0.03459	0.001704	1.44e-91	331216	0	331216	1	Neale-B_UKBB_EUR_2017
rs12969709	rs12969709	A	C	rs8097210	G	T	0.99495	1	Arm predicted mass right	Neale B	UKBB	European	0.03464	0.001704	7.657e-92	331216	0	331216	1	Neale-B_UKBB_EUR_2017
rs12969709	rs12969709	A	C	rs8089364	C	T	0.99495	1	Arm predicted mass right	Neale B	UKBB	European	0.03468	0.001705	6.205e-92	331216	0	331216	1	Neale-B_UKBB_EUR_2017
rs12969709	rs12969709	A	C	rs921971	C	T	0.99495	1	Arm predicted mass right	Neale B	UKBB	European	0.03464	0.001704	7.061e-92	331216	0	331216	1	Neale-B_UKBB_EUR_2017
rs9268251	rs9268251	A	G	rs9268251	A	G	1	1	Arm predicted mass right	Neale B	UKBB	European	0.01697	0.001778	1.363e-21	331216	0	331216	1	Neale-B_UKBB_EUR_2017
rs9268251	rs9268251	A	G	rs3129949	A	C	0.95772	0.99377	Arm predicted mass right	Neale B	UKBB	European	0.0166	0.001764	4.871e-21	331216	0	331216	1	Neale-B_UKBB_EUR_2017
rs9268251	rs9268251	A	G	rs1003878	A	G	0.95772	0.99377	Arm predicted mass right	Neale B	UKBB	European	0.01656	0.001764	6.006e-21	331216	0	331216	1	Neale-B_UKBB_EUR_2017
rs9268251	rs9268251	A	G	rs2022537	A	G	0.95772	0.99377	Arm predicted mass right	Neale B	UKBB	European	0.01655	0.001764	6.445e-21	331216	0	331216	1	Neale-B_UKBB_EUR_2017
rs9268251	rs9268251	A	G	rs926592	A	C	0.95191	0.99376	Arm predicted mass right	Neale B	UKBB	European	0.01659	0.001764	5.117e-21	331216	0	331216	1	Neale-B_UKBB_EUR_2017
rs663640	rs663640	T	C	rs663640	T	C	1	1	Arm predicted mass right	Neale B	UKBB	European	0.0389	0.001819	2.19e-101	331216	0	331216	1	Neale-B_UKBB_EUR_2017
rs663640	rs663640	T	C	rs6567160	C	T	0.90404	1	Arm predicted mass right	Neale B	UKBB	European	0.03928	0.001779	5.846e-108	331216	0	331216	1	Neale-B_UKBB_EUR_2017
rs663640	rs663640	T	C	rs663129	A	G	0.90404	1	Arm predicted mass right	Neale B	UKBB	European	0.039	0.001777	1.109e-106	331216	0	331216	1	Neale-B_UKBB_EUR_2017
rs663640	rs663640	T	C	rs571312	A	C	0.90404	1	Arm predicted mass right	Neale B	UKBB	European	0.03902	0.001777	8.095e-107	331216	0	331216	1	Neale-B_UKBB_EUR_2017
rs663640	rs663640	T	C	rs523288	T	A	0.90404	1	Arm predicted mass right	Neale B	UKBB	European	0.03889	0.001775	2.705e-106	331216	0	331216	1	Neale-B_UKBB_EUR_2017
rs35626515	rs35626515	C	A	rs35626515	C	A	1	1	Arm predicted mass right	Neale B	UKBB	European	-0.009976	0.001535	8.194e-11	331216	0	331216	1	Neale-B_UKBB_EUR_2017
rs35626515	rs35626515	C	A	rs2411453	G	T	0.96546	0.9868	Arm predicted mass right	Neale B	UKBB	European	-0.01002	0.001539	7.548e-11	331216	0	331216	1	Neale-B_UKBB_EUR_2017
rs58889493	rs58889493	A	T	rs58889493	A	T	1	1	Arm predicted mass right	Neale B	UKBB	European	-0.01401	0.001563	3.204e-19	331216	0	331216	1	Neale-B_UKBB_EUR_2017
rs58889493	rs58889493	A	T	rs62250714	A	G	1	1	Arm predicted mass right	Neale B	UKBB	European	-0.01401	0.001561	2.82e-19	331216	0	331216	1	Neale-B_UKBB_EUR_2017
rs58889493	rs58889493	A	T	rs62250715	A	G	1	1	Arm predicted mass right	Neale B	UKBB	European	-0.014	0.001561	3.02e-19	331216	0	331216	1	Neale-B_UKBB_EUR_2017
rs58889493	rs58889493	A	T	rs1368750	C	T	1	1	Arm predicted mass right	Neale B	UKBB	European	-0.01407	0.00156	1.979e-19	331216	0	331216	1	Neale-B_UKBB_EUR_2017
rs58889493	rs58889493	A	T	rs1155666	C	T	1	1	Arm predicted mass right	Neale B	UKBB	European	-0.01406	0.00156	1.999e-19	331216	0	331216	1	Neale-B_UKBB_EUR_2017
rs2526397	rs2526397	T	G	rs2526397	T	G	1	1	Arm predicted mass right	Neale B	UKBB	European	0.0134	0.001579	2.112e-17	331216	0	331216	1	Neale-B_UKBB_EUR_2017
rs2526397	rs2526397	T	G	rs2526398	C	G	1	1	Arm predicted mass right	Neale B	UKBB	European	0.01337	0.001579	2.557e-17	331216	0	331216	1	Neale-B_UKBB_EUR_2017
rs2526397	rs2526397	T	G	rs2526390	T	C	0.92258	1	Arm predicted mass right	Neale B	UKBB	European	0.01223	0.00159	1.457e-14	331216	0	331216	1	Neale-B_UKBB_EUR_2017
rs2526397	rs2526397	T	G	rs2624841	T	C	0.91842	1	Arm predicted mass right	Neale B	UKBB	European	0.01226	0.001591	1.301e-14	331216	0	331216	1	Neale-B_UKBB_EUR_2017
rs3809162	rs3809162	A	G	rs3809162	A	G	1	1	Arm predicted mass right	Neale B	UKBB	European	0.008769	0.001533	1.053e-08	331216	0	331216	1	Neale-B_UKBB_EUR_2017
rs3809162	rs3809162	A	G	rs1056010	T	C	0.9958	1	Arm predicted mass right	Neale B	UKBB	European	0.00871	0.001531	1.274e-08	331216	0	331216	1	Neale-B_UKBB_EUR_2017
rs3809162	rs3809162	A	G	rs60127327	A	G	0.9958	1	Arm predicted mass right	Neale B	UKBB	European	0.008685	0.00153	1.392e-08	331216	0	331216	1	Neale-B_UKBB_EUR_2017
rs3809162	rs3809162	A	G	rs2293602	G	T	0.9958	1	Arm predicted mass right	Neale B	UKBB	European	0.008661	0.001529	1.482e-08	331216	0	331216	1	Neale-B_UKBB_EUR_2017
rs3809162	rs3809162	A	G	rs4759349	T	C	0.9958	1	Arm predicted mass right	Neale B	UKBB	European	0.008688	0.001529	1.344e-08	331216	0	331216	1	Neale-B_UKBB_EUR_2017
rs2409764	rs2409764	A	G	rs2409764	A	G	1	1	Arm predicted mass right	Neale B	UKBB	European	0.008594	0.001535	2.147e-08	331216	0	331216	1	Neale-B_UKBB_EUR_2017
rs62252461	rs62252461	A	G	rs62252461	A	G	1	1	Arm predicted mass right	Neale B	UKBB	European	-0.01193	0.001573	3.366e-14	331216	0	331216	1	Neale-B_UKBB_EUR_2017
rs62252461	rs62252461	A	G	rs68102233	A	G	0.97036	1	Arm predicted mass right	Neale B	UKBB	European	-0.01183	0.001562	3.539e-14	331216	0	331216	1	Neale-B_UKBB_EUR_2017
rs62252461	rs62252461	A	G	rs1375559	T	C	0.97036	1	Arm predicted mass right	Neale B	UKBB	European	-0.01183	0.001562	3.53e-14	331216	0	331216	1	Neale-B_UKBB_EUR_2017
rs62252461	rs62252461	A	G	rs2122236	G	T	0.97036	1	Arm predicted mass right	Neale B	UKBB	European	-0.01178	0.001562	4.601e-14	331216	0	331216	1	Neale-B_UKBB_EUR_2017
rs62252461	rs62252461	A	G	rs66963835	A	C	0.97036	1	Arm predicted mass right	Neale B	UKBB	European	-0.01178	0.001562	4.672e-14	331216	0	331216	1	Neale-B_UKBB_EUR_2017
rs7652808	rs7652808	G	T	rs7652808	G	T	1	1	Arm predicted mass right	Neale B	UKBB	European	-0.01435	0.00158	1.118e-19	331216	0	331216	1	Neale-B_UKBB_EUR_2017
rs7652808	rs7652808	G	T	rs726610	T	C	1	1	Arm predicted mass right	Neale B	UKBB	European	-0.01435	0.001581	1.107e-19	331216	0	331216	1	Neale-B_UKBB_EUR_2017
rs7652808	rs7652808	G	T	rs12629607	C	T	1	1	Arm predicted mass right	Neale B	UKBB	European	-0.01431	0.00158	1.381e-19	331216	0	331216	1	Neale-B_UKBB_EUR_2017
rs7652808	rs7652808	G	T	rs7652683	C	T	1	1	Arm predicted mass right	Neale B	UKBB	European	-0.01433	0.00158	1.19e-19	331216	0	331216	1	Neale-B_UKBB_EUR_2017
rs12714629	rs12714629	C	T	rs12714629	C	T	1	1	Arm predicted mass right	Neale B	UKBB	European	0.01271	0.001802	1.778e-12	331216	0	331216	1	Neale-B_UKBB_EUR_2017
rs12714629	rs12714629	C	T	rs9841144	T	A	1	1	Arm predicted mass right	Neale B	UKBB	European	0.01279	0.0018	1.174e-12	331216	0	331216	1	Neale-B_UKBB_EUR_2017
rs12714629	rs12714629	C	T	rs9849399	C	A	1	1	Arm predicted mass right	Neale B	UKBB	European	0.0128	0.0018	1.142e-12	331216	0	331216	1	Neale-B_UKBB_EUR_2017
rs17023032	rs17023032	A	C	rs17023032	A	C	1	1	Arm predicted mass right	Neale B	UKBB	European	-0.01396	0.001561	3.805e-19	331216	0	331216	1	Neale-B_UKBB_EUR_2017
rs17023032	rs17023032	A	C	rs1449386	G	T	0.99572	1	Arm predicted mass right	Neale B	UKBB	European	-0.01389	0.001564	6.694e-19	331216	0	331216	1	Neale-B_UKBB_EUR_2017
rs17023032	rs17023032	A	C	rs12639564	G	A	0.99572	1	Arm predicted mass right	Neale B	UKBB	European	-0.01394	0.001564	4.807e-19	331216	0	331216	1	Neale-B_UKBB_EUR_2017
rs17023032	rs17023032	A	C	rs12494446	A	G	0.99572	1	Arm predicted mass right	Neale B	UKBB	European	-0.01395	0.001561	3.953e-19	331216	0	331216	1	Neale-B_UKBB_EUR_2017
rs17023032	rs17023032	A	C	rs7617323	T	G	0.99146	0.99572	Arm predicted mass right	Neale B	UKBB	European	-0.01387	0.001561	6.447e-19	331216	0	331216	1	Neale-B_UKBB_EUR_2017
rs11879227	rs11879227	A	G	rs2287019	C	T	0.98756	1	Arm predicted mass right	Neale B	UKBB	European	0.01296	0.001963	4.105e-11	331216	0	331216	1	Neale-B_UKBB_EUR_2017
rs11879227	rs11879227	A	G	rs11672660	C	T	0.90134	0.99364	Arm predicted mass right	Neale B	UKBB	European	0.01346	0.001903	1.53e-12	331216	0	331216	1	Neale-B_UKBB_EUR_2017
rs11879227	rs11879227	A	G	rs34783010	G	T	0.90134	0.99364	Arm predicted mass right	Neale B	UKBB	European	0.01341	0.001904	1.889e-12	331216	0	331216	1	Neale-B_UKBB_EUR_2017
rs11879227	rs11879227	A	G	rs1800437	G	C	0.90134	0.99364	Arm predicted mass right	Neale B	UKBB	European	0.01354	0.001903	1.115e-12	331216	0	331216	1	Neale-B_UKBB_EUR_2017
rs9829032	rs9829032	A	G	rs9829032	A	G	1	1	Arm predicted mass right	Neale B	UKBB	European	-0.01212	0.001546	4.438e-15	331216	0	331216	1	Neale-B_UKBB_EUR_2017
rs34385798	rs34385798	A	C	rs34385798	A	C	1	1	Arm predicted mass right	Neale B	UKBB	European	0.01272	0.001525	7.236e-17	331216	0	331216	1	Neale-B_UKBB_EUR_2017
rs34385798	rs34385798	A	C	rs11873508	A	G	1	1	Arm predicted mass right	Neale B	UKBB	European	0.01275	0.001523	5.565e-17	331216	0	331216	1	Neale-B_UKBB_EUR_2017
rs34385798	rs34385798	A	C	rs167336	T	C	0.99594	1	Arm predicted mass right	Neale B	UKBB	European	0.01269	0.001523	8.103e-17	331216	0	331216	1	Neale-B_UKBB_EUR_2017
rs34385798	rs34385798	A	C	rs34833142	A	G	0.99594	1	Arm predicted mass right	Neale B	UKBB	European	0.01274	0.001523	6.207e-17	331216	0	331216	1	Neale-B_UKBB_EUR_2017
rs1307813	rs1307813	A	C	rs1307813	A	C	1	1	Arm predicted mass right	Neale B	UKBB	European	0.009075	0.001573	8.022e-09	331216	0	331216	1	Neale-B_UKBB_EUR_2017
rs1307813	rs1307813	A	C	rs61979093	G	T	1	1	Arm predicted mass right	Neale B	UKBB	European	0.009032	0.001574	9.632e-09	331216	0	331216	1	Neale-B_UKBB_EUR_2017
rs1307813	rs1307813	A	C	rs1307812	G	C	1	1	Arm predicted mass right	Neale B	UKBB	European	0.009081	0.001573	7.845e-09	331216	0	331216	1	Neale-B_UKBB_EUR_2017
rs56094641	rs56094641	A	G	rs56094641	A	G	1	1	Arm predicted mass right	Neale B	UKBB	European	-0.03494	0.001536	2.219e-114	331216	0	331216	1	Neale-B_UKBB_EUR_2017
rs56094641	rs56094641	A	G	rs1421085	T	C	0.98389	0.99594	Arm predicted mass right	Neale B	UKBB	European	-0.03493	0.001537	2.951e-114	331216	0	331216	1	Neale-B_UKBB_EUR_2017
rs56094641	rs56094641	A	G	rs11642015	C	T	0.98389	0.99594	Arm predicted mass right	Neale B	UKBB	European	-0.03493	0.001537	3.074e-114	331216	0	331216	1	Neale-B_UKBB_EUR_2017
rs56094641	rs56094641	A	G	rs62048402	G	A	0.98389	0.99594	Arm predicted mass right	Neale B	UKBB	European	-0.03494	0.001537	2.638e-114	331216	0	331216	1	Neale-B_UKBB_EUR_2017
rs56094641	rs56094641	A	G	rs1558902	T	A	0.98389	0.99594	Arm predicted mass right	Neale B	UKBB	European	-0.03493	0.001537	2.676e-114	331216	0	331216	1	Neale-B_UKBB_EUR_2017
rs8047587	rs8047587	G	T	rs8047587	G	T	1	1	Arm predicted mass right	Neale B	UKBB	European	-0.03276	0.001521	8.349e-103	331216	0	331216	1	Neale-B_UKBB_EUR_2017
rs303753	rs303753	A	G	rs303753	A	G	1	1	Arm predicted mass right	Neale B	UKBB	European	0.01079	0.001597	1.389e-11	331216	0	331216	1	Neale-B_UKBB_EUR_2017
rs303753	rs303753	A	G	rs303757	G	T	0.99124	1	Arm predicted mass right	Neale B	UKBB	European	0.01094	0.001592	6.277e-12	331216	0	331216	1	Neale-B_UKBB_EUR_2017
rs303753	rs303753	A	G	rs303762	C	T	0.9825	0.99558	Arm predicted mass right	Neale B	UKBB	European	0.01096	0.001589	5.281e-12	331216	0	331216	1	Neale-B_UKBB_EUR_2017
rs303753	rs303753	A	G	rs303760	T	C	0.97818	0.99557	Arm predicted mass right	Neale B	UKBB	European	0.01093	0.001587	5.854e-12	331216	0	331216	1	Neale-B_UKBB_EUR_2017
rs303753	rs303753	A	G	rs891389	T	C	0.9695	0.99115	Arm predicted mass right	Neale B	UKBB	European	0.01095	0.001586	5.164e-12	331216	0	331216	1	Neale-B_UKBB_EUR_2017
rs11012794	rs11012794	A	G	rs806774	A	T	0.96246	0.99041	Arm predicted mass right	Neale B	UKBB	European	0.01016	0.001674	1.32e-09	331216	0	331216	1	Neale-B_UKBB_EUR_2017
rs11012794	rs11012794	A	G	rs2666773	A	T	0.95779	0.98566	Arm predicted mass right	Neale B	UKBB	European	0.01019	0.001669	1.031e-09	331216	0	331216	1	Neale-B_UKBB_EUR_2017
rs11012794	rs11012794	A	G	rs10740991	G	C	0.93009	0.97594	Arm predicted mass right	Neale B	UKBB	European	0.01051	0.001678	3.755e-10	331216	0	331216	1	Neale-B_UKBB_EUR_2017
rs11012794	rs11012794	A	G	rs2941733	T	C	0.92556	0.98532	Arm predicted mass right	Neale B	UKBB	European	0.009919	0.001682	3.678e-09	331216	0	331216	1	Neale-B_UKBB_EUR_2017
rs11919418	rs11919418	G	T	rs11919418	G	T	1	1	Arm predicted mass right	Neale B	UKBB	European	0.01213	0.001592	2.553e-14	331216	0	331216	1	Neale-B_UKBB_EUR_2017
rs11919418	rs11919418	G	T	rs13064381	T	C	0.99549	1	Arm predicted mass right	Neale B	UKBB	European	0.01215	0.001593	2.353e-14	331216	0	331216	1	Neale-B_UKBB_EUR_2017
rs11919418	rs11919418	G	T	rs13059311	T	C	0.98647	0.9954	Arm predicted mass right	Neale B	UKBB	European	0.01244	0.001592	5.644e-15	331216	0	331216	1	Neale-B_UKBB_EUR_2017
rs11919418	rs11919418	G	T	rs9858297	T	C	0.98647	0.9954	Arm predicted mass right	Neale B	UKBB	European	0.01243	0.001593	5.902e-15	331216	0	331216	1	Neale-B_UKBB_EUR_2017
rs11919418	rs11919418	G	T	rs13067082	A	G	0.98647	0.9954	Arm predicted mass right	Neale B	UKBB	European	0.01239	0.001593	7.347e-15	331216	0	331216	1	Neale-B_UKBB_EUR_2017
rs76084961	rs76084961	G	T	rs62250714	A	G	0.97897	1	Arm predicted mass right	Neale B	UKBB	European	-0.01401	0.001561	2.82e-19	331216	0	331216	1	Neale-B_UKBB_EUR_2017
rs76084961	rs76084961	G	T	rs62250715	A	G	0.97897	1	Arm predicted mass right	Neale B	UKBB	European	-0.014	0.001561	3.02e-19	331216	0	331216	1	Neale-B_UKBB_EUR_2017
rs76084961	rs76084961	G	T	rs1368750	C	T	0.97897	1	Arm predicted mass right	Neale B	UKBB	European	-0.01407	0.00156	1.979e-19	331216	0	331216	1	Neale-B_UKBB_EUR_2017
rs76084961	rs76084961	G	T	rs1155666	C	T	0.97897	1	Arm predicted mass right	Neale B	UKBB	European	-0.01406	0.00156	1.999e-19	331216	0	331216	1	Neale-B_UKBB_EUR_2017
rs3887138	rs3887138	T	G	rs3887138	T	G	1	1	Arm predicted mass right	Neale B	UKBB	European	0.01255	0.001812	4.434e-12	331216	0	331216	1	Neale-B_UKBB_EUR_2017
rs3887138	rs3887138	T	G	rs35344466	C	A	1	1	Arm predicted mass right	Neale B	UKBB	European	0.01266	0.001805	2.287e-12	331216	0	331216	1	Neale-B_UKBB_EUR_2017
rs3887138	rs3887138	T	G	rs9826458	G	C	1	1	Arm predicted mass right	Neale B	UKBB	European	0.01266	0.001805	2.295e-12	331216	0	331216	1	Neale-B_UKBB_EUR_2017
rs3887138	rs3887138	T	G	rs9841144	T	A	0.99445	1	Arm predicted mass right	Neale B	UKBB	European	0.01279	0.0018	1.174e-12	331216	0	331216	1	Neale-B_UKBB_EUR_2017
rs17817288	rs17817288	A	G	rs17817288	A	G	1	1	Arm predicted mass right	Neale B	UKBB	European	-0.02981	0.001508	6.817e-87	331216	0	331216	1	Neale-B_UKBB_EUR_2017
rs17817288	rs17817288	A	G	rs10852521	T	C	0.95701	1	Arm predicted mass right	Neale B	UKBB	European	-0.02885	0.001508	1.412e-81	331216	0	331216	1	Neale-B_UKBB_EUR_2017
rs17817288	rs17817288	A	G	rs9922047	C	G	0.95701	1	Arm predicted mass right	Neale B	UKBB	European	-0.02887	0.001508	1.073e-81	331216	0	331216	1	Neale-B_UKBB_EUR_2017
rs17817288	rs17817288	A	G	rs8055197	G	A	0.94909	0.99187	Arm predicted mass right	Neale B	UKBB	European	-0.02885	0.001508	1.524e-81	331216	0	331216	1	Neale-B_UKBB_EUR_2017
rs17817288	rs17817288	A	G	rs1861866	C	T	0.94909	0.99187	Arm predicted mass right	Neale B	UKBB	European	-0.02885	0.001508	1.505e-81	331216	0	331216	1	Neale-B_UKBB_EUR_2017
rs77735344	rs77735344	A	T	rs77735344	A	T	1	1	Arm predicted mass right	Neale B	UKBB	European	0.01884	0.002922	1.14e-10	331216	0	331216	1	Neale-B_UKBB_EUR_2017
rs8083301	rs8083301	A	T	rs303753	A	G	0.89346	1	Arm predicted mass right	Neale B	UKBB	European	0.01079	0.001597	1.389e-11	331216	0	331216	1	Neale-B_UKBB_EUR_2017
rs8083301	rs8083301	A	T	rs303757	G	T	0.89316	0.9954	Arm predicted mass right	Neale B	UKBB	European	0.01094	0.001592	6.277e-12	331216	0	331216	1	Neale-B_UKBB_EUR_2017
rs8083301	rs8083301	A	T	rs303762	C	T	0.88499	0.9908	Arm predicted mass right	Neale B	UKBB	European	0.01096	0.001589	5.281e-12	331216	0	331216	1	Neale-B_UKBB_EUR_2017
rs8083301	rs8083301	A	T	rs303760	T	C	0.8808	0.9863	Arm predicted mass right	Neale B	UKBB	European	0.01093	0.001587	5.854e-12	331216	0	331216	1	Neale-B_UKBB_EUR_2017
rs9876378	rs9876378	A	G	rs9876378	A	G	1	1	Arm predicted mass right	Neale B	UKBB	European	0.009776	0.001564	4.062e-10	331216	0	331216	1	Neale-B_UKBB_EUR_2017
rs9876378	rs9876378	A	G	rs6791363	C	T	0.99586	1	Arm predicted mass right	Neale B	UKBB	European	0.009776	0.001564	4.119e-10	331216	0	331216	1	Neale-B_UKBB_EUR_2017
rs9876378	rs9876378	A	G	rs9309967	A	G	0.83635	0.99538	Arm predicted mass right	Neale B	UKBB	European	0.01026	0.001604	1.578e-10	331216	0	331216	1	Neale-B_UKBB_EUR_2017
rs9876378	rs9876378	A	G	rs13096651	A	C	0.83271	0.99537	Arm predicted mass right	Neale B	UKBB	European	0.01031	0.001603	1.266e-10	331216	0	331216	1	Neale-B_UKBB_EUR_2017
rs12653396	rs12653396	A	T	rs12653396	A	T	1	1	Arm predicted mass right	Neale B	UKBB	European	0.00879	0.001535	1.03e-08	331216	0	331216	1	Neale-B_UKBB_EUR_2017
rs12629607	rs12629607	C	T	rs12629607	C	T	1	1	Arm predicted mass right	Neale B	UKBB	European	-0.01431	0.00158	1.381e-19	331216	0	331216	1	Neale-B_UKBB_EUR_2017
rs12629607	rs12629607	C	T	rs726610	T	C	1	1	Arm predicted mass right	Neale B	UKBB	European	-0.01435	0.001581	1.107e-19	331216	0	331216	1	Neale-B_UKBB_EUR_2017
rs12629607	rs12629607	C	T	rs7652683	C	T	1	1	Arm predicted mass right	Neale B	UKBB	European	-0.01433	0.00158	1.19e-19	331216	0	331216	1	Neale-B_UKBB_EUR_2017
rs12629607	rs12629607	C	T	rs7652808	G	T	1	1	Arm predicted mass right	Neale B	UKBB	European	-0.01435	0.00158	1.118e-19	331216	0	331216	1	Neale-B_UKBB_EUR_2017
rs34958196	rs34958196	A	G	rs34958196	A	G	1	1	Arm predicted mass right	Neale B	UKBB	European	0.01963	0.002238	1.804e-18	331216	0	331216	1	Neale-B_UKBB_EUR_2017
rs34958196	rs34958196	A	G	rs34430945	C	T	1	1	Arm predicted mass right	Neale B	UKBB	European	0.01951	0.00224	3.03e-18	331216	0	331216	1	Neale-B_UKBB_EUR_2017
rs34958196	rs34958196	A	G	rs7784668	C	T	1	1	Arm predicted mass right	Neale B	UKBB	European	0.01949	0.002241	3.381e-18	331216	0	331216	1	Neale-B_UKBB_EUR_2017
rs34958196	rs34958196	A	G	rs78815801	C	T	1	1	Arm predicted mass right	Neale B	UKBB	European	0.01961	0.002242	2.236e-18	331216	0	331216	1	Neale-B_UKBB_EUR_2017
rs34958196	rs34958196	A	G	rs799166	G	C	1	1	Arm predicted mass right	Neale B	UKBB	European	0.01945	0.002248	4.935e-18	331216	0	331216	1	Neale-B_UKBB_EUR_2017
rs56137030	rs56137030	A	G	rs7206410	C	T	1	1	Arm predicted mass right	Neale B	UKBB	European	0.03384	0.001543	1.478e-106	331216	0	331216	1	Neale-B_UKBB_EUR_2017
rs56137030	rs56137030	A	G	rs7202116	G	A	1	1	Arm predicted mass right	Neale B	UKBB	European	0.03383	0.001543	1.619e-106	331216	0	331216	1	Neale-B_UKBB_EUR_2017
rs56137030	rs56137030	A	G	rs7202296	G	A	1	1	Arm predicted mass right	Neale B	UKBB	European	0.03383	0.001543	1.632e-106	331216	0	331216	1	Neale-B_UKBB_EUR_2017
rs56137030	rs56137030	A	G	rs66908032	A	C	1	1	Arm predicted mass right	Neale B	UKBB	European	0.03383	0.001543	1.637e-106	331216	0	331216	1	Neale-B_UKBB_EUR_2017
rs10474277	rs10474277	A	G	rs10474277	A	G	1	1	Arm predicted mass right	Neale B	UKBB	European	0.01483	0.002378	4.445e-10	331216	0	331216	1	Neale-B_UKBB_EUR_2017
rs10474277	rs10474277	A	G	rs9293499	T	A	0.94743	0.98206	Arm predicted mass right	Neale B	UKBB	European	0.01521	0.002439	4.507e-10	331216	0	331216	1	Neale-B_UKBB_EUR_2017
rs10474277	rs10474277	A	G	rs10041820	A	T	0.86773	0.98041	Arm predicted mass right	Neale B	UKBB	European	0.01458	0.002501	5.592e-09	331216	0	331216	1	Neale-B_UKBB_EUR_2017
rs10474277	rs10474277	A	G	rs17420814	T	C	0.86773	0.98041	Arm predicted mass right	Neale B	UKBB	European	0.01465	0.002491	4.054e-09	331216	0	331216	1	Neale-B_UKBB_EUR_2017
rs10474277	rs10474277	A	G	rs116552258	C	T	0.84298	0.94365	Arm predicted mass right	Neale B	UKBB	European	0.01402	0.002411	6.072e-09	331216	0	331216	1	Neale-B_UKBB_EUR_2017
rs2523810	rs2523810	T	C	rs2734959	C	G	0.97634	0.99599	Arm predicted mass right	Neale B	UKBB	European	0.008256	0.001504	4.074e-08	331216	0	331216	1	Neale-B_UKBB_EUR_2017
rs2523810	rs2523810	T	C	rs2844824	T	A	0.91443	0.9639	Arm predicted mass right	Neale B	UKBB	European	0.008553	0.001516	1.683e-08	331216	0	331216	1	Neale-B_UKBB_EUR_2017
rs2523810	rs2523810	T	C	rs1611657	A	G	0.91443	0.9639	Arm predicted mass right	Neale B	UKBB	European	0.0086	0.001518	1.483e-08	331216	0	331216	1	Neale-B_UKBB_EUR_2017
rs9935401	rs9935401	A	G	rs9935401	A	G	1	1	Arm predicted mass right	Neale B	UKBB	European	0.03393	0.001543	3.908e-107	331216	0	331216	1	Neale-B_UKBB_EUR_2017
rs9935401	rs9935401	A	G	rs7187250	A	C	1	1	Arm predicted mass right	Neale B	UKBB	European	0.03411	0.001543	3.803e-108	331216	0	331216	1	Neale-B_UKBB_EUR_2017
rs9935401	rs9935401	A	G	rs17817449	G	T	1	1	Arm predicted mass right	Neale B	UKBB	European	0.03379	0.001542	2.235e-106	331216	0	331216	1	Neale-B_UKBB_EUR_2017
rs9935401	rs9935401	A	G	rs8051591	G	A	1	1	Arm predicted mass right	Neale B	UKBB	European	0.0339	0.001542	5.168e-107	331216	0	331216	1	Neale-B_UKBB_EUR_2017
rs9935401	rs9935401	A	G	rs7193144	C	T	0.9959	1	Arm predicted mass right	Neale B	UKBB	European	0.03408	0.001543	4.507e-108	331216	0	331216	1	Neale-B_UKBB_EUR_2017
rs6059574	rs6059574	C	G	rs6059574	C	G	1	1	Arm predicted mass right	Neale B	UKBB	European	-0.01145	0.001578	4.08e-13	331216	0	331216	1	Neale-B_UKBB_EUR_2017
rs6059574	rs6059574	C	G	rs6059554	T	A	0.96336	0.99529	Arm predicted mass right	Neale B	UKBB	European	-0.01178	0.001582	9.641e-14	331216	0	331216	1	Neale-B_UKBB_EUR_2017
rs6059574	rs6059574	C	G	rs6059555	G	C	0.96336	0.99529	Arm predicted mass right	Neale B	UKBB	European	-0.01178	0.001582	9.629e-14	331216	0	331216	1	Neale-B_UKBB_EUR_2017
rs6059574	rs6059574	C	G	rs9679981	A	G	0.96336	0.99529	Arm predicted mass right	Neale B	UKBB	European	-0.01178	0.001582	9.577e-14	331216	0	331216	1	Neale-B_UKBB_EUR_2017
rs6059574	rs6059574	C	G	rs4911374	T	C	0.96336	0.99529	Arm predicted mass right	Neale B	UKBB	European	-0.01185	0.001584	7.148e-14	331216	0	331216	1	Neale-B_UKBB_EUR_2017
rs17460541	rs17460541	G	T	rs17460541	G	T	1	1	Arm predicted mass right	Neale B	UKBB	European	0.01391	0.001562	5.538e-19	331216	0	331216	1	Neale-B_UKBB_EUR_2017
rs17460541	rs17460541	G	T	rs62250714	G	A	1	1	Arm predicted mass right	Neale B	UKBB	European	0.01401	0.001561	2.82e-19	331216	0	331216	1	Neale-B_UKBB_EUR_2017
rs17460541	rs17460541	G	T	rs62250715	G	A	1	1	Arm predicted mass right	Neale B	UKBB	European	0.014	0.001561	3.02e-19	331216	0	331216	1	Neale-B_UKBB_EUR_2017
rs17460541	rs17460541	G	T	rs1368750	T	C	1	1	Arm predicted mass right	Neale B	UKBB	European	0.01407	0.00156	1.979e-19	331216	0	331216	1	Neale-B_UKBB_EUR_2017
rs17460541	rs17460541	G	T	rs1155666	T	C	1	1	Arm predicted mass right	Neale B	UKBB	European	0.01406	0.00156	1.999e-19	331216	0	331216	1	Neale-B_UKBB_EUR_2017
rs434841	rs434841	A	G	rs434841	A	G	1	1	Arm predicted mass right	Neale B	UKBB	European	0.009083	0.001644	3.303e-08	331216	0	331216	1	Neale-B_UKBB_EUR_2017
rs6957745	rs6957745	C	T	rs6957745	C	T	1	1	Arm predicted mass right	Neale B	UKBB	European	0.01543	0.001876	1.979e-16	331216	0	331216	1	Neale-B_UKBB_EUR_2017
rs6957745	rs6957745	C	T	rs55747707	A	G	0.85318	0.92958	Arm predicted mass right	Neale B	UKBB	European	0.01553	0.001874	1.175e-16	331216	0	331216	1	Neale-B_UKBB_EUR_2017
rs6957745	rs6957745	C	T	rs35493868	G	C	0.85318	0.92958	Arm predicted mass right	Neale B	UKBB	European	0.01551	0.001874	1.288e-16	331216	0	331216	1	Neale-B_UKBB_EUR_2017
rs6957745	rs6957745	C	T	rs62466318	T	C	0.83655	0.91752	Arm predicted mass right	Neale B	UKBB	European	0.01559	0.001875	9.207e-17	331216	0	331216	1	Neale-B_UKBB_EUR_2017
rs11624759	rs11624759	A	C	rs11624759	A	C	1	1	Arm predicted mass right	Neale B	UKBB	European	-0.00906	0.001574	8.641e-09	331216	0	331216	1	Neale-B_UKBB_EUR_2017
rs11624759	rs11624759	A	C	rs2333558	A	C	0.9911	0.9955	Arm predicted mass right	Neale B	UKBB	European	-0.009136	0.001574	6.424e-09	331216	0	331216	1	Neale-B_UKBB_EUR_2017
rs11624759	rs11624759	A	C	rs61979093	T	G	0.98668	0.99554	Arm predicted mass right	Neale B	UKBB	European	-0.009032	0.001574	9.632e-09	331216	0	331216	1	Neale-B_UKBB_EUR_2017
rs10852521	rs10852521	C	T	rs10852521	C	T	1	1	Arm predicted mass right	Neale B	UKBB	European	0.02885	0.001508	1.412e-81	331216	0	331216	1	Neale-B_UKBB_EUR_2017
rs10852521	rs10852521	C	T	rs9922047	G	C	1	1	Arm predicted mass right	Neale B	UKBB	European	0.02887	0.001508	1.073e-81	331216	0	331216	1	Neale-B_UKBB_EUR_2017
rs10852521	rs10852521	C	T	rs8055197	A	G	0.99204	1	Arm predicted mass right	Neale B	UKBB	European	0.02885	0.001508	1.524e-81	331216	0	331216	1	Neale-B_UKBB_EUR_2017
rs10852521	rs10852521	C	T	rs1861866	T	C	0.99204	1	Arm predicted mass right	Neale B	UKBB	European	0.02885	0.001508	1.505e-81	331216	0	331216	1	Neale-B_UKBB_EUR_2017
rs10852521	rs10852521	C	T	rs8047395	A	G	0.96048	0.98791	Arm predicted mass right	Neale B	UKBB	European	0.02913	0.001511	9.699e-83	331216	0	331216	1	Neale-B_UKBB_EUR_2017
rs12928404	rs12928404	C	T	rs7187776	G	A	0.98254	1	Arm predicted mass right	Neale B	UKBB	European	0.008511	0.001536	3.005e-08	331216	0	331216	1	Neale-B_UKBB_EUR_2017
rs12928404	rs12928404	C	T	rs8049439	C	T	0.97379	0.99116	Arm predicted mass right	Neale B	UKBB	European	0.008505	0.001536	3.048e-08	331216	0	331216	1	Neale-B_UKBB_EUR_2017
rs12928404	rs12928404	C	T	rs78613234	C	T	0.9272	1	Arm predicted mass right	Neale B	UKBB	European	0.008505	0.001537	3.15e-08	331216	0	331216	1	Neale-B_UKBB_EUR_2017
rs12928404	rs12928404	C	T	rs62036624	T	G	0.9272	1	Arm predicted mass right	Neale B	UKBB	European	0.008511	0.001537	3.089e-08	331216	0	331216	1	Neale-B_UKBB_EUR_2017
rs9268644	rs9268644	A	C	rs9268644	A	C	1	1	Arm predicted mass right	Neale B	UKBB	European	0.01034	0.001513	8.533e-12	331216	0	331216	1	Neale-B_UKBB_EUR_2017
rs11075985	rs11075985	A	C	rs11075985	A	C	1	1	Arm predicted mass right	Neale B	UKBB	European	0.03349	0.001526	1.088e-106	331216	0	331216	1	Neale-B_UKBB_EUR_2017
rs11075985	rs11075985	A	C	rs9937354	A	G	0.99598	1	Arm predicted mass right	Neale B	UKBB	European	0.03345	0.001526	2.157e-106	331216	0	331216	1	Neale-B_UKBB_EUR_2017
rs11075985	rs11075985	A	C	rs9928094	G	A	0.99598	1	Arm predicted mass right	Neale B	UKBB	European	0.03344	0.001526	2.277e-106	331216	0	331216	1	Neale-B_UKBB_EUR_2017
rs1375566	rs1375566	G	A	rs1375566	G	A	1	1	Arm predicted mass right	Neale B	UKBB	European	0.01394	0.001565	5.107e-19	331216	0	331216	1	Neale-B_UKBB_EUR_2017
rs1375566	rs1375566	G	A	rs7617323	G	T	1	1	Arm predicted mass right	Neale B	UKBB	European	0.01387	0.001561	6.447e-19	331216	0	331216	1	Neale-B_UKBB_EUR_2017
rs1375566	rs1375566	G	A	rs62250501	C	G	1	1	Arm predicted mass right	Neale B	UKBB	European	0.0139	0.001561	5.361e-19	331216	0	331216	1	Neale-B_UKBB_EUR_2017
rs1375566	rs1375566	G	A	rs1449386	T	G	0.99572	1	Arm predicted mass right	Neale B	UKBB	European	0.01389	0.001564	6.694e-19	331216	0	331216	1	Neale-B_UKBB_EUR_2017
rs11209839	rs11209839	C	T	rs11209839	C	T	1	1	Arm predicted mass right	Neale B	UKBB	European	0.009386	0.001614	6.087e-09	331216	0	331216	1	Neale-B_UKBB_EUR_2017
rs11209839	rs11209839	C	T	rs11209838	T	C	1	1	Arm predicted mass right	Neale B	UKBB	European	0.00942	0.001614	5.337e-09	331216	0	331216	1	Neale-B_UKBB_EUR_2017
rs11209839	rs11209839	C	T	rs2364532	C	T	0.99535	1	Arm predicted mass right	Neale B	UKBB	European	0.009452	0.001615	4.896e-09	331216	0	331216	1	Neale-B_UKBB_EUR_2017
rs11209839	rs11209839	C	T	rs34762587	C	T	0.98609	0.99533	Arm predicted mass right	Neale B	UKBB	European	0.009548	0.001617	3.542e-09	331216	0	331216	1	Neale-B_UKBB_EUR_2017
rs11209839	rs11209839	C	T	rs12030420	T	A	0.98609	0.99533	Arm predicted mass right	Neale B	UKBB	European	0.009537	0.001617	3.7e-09	331216	0	331216	1	Neale-B_UKBB_EUR_2017
rs12637791	rs12637791	G	T	rs12637791	G	T	1	1	Arm predicted mass right	Neale B	UKBB	European	-0.01438	0.00158	8.666e-20	331216	0	331216	1	Neale-B_UKBB_EUR_2017
rs12637791	rs12637791	G	T	rs2875907	G	A	1	1	Arm predicted mass right	Neale B	UKBB	European	-0.01448	0.001579	4.729e-20	331216	0	331216	1	Neale-B_UKBB_EUR_2017
rs12637791	rs12637791	G	T	rs11127893	T	C	1	1	Arm predicted mass right	Neale B	UKBB	European	-0.01445	0.001579	5.621e-20	331216	0	331216	1	Neale-B_UKBB_EUR_2017
rs12637791	rs12637791	G	T	rs1813696	G	A	1	1	Arm predicted mass right	Neale B	UKBB	European	-0.01445	0.001579	5.778e-20	331216	0	331216	1	Neale-B_UKBB_EUR_2017
rs12637791	rs12637791	G	T	rs2077839	T	C	1	1	Arm predicted mass right	Neale B	UKBB	European	-0.01445	0.001579	5.824e-20	331216	0	331216	1	Neale-B_UKBB_EUR_2017
rs2280406	rs2280406	G	A	rs2280406	G	A	1	1	Arm predicted mass right	Neale B	UKBB	European	-0.01394	0.001507	2.213e-20	331216	0	331216	1	Neale-B_UKBB_EUR_2017
rs2280406	rs2280406	G	A	rs6795703	C	T	0.98032	1	Arm predicted mass right	Neale B	UKBB	European	-0.0151	0.001508	1.32e-23	331216	0	331216	1	Neale-B_UKBB_EUR_2017
rs2280406	rs2280406	G	A	rs7634084	A	T	0.98032	1	Arm predicted mass right	Neale B	UKBB	European	-0.01511	0.001507	1.187e-23	331216	0	331216	1	Neale-B_UKBB_EUR_2017
rs2280406	rs2280406	G	A	rs11713193	G	A	0.97642	1	Arm predicted mass right	Neale B	UKBB	European	-0.01508	0.001507	1.466e-23	331216	0	331216	1	Neale-B_UKBB_EUR_2017
rs2280406	rs2280406	G	A	rs2230590	T	C	0.97642	1	Arm predicted mass right	Neale B	UKBB	European	-0.01498	0.001508	2.952e-23	331216	0	331216	1	Neale-B_UKBB_EUR_2017
rs66632973	rs66632973	A	T	rs62250714	G	A	1	1	Arm predicted mass right	Neale B	UKBB	European	0.01401	0.001561	2.82e-19	331216	0	331216	1	Neale-B_UKBB_EUR_2017
rs66632973	rs66632973	A	T	rs62250715	G	A	1	1	Arm predicted mass right	Neale B	UKBB	European	0.014	0.001561	3.02e-19	331216	0	331216	1	Neale-B_UKBB_EUR_2017
rs66632973	rs66632973	A	T	rs1368750	T	C	1	1	Arm predicted mass right	Neale B	UKBB	European	0.01407	0.00156	1.979e-19	331216	0	331216	1	Neale-B_UKBB_EUR_2017
rs66632973	rs66632973	A	T	rs1155666	T	C	1	1	Arm predicted mass right	Neale B	UKBB	European	0.01406	0.00156	1.999e-19	331216	0	331216	1	Neale-B_UKBB_EUR_2017
rs6804842	rs6804842	A	G	rs6804842	A	G	1	1	Arm predicted mass right	Neale B	UKBB	European	-0.008816	0.001527	7.841e-09	331216	0	331216	1	Neale-B_UKBB_EUR_2017
rs6804842	rs6804842	A	G	rs6808550	A	G	1	1	Arm predicted mass right	Neale B	UKBB	European	-0.008844	0.001528	7.056e-09	331216	0	331216	1	Neale-B_UKBB_EUR_2017
rs6804842	rs6804842	A	G	rs10510554	T	C	0.97608	1	Arm predicted mass right	Neale B	UKBB	European	-0.00907	0.001526	2.785e-09	331216	0	331216	1	Neale-B_UKBB_EUR_2017
rs6804842	rs6804842	A	G	rs4858696	C	T	0.96826	1	Arm predicted mass right	Neale B	UKBB	European	-0.009053	0.001525	2.927e-09	331216	0	331216	1	Neale-B_UKBB_EUR_2017
rs6804842	rs6804842	A	G	rs12632128	G	T	0.95664	1	Arm predicted mass right	Neale B	UKBB	European	-0.009172	0.001526	1.833e-09	331216	0	331216	1	Neale-B_UKBB_EUR_2017
rs6771804	rs6771804	A	T	rs6771804	A	T	1	1	Arm predicted mass right	Neale B	UKBB	European	-0.01086	0.00162	2.083e-11	331216	0	331216	1	Neale-B_UKBB_EUR_2017
rs6771804	rs6771804	A	T	rs9835724	A	G	1	1	Arm predicted mass right	Neale B	UKBB	European	-0.01085	0.001621	2.183e-11	331216	0	331216	1	Neale-B_UKBB_EUR_2017
rs6771804	rs6771804	A	T	rs9849768	C	T	1	1	Arm predicted mass right	Neale B	UKBB	European	-0.01084	0.001621	2.232e-11	331216	0	331216	1	Neale-B_UKBB_EUR_2017
rs6771804	rs6771804	A	T	rs9812833	A	G	1	1	Arm predicted mass right	Neale B	UKBB	European	-0.01084	0.001621	2.245e-11	331216	0	331216	1	Neale-B_UKBB_EUR_2017
rs6771804	rs6771804	A	T	rs76847001	C	T	1	1	Arm predicted mass right	Neale B	UKBB	European	-0.01085	0.001622	2.226e-11	331216	0	331216	1	Neale-B_UKBB_EUR_2017
rs12149574	rs12149574	C	G	rs12149574	C	G	1	1	Arm predicted mass right	Neale B	UKBB	European	-0.03285	0.00153	4.187e-102	331216	0	331216	1	Neale-B_UKBB_EUR_2017
rs12149574	rs12149574	C	G	rs11075993	G	T	0.99592	1	Arm predicted mass right	Neale B	UKBB	European	-0.03283	0.001531	6.252e-102	331216	0	331216	1	Neale-B_UKBB_EUR_2017
rs12149574	rs12149574	C	G	rs72805613	A	G	0.99592	1	Arm predicted mass right	Neale B	UKBB	European	-0.0328	0.001531	8.125e-102	331216	0	331216	1	Neale-B_UKBB_EUR_2017
rs12149574	rs12149574	C	G	rs72805612	G	A	0.98784	1	Arm predicted mass right	Neale B	UKBB	European	-0.03279	0.001531	1.151e-101	331216	0	331216	1	Neale-B_UKBB_EUR_2017
rs12149574	rs12149574	C	G	rs12149832	G	A	0.98381	1	Arm predicted mass right	Neale B	UKBB	European	-0.03283	0.00153	5.175e-102	331216	0	331216	1	Neale-B_UKBB_EUR_2017
rs6567160	rs6567160	C	T	rs6567160	C	T	1	1	Arm predicted mass right	Neale B	UKBB	European	0.03928	0.001779	5.846e-108	331216	0	331216	1	Neale-B_UKBB_EUR_2017
rs6567160	rs6567160	C	T	rs663129	A	G	1	1	Arm predicted mass right	Neale B	UKBB	European	0.039	0.001777	1.109e-106	331216	0	331216	1	Neale-B_UKBB_EUR_2017
rs6567160	rs6567160	C	T	rs571312	A	C	1	1	Arm predicted mass right	Neale B	UKBB	European	0.03902	0.001777	8.095e-107	331216	0	331216	1	Neale-B_UKBB_EUR_2017
rs6567160	rs6567160	C	T	rs523288	T	A	1	1	Arm predicted mass right	Neale B	UKBB	European	0.03889	0.001775	2.705e-106	331216	0	331216	1	Neale-B_UKBB_EUR_2017
rs6567160	rs6567160	C	T	rs66922415	G	A	1	1	Arm predicted mass right	Neale B	UKBB	European	0.03926	0.001777	4.468e-108	331216	0	331216	1	Neale-B_UKBB_EUR_2017
rs28429148	rs28429148	A	G	rs8047587	T	G	0.9448	0.9759	Arm predicted mass right	Neale B	UKBB	European	0.03276	0.001521	8.349e-103	331216	0	331216	1	Neale-B_UKBB_EUR_2017
rs6425817	rs6425817	A	G	rs6682438	T	C	0.98299	0.99571	Arm predicted mass right	Neale B	UKBB	European	-0.01646	0.001608	1.308e-24	331216	0	331216	1	Neale-B_UKBB_EUR_2017
rs2893843	rs2893843	A	G	rs2893843	A	G	1	1	Arm predicted mass right	Neale B	UKBB	European	0.01372	0.001577	3.337e-18	331216	0	331216	1	Neale-B_UKBB_EUR_2017
rs2893843	rs2893843	A	G	rs9357005	C	A	1	1	Arm predicted mass right	Neale B	UKBB	European	0.01374	0.001568	1.966e-18	331216	0	331216	1	Neale-B_UKBB_EUR_2017
rs2893843	rs2893843	A	G	rs12525187	A	G	1	1	Arm predicted mass right	Neale B	UKBB	European	0.01373	0.001568	2.093e-18	331216	0	331216	1	Neale-B_UKBB_EUR_2017
rs2893843	rs2893843	A	G	rs4412193	A	G	1	1	Arm predicted mass right	Neale B	UKBB	European	0.01357	0.001571	5.893e-18	331216	0	331216	1	Neale-B_UKBB_EUR_2017
rs2893843	rs2893843	A	G	rs9358927	T	G	0.9958	1	Arm predicted mass right	Neale B	UKBB	European	0.01374	0.001568	1.991e-18	331216	0	331216	1	Neale-B_UKBB_EUR_2017
rs10789340	rs10789340	A	G	rs10789340	A	G	1	1	Arm predicted mass right	Neale B	UKBB	European	-0.009334	0.001559	2.159e-09	331216	0	331216	1	Neale-B_UKBB_EUR_2017
rs10789340	rs10789340	A	G	rs11209972	A	G	0.80235	1	Arm predicted mass right	Neale B	UKBB	European	-0.008553	0.001533	2.411e-08	331216	0	331216	1	Neale-B_UKBB_EUR_2017
rs10789340	rs10789340	A	G	rs4649957	A	T	0.80235	1	Arm predicted mass right	Neale B	UKBB	European	-0.008565	0.001533	2.306e-08	331216	0	331216	1	Neale-B_UKBB_EUR_2017
rs10789340	rs10789340	A	G	rs1822979	C	T	0.80235	1	Arm predicted mass right	Neale B	UKBB	European	-0.008536	0.001533	2.567e-08	331216	0	331216	1	Neale-B_UKBB_EUR_2017
rs7531118	rs7531118	C	T	rs7531118	C	T	1	1	Arm predicted mass right	Neale B	UKBB	European	0.009452	0.001521	5.192e-10	331216	0	331216	1	Neale-B_UKBB_EUR_2017
rs9870384	rs9870384	C	T	rs9870384	C	T	1	1	Arm predicted mass right	Neale B	UKBB	European	-0.00982	0.001567	3.672e-10	331216	0	331216	1	Neale-B_UKBB_EUR_2017
rs9870384	rs9870384	C	T	rs13092125	A	G	0.84287	1	Arm predicted mass right	Neale B	UKBB	European	-0.009928	0.001605	6.198e-10	331216	0	331216	1	Neale-B_UKBB_EUR_2017
rs9870384	rs9870384	C	T	rs12714617	A	G	0.84199	0.99078	Arm predicted mass right	Neale B	UKBB	European	-0.009676	0.0016	1.476e-09	331216	0	331216	1	Neale-B_UKBB_EUR_2017
rs9870384	rs9870384	C	T	rs9828496	T	C	0.84199	0.99078	Arm predicted mass right	Neale B	UKBB	European	-0.009727	0.001601	1.229e-09	331216	0	331216	1	Neale-B_UKBB_EUR_2017
rs9870384	rs9870384	C	T	rs9821807	G	C	0.83873	0.99535	Arm predicted mass right	Neale B	UKBB	European	-0.0098	0.0016	8.964e-10	331216	0	331216	1	Neale-B_UKBB_EUR_2017
rs2815753	rs2815753	G	A	rs2815753	G	A	1	1	Arm predicted mass right	Neale B	UKBB	European	-0.01104	0.001538	7.132e-13	331216	0	331216	1	Neale-B_UKBB_EUR_2017
rs2815753	rs2815753	G	A	rs3101337	C	T	1	1	Arm predicted mass right	Neale B	UKBB	European	-0.01087	0.001537	1.524e-12	331216	0	331216	1	Neale-B_UKBB_EUR_2017
rs2815753	rs2815753	G	A	rs3101336	T	C	1	1	Arm predicted mass right	Neale B	UKBB	European	-0.01088	0.001537	1.452e-12	331216	0	331216	1	Neale-B_UKBB_EUR_2017
rs2815753	rs2815753	G	A	rs2568956	T	C	1	1	Arm predicted mass right	Neale B	UKBB	European	-0.01082	0.001537	1.939e-12	331216	0	331216	1	Neale-B_UKBB_EUR_2017
rs2815753	rs2815753	G	A	rs11209948	G	T	1	1	Arm predicted mass right	Neale B	UKBB	European	-0.01098	0.001536	8.99e-13	331216	0	331216	1	Neale-B_UKBB_EUR_2017
rs3130679	rs3130679	A	G	rs3130679	A	G	1	1	Arm predicted mass right	Neale B	UKBB	European	-0.02423	0.002212	6.443e-28	331216	0	331216	1	Neale-B_UKBB_EUR_2017
rs3130679	rs3130679	A	G	rs3131383	G	T	1	1	Arm predicted mass right	Neale B	UKBB	European	-0.02445	0.002211	2.107e-28	331216	0	331216	1	Neale-B_UKBB_EUR_2017
rs3130679	rs3130679	A	G	rs3101018	C	T	1	1	Arm predicted mass right	Neale B	UKBB	European	-0.02443	0.002212	2.326e-28	331216	0	331216	1	Neale-B_UKBB_EUR_2017
rs3130679	rs3130679	A	G	rs3131381	C	A	1	1	Arm predicted mass right	Neale B	UKBB	European	-0.0244	0.002212	2.74e-28	331216	0	331216	1	Neale-B_UKBB_EUR_2017
rs3130679	rs3130679	A	G	rs3131380	A	G	1	1	Arm predicted mass right	Neale B	UKBB	European	-0.02435	0.002212	3.421e-28	331216	0	331216	1	Neale-B_UKBB_EUR_2017
rs1429934	rs1429934	C	T	rs1429934	C	T	1	1	Arm predicted mass right	Neale B	UKBB	European	0.01031	0.001598	1.135e-10	331216	0	331216	1	Neale-B_UKBB_EUR_2017
rs1429934	rs1429934	C	T	rs1623003	C	T	0.98688	0.9956	Arm predicted mass right	Neale B	UKBB	European	0.01042	0.001604	8.022e-11	331216	0	331216	1	Neale-B_UKBB_EUR_2017
rs1429934	rs1429934	C	T	rs1788763	C	T	0.9524	0.98235	Arm predicted mass right	Neale B	UKBB	European	0.01089	0.001584	6.057e-12	331216	0	331216	1	Neale-B_UKBB_EUR_2017
rs1429934	rs1429934	C	T	rs1788762	G	C	0.9524	0.98235	Arm predicted mass right	Neale B	UKBB	European	0.01086	0.001584	7.065e-12	331216	0	331216	1	Neale-B_UKBB_EUR_2017
rs1429934	rs1429934	C	T	rs2472610	T	C	0.9524	0.98235	Arm predicted mass right	Neale B	UKBB	European	0.01095	0.001584	4.79e-12	331216	0	331216	1	Neale-B_UKBB_EUR_2017
rs9940128	rs9940128	A	G	rs9940128	A	G	1	1	Arm predicted mass right	Neale B	UKBB	European	0.0334	0.001526	4.685e-106	331216	0	331216	1	Neale-B_UKBB_EUR_2017
rs9940128	rs9940128	A	G	rs9940278	T	C	1	1	Arm predicted mass right	Neale B	UKBB	European	0.03344	0.001526	2.443e-106	331216	0	331216	1	Neale-B_UKBB_EUR_2017
rs9940128	rs9940128	A	G	rs9939973	A	G	1	1	Arm predicted mass right	Neale B	UKBB	European	0.03343	0.001526	2.62e-106	331216	0	331216	1	Neale-B_UKBB_EUR_2017
rs9940128	rs9940128	A	G	rs9940646	G	C	1	1	Arm predicted mass right	Neale B	UKBB	European	0.03343	0.001526	2.687e-106	331216	0	331216	1	Neale-B_UKBB_EUR_2017
rs9940128	rs9940128	A	G	rs9923147	T	C	1	1	Arm predicted mass right	Neale B	UKBB	European	0.03342	0.001526	3.058e-106	331216	0	331216	1	Neale-B_UKBB_EUR_2017
rs11642841	rs11642841	A	C	rs11642841	A	C	1	1	Arm predicted mass right	Neale B	UKBB	European	0.0299	0.001539	4.432e-84	331216	0	331216	1	Neale-B_UKBB_EUR_2017
rs11642841	rs11642841	A	C	rs11649091	G	T	0.83777	0.98683	Arm predicted mass right	Neale B	UKBB	European	0.03118	0.001523	3.973e-93	331216	0	331216	1	Neale-B_UKBB_EUR_2017
rs28158	rs28158	G	C	rs26232	T	C	0.99529	1	Arthritis rheumatoid	Stahl E	20453842	European	NA	NA	4e-08	-	-	-	-	dbGaP
rs12602513	rs12602513	A	G	rs12602513	A	G	1	1	Asthma	Neale B	UKBB	European	0.005937	0.0008044	1.574e-13	336782	38791	297991	1	Neale-B_UKBB_EUR_2017
rs12602513	rs12602513	A	G	rs34342173	T	C	1	1	Asthma	Neale B	UKBB	European	0.005949	0.0008043	1.398e-13	336782	38791	297991	1	Neale-B_UKBB_EUR_2017
rs12602513	rs12602513	A	G	rs34933056	G	A	1	1	Asthma	Neale B	UKBB	European	0.005982	0.0008044	1.037e-13	336782	38791	297991	1	Neale-B_UKBB_EUR_2017
rs12602513	rs12602513	A	G	rs2227319	G	A	1	1	Asthma	Neale B	UKBB	European	0.005982	0.0008044	1.038e-13	336782	38791	297991	1	Neale-B_UKBB_EUR_2017
rs12602513	rs12602513	A	G	rs2227319	G	A	1	1	Asthma	TAGC	29273806	European	0.1184	0.01296	6.2e-20	127669	19954	107715	56	TAGC_Asthma_EUR_2018
rs12602513	rs12602513	A	G	rs2227319	G	A	1	1	Asthma	TAGC	29273806	Mixed	0.1121	0.01232	9.69e-20	142486	23948	118538	66	TAGC_Asthma_Mixed_2018
rs12602513	rs12602513	A	G	rs2227321	G	C	1	1	Asthma	Neale B	UKBB	European	0.005988	0.0008044	9.727e-14	336782	38791	297991	1	Neale-B_UKBB_EUR_2017
rs2904789	rs2904789	T	C	rs2904789	T	C	1	1	Asthma	Neale B	UKBB	European	0.004474	0.0007864	1.277e-08	336782	38791	297991	1	Neale-B_UKBB_EUR_2017
rs3132685	rs3132685	A	G	rs3132685	A	G	1	1	Asthma	Neale B	UKBB	European	0.007608	0.00115	3.717e-11	336782	38791	297991	1	Neale-B_UKBB_EUR_2017
rs138394556	rs138394556	A	G	rs138394556	A	G	1	1	Asthma	Neale B	UKBB	European	0.007636	0.001095	3.123e-12	336782	38791	297991	1	Neale-B_UKBB_EUR_2017
rs188694433	rs188694433	C	T	rs188694433	C	T	1	1	Asthma	Neale B	UKBB	European	-0.01258	0.0008908	2.829e-45	336782	38791	297991	1	Neale-B_UKBB_EUR_2017
rs174594	rs174594	C	A	rs174599	C	G	0.96684	0.9915	Asthma	Neale B	UKBB	European	-0.00443	0.0008047	3.704e-08	336782	38791	297991	1	Neale-B_UKBB_EUR_2017
rs174594	rs174594	C	A	rs174601	T	C	0.95862	0.9832	Asthma	Neale B	UKBB	European	-0.004417	0.0008035	3.859e-08	336782	38791	297991	1	Neale-B_UKBB_EUR_2017
rs174594	rs174594	C	A	rs97384	T	C	0.91824	0.96226	Asthma	Neale B	UKBB	European	-0.004674	0.0008153	9.911e-09	336782	38791	297991	1	Neale-B_UKBB_EUR_2017
rs385816	rs385816	G	A	rs385816	G	A	1	1	Asthma	Neale B	UKBB	European	-0.006656	0.001142	5.576e-09	336782	38791	297991	1	Neale-B_UKBB_EUR_2017
rs385816	rs385816	G	A	rs3094569	A	T	1	1	Asthma	Neale B	UKBB	European	-0.006674	0.001142	5.069e-09	336782	38791	297991	1	Neale-B_UKBB_EUR_2017
rs385816	rs385816	G	A	rs1233480	C	T	0.98768	1	Asthma	Neale B	UKBB	European	-0.006663	0.001143	5.475e-09	336782	38791	297991	1	Neale-B_UKBB_EUR_2017
rs385816	rs385816	G	A	rs2523432	G	A	0.93807	1	Asthma	Neale B	UKBB	European	-0.006765	0.001145	3.511e-09	336782	38791	297991	1	Neale-B_UKBB_EUR_2017
rs385816	rs385816	G	A	rs9257809	A	G	0.8525	1	Asthma	Neale B	UKBB	European	-0.007103	0.001167	1.172e-09	336782	38791	297991	1	Neale-B_UKBB_EUR_2017
rs206017	rs206017	A	G	rs206017	A	G	1	1	Asthma	Neale B	UKBB	European	0.006676	0.0007926	3.699e-17	336782	38791	297991	1	Neale-B_UKBB_EUR_2017
rs206017	rs206017	A	G	rs436388	C	T	0.80131	0.90814	Asthma	Neale B	UKBB	European	0.006472	0.0007975	4.885e-16	336782	38791	297991	1	Neale-B_UKBB_EUR_2017
rs2799081	rs2799081	C	T	rs6456814	A	C	0.80119	0.98788	Asthma	Neale B	UKBB	European	0.00507	0.0009023	1.919e-08	336782	38791	297991	1	Neale-B_UKBB_EUR_2017
rs2799081	rs2799081	C	T	rs7757003	A	G	0.80119	0.98788	Asthma	Neale B	UKBB	European	0.005077	0.0009024	1.844e-08	336782	38791	297991	1	Neale-B_UKBB_EUR_2017
rs2517664	rs2517664	T	C	rs2517664	T	C	1	1	Asthma	Neale B	UKBB	European	0.006239	0.0009983	4.118e-10	336782	38791	297991	1	Neale-B_UKBB_EUR_2017
rs9257133	rs9257133	C	T	rs9257133	C	T	1	1	Asthma	Neale B	UKBB	European	-0.007132	0.001211	3.85e-09	336782	38791	297991	1	Neale-B_UKBB_EUR_2017
rs9257133	rs9257133	C	T	rs1233579	A	G	1	1	Asthma	Neale B	UKBB	European	-0.007113	0.001199	2.978e-09	336782	38791	297991	1	Neale-B_UKBB_EUR_2017
rs9257133	rs9257133	C	T	rs1233580	G	C	1	1	Asthma	Neale B	UKBB	European	-0.007112	0.001199	2.992e-09	336782	38791	297991	1	Neale-B_UKBB_EUR_2017
rs9257133	rs9257133	C	T	rs1233581	C	T	1	1	Asthma	Neale B	UKBB	European	-0.007112	0.001199	2.995e-09	336782	38791	297991	1	Neale-B_UKBB_EUR_2017
rs9257133	rs9257133	C	T	rs1311912	A	T	1	1	Asthma	Neale B	UKBB	European	-0.007101	0.001199	3.181e-09	336782	38791	297991	1	Neale-B_UKBB_EUR_2017
rs9268644	rs9268644	A	C	rs9268644	A	C	1	1	Asthma	Neale B	UKBB	European	-0.008033	0.0007808	7.954e-25	336782	38791	297991	1	Neale-B_UKBB_EUR_2017
rs9268644	rs9268644	A	C	rs9268644	A	C	1	1	Asthma	TAGC	29273806	European	-0.07767	0.0128	1.28e-09	127669	19954	107715	56	TAGC_Asthma_EUR_2018
rs9268644	rs9268644	A	C	rs9268644	A	C	1	1	Asthma	TAGC	29273806	Mixed	-0.07654	0.01216	3.14e-10	142486	23948	118538	66	TAGC_Asthma_Mixed_2018
rs3130679	rs3130679	A	G	rs3130679	A	G	1	1	Asthma	Neale B	UKBB	European	-0.01009	0.001141	9.422e-19	336782	38791	297991	1	Neale-B_UKBB_EUR_2017
rs3130679	rs3130679	A	G	rs3131383	G	T	1	1	Asthma	Neale B	UKBB	European	-0.01037	0.001141	1.016e-19	336782	38791	297991	1	Neale-B_UKBB_EUR_2017
rs3130679	rs3130679	A	G	rs3101018	C	T	1	1	Asthma	Neale B	UKBB	European	-0.01037	0.001141	1.036e-19	336782	38791	297991	1	Neale-B_UKBB_EUR_2017
rs3130679	rs3130679	A	G	rs3131381	C	A	1	1	Asthma	Neale B	UKBB	European	-0.01038	0.001141	9.386e-20	336782	38791	297991	1	Neale-B_UKBB_EUR_2017
rs3130679	rs3130679	A	G	rs3131380	A	G	1	1	Asthma	Neale B	UKBB	European	-0.01038	0.001141	9.146e-20	336782	38791	297991	1	Neale-B_UKBB_EUR_2017
rs5743618	rs5743618	C	A	rs5743618	C	A	1	1	Asthma	Pickrell JK	27182965	European	NA	NA	4e-11	-	-	-	-	NHGRI-EBI_GWAS_Catalog
rs5743618	rs5743618	C	A	rs5743618	C	A	1	1	Asthma	Neale B	UKBB	European	0.007814	0.0009337	5.848e-17	336782	38791	297991	1	Neale-B_UKBB_EUR_2017
rs5743618	rs5743618	C	A	rs6815814	A	C	0.80763	0.97964	Asthma	Neale B	UKBB	European	0.00704	0.0009703	4.018e-13	336782	38791	297991	1	Neale-B_UKBB_EUR_2017
rs5743618	rs5743618	C	A	rs4833095	T	C	0.80151	1	Asthma	Neale B	UKBB	European	0.007376	0.0009714	3.121e-14	336782	38791	297991	1	Neale-B_UKBB_EUR_2017
rs3131062	rs3131062	A	T	rs3131062	A	T	1	1	Asthma	Neale B	UKBB	European	0.0078	0.001005	8.666e-15	336782	38791	297991	1	Neale-B_UKBB_EUR_2017
rs3131062	rs3131062	A	T	rs3129986	T	C	0.98226	1	Asthma	Neale B	UKBB	European	0.007749	0.001006	1.314e-14	336782	38791	297991	1	Neale-B_UKBB_EUR_2017
rs5743618	rs5743618	C	A	rs4833095	T	C	0.80151	1	Asthma and hay fever	Ferreira MA	24388013	European	0.1823	0.0264	5e-12	-	-	-	-	NHGRI-EBI_GWAS_Catalog
rs56343799	rs56343799	A	G	rs6803008	T	C	0.99598	1	Autism spectrum disorder or schizophrenia	Anney RJL	28540026	Mixed	NA	NA	1e-08	-	-	-	-	NHGRI-EBI_GWAS_Catalog
rs13107325	rs13107325	T	C	rs35225200	C	A	0.84813	1	Autism spectrum disorder or schizophrenia	Anney RJL	28540026	Mixed	NA	NA	2e-12	-	-	-	-	NHGRI-EBI_GWAS_Catalog
rs13135092	rs13135092	A	G	rs35225200	A	C	0.91769	1	Autism spectrum disorder or schizophrenia	Anney RJL	28540026	Mixed	NA	NA	2e-12	-	-	-	-	NHGRI-EBI_GWAS_Catalog
rs9467711	rs9467711	A	C	rs9467711	A	C	1	1	Autism spectrum disorder or schizophrenia	Anney RJL	28540026	Mixed	0.1484	0.01655	3e-19	-	-	-	-	NHGRI-EBI_GWAS_Catalog
rs434841	rs434841	A	G	rs434841	A	G	1	1	Autism spectrum disorder or schizophrenia	Anney RJL	28540026	Mixed	NA	NA	3e-08	-	-	-	-	NHGRI-EBI_GWAS_Catalog
rs13262595	rs13262595	A	G	rs4129585	A	C	0.99598	1	Autism spectrum disorder or schizophrenia	Anney RJL	28540026	Mixed	0.06766	0.009618	2e-12	-	-	-	-	NHGRI-EBI_GWAS_Catalog
rs72839449	rs72839449	A	C	rs7746199	C	T	1	1	Autism spectrum disorder or schizophrenia	Anney RJL	28540026	Mixed	NA	NA	1e-20	-	-	-	-	NHGRI-EBI_GWAS_Catalog
rs35225200	rs35225200	A	C	rs35225200	A	C	1	1	Autism spectrum disorder or schizophrenia	Anney RJL	28540026	Mixed	NA	NA	2e-12	-	-	-	-	NHGRI-EBI_GWAS_Catalog
rs1229984	rs1229984	T	C	rs1229984	T	C	1	1	Average weekly beer plus cider intake	Neale B	UKBB	European	-0.0514	0.007161	7.08e-13	241447	0	241447	1	Neale-B_UKBB_EUR_2017
rs55872725	rs55872725	C	T	rs55872725	C	T	1	1	Average weekly beer plus cider intake	Neale B	UKBB	European	0.01278	0.002044	4.022e-10	241447	0	241447	1	Neale-B_UKBB_EUR_2017
rs55872725	rs55872725	C	T	rs1421085	T	C	1	1	Average weekly beer plus cider intake	Neale B	UKBB	European	0.01296	0.002044	2.283e-10	241447	0	241447	1	Neale-B_UKBB_EUR_2017
rs55872725	rs55872725	C	T	rs11642015	C	T	1	1	Average weekly beer plus cider intake	Neale B	UKBB	European	0.01294	0.002044	2.436e-10	241447	0	241447	1	Neale-B_UKBB_EUR_2017
rs55872725	rs55872725	C	T	rs62048402	G	A	1	1	Average weekly beer plus cider intake	Neale B	UKBB	European	0.01293	0.002044	2.552e-10	241447	0	241447	1	Neale-B_UKBB_EUR_2017
rs55872725	rs55872725	C	T	rs1558902	T	A	1	1	Average weekly beer plus cider intake	Neale B	UKBB	European	0.01294	0.002044	2.454e-10	241447	0	241447	1	Neale-B_UKBB_EUR_2017
rs9972653	rs9972653	G	T	rs9972653	G	T	1	1	Average weekly beer plus cider intake	Neale B	UKBB	European	0.01172	0.002051	1.107e-08	241447	0	241447	1	Neale-B_UKBB_EUR_2017
rs9972653	rs9972653	G	T	rs17817497	T	C	0.9959	1	Average weekly beer plus cider intake	Neale B	UKBB	European	0.01187	0.002052	7.334e-09	241447	0	241447	1	Neale-B_UKBB_EUR_2017
rs9972653	rs9972653	G	T	rs7193144	T	C	0.99182	0.9959	Average weekly beer plus cider intake	Neale B	UKBB	European	0.01174	0.002052	1.053e-08	241447	0	241447	1	Neale-B_UKBB_EUR_2017
rs9972653	rs9972653	G	T	rs62033399	C	T	0.99182	0.9959	Average weekly beer plus cider intake	Neale B	UKBB	European	0.01175	0.002052	1.035e-08	241447	0	241447	1	Neale-B_UKBB_EUR_2017
rs9972653	rs9972653	G	T	rs8043757	A	T	0.99182	0.9959	Average weekly beer plus cider intake	Neale B	UKBB	European	0.01167	0.002051	1.255e-08	241447	0	241447	1	Neale-B_UKBB_EUR_2017
rs62033406	rs62033406	A	G	rs7206410	T	C	0.89965	1	Average weekly beer plus cider intake	Neale B	UKBB	European	0.01159	0.002052	1.596e-08	241447	0	241447	1	Neale-B_UKBB_EUR_2017
rs62033406	rs62033406	A	G	rs7202116	A	G	0.89965	1	Average weekly beer plus cider intake	Neale B	UKBB	European	0.01166	0.002052	1.327e-08	241447	0	241447	1	Neale-B_UKBB_EUR_2017
rs62033406	rs62033406	A	G	rs7202296	A	G	0.89965	1	Average weekly beer plus cider intake	Neale B	UKBB	European	0.01164	0.002052	1.391e-08	241447	0	241447	1	Neale-B_UKBB_EUR_2017
rs62033406	rs62033406	A	G	rs66908032	C	A	0.89965	1	Average weekly beer plus cider intake	Neale B	UKBB	European	0.01161	0.002052	1.512e-08	241447	0	241447	1	Neale-B_UKBB_EUR_2017
rs62033400	rs62033400	A	G	rs62033400	A	G	1	1	Average weekly beer plus cider intake	Neale B	UKBB	European	0.01197	0.002052	5.421e-09	241447	0	241447	1	Neale-B_UKBB_EUR_2017
rs62033400	rs62033400	A	G	rs8063057	T	C	1	1	Average weekly beer plus cider intake	Neale B	UKBB	European	0.01172	0.002051	1.093e-08	241447	0	241447	1	Neale-B_UKBB_EUR_2017
rs62033400	rs62033400	A	G	rs7187250	C	A	0.9959	1	Average weekly beer plus cider intake	Neale B	UKBB	European	0.01173	0.002053	1.099e-08	241447	0	241447	1	Neale-B_UKBB_EUR_2017
rs62033400	rs62033400	A	G	rs17817449	T	G	0.9959	1	Average weekly beer plus cider intake	Neale B	UKBB	European	0.01167	0.002051	1.273e-08	241447	0	241447	1	Neale-B_UKBB_EUR_2017
rs62033400	rs62033400	A	G	rs8051591	A	G	0.9959	1	Average weekly beer plus cider intake	Neale B	UKBB	European	0.01165	0.002051	1.37e-08	241447	0	241447	1	Neale-B_UKBB_EUR_2017
rs12038613	rs12038613	C	T	rs12038613	C	T	1	1	Average weekly beer plus cider intake	Neale B	UKBB	European	-0.01221	0.002022	1.562e-09	241447	0	241447	1	Neale-B_UKBB_EUR_2017
rs12038613	rs12038613	C	T	rs1335721	A	G	0.99596	1	Average weekly beer plus cider intake	Neale B	UKBB	European	-0.01221	0.002021	1.557e-09	241447	0	241447	1	Neale-B_UKBB_EUR_2017
rs12038613	rs12038613	C	T	rs1577497	C	T	0.99194	1	Average weekly beer plus cider intake	Neale B	UKBB	European	-0.01169	0.002022	7.435e-09	241447	0	241447	1	Neale-B_UKBB_EUR_2017
rs12038613	rs12038613	C	T	rs12747610	T	C	0.99194	1	Average weekly beer plus cider intake	Neale B	UKBB	European	-0.01168	0.002021	7.453e-09	241447	0	241447	1	Neale-B_UKBB_EUR_2017
rs12038613	rs12038613	C	T	rs1115569	C	T	0.99194	1	Average weekly beer plus cider intake	Neale B	UKBB	European	-0.0122	0.002018	1.497e-09	241447	0	241447	1	Neale-B_UKBB_EUR_2017
rs56094641	rs56094641	A	G	rs56094641	A	G	1	1	Average weekly beer plus cider intake	Neale B	UKBB	European	0.01294	0.002043	2.416e-10	241447	0	241447	1	Neale-B_UKBB_EUR_2017
rs56094641	rs56094641	A	G	rs1421085	T	C	0.98389	0.99594	Average weekly beer plus cider intake	Neale B	UKBB	European	0.01296	0.002044	2.283e-10	241447	0	241447	1	Neale-B_UKBB_EUR_2017
rs56094641	rs56094641	A	G	rs11642015	C	T	0.98389	0.99594	Average weekly beer plus cider intake	Neale B	UKBB	European	0.01294	0.002044	2.436e-10	241447	0	241447	1	Neale-B_UKBB_EUR_2017
rs56094641	rs56094641	A	G	rs62048402	G	A	0.98389	0.99594	Average weekly beer plus cider intake	Neale B	UKBB	European	0.01293	0.002044	2.552e-10	241447	0	241447	1	Neale-B_UKBB_EUR_2017
rs56094641	rs56094641	A	G	rs1558902	T	A	0.98389	0.99594	Average weekly beer plus cider intake	Neale B	UKBB	European	0.01294	0.002044	2.454e-10	241447	0	241447	1	Neale-B_UKBB_EUR_2017
rs12024497	rs12024497	G	T	rs10922899	C	T	0.85916	1	Average weekly beer plus cider intake	Neale B	UKBB	European	-0.01171	0.002019	6.671e-09	241447	0	241447	1	Neale-B_UKBB_EUR_2017
rs12024497	rs12024497	G	T	rs113822014	T	G	0.85916	1	Average weekly beer plus cider intake	Neale B	UKBB	European	-0.01185	0.002019	4.417e-09	241447	0	241447	1	Neale-B_UKBB_EUR_2017
rs12024497	rs12024497	G	T	rs1577497	C	T	0.8557	1	Average weekly beer plus cider intake	Neale B	UKBB	European	-0.01169	0.002022	7.435e-09	241447	0	241447	1	Neale-B_UKBB_EUR_2017
rs12024497	rs12024497	G	T	rs12747610	T	C	0.8557	1	Average weekly beer plus cider intake	Neale B	UKBB	European	-0.01168	0.002021	7.453e-09	241447	0	241447	1	Neale-B_UKBB_EUR_2017
rs56137030	rs56137030	A	G	rs7206410	C	T	1	1	Average weekly beer plus cider intake	Neale B	UKBB	European	-0.01159	0.002052	1.596e-08	241447	0	241447	1	Neale-B_UKBB_EUR_2017
rs56137030	rs56137030	A	G	rs7202116	G	A	1	1	Average weekly beer plus cider intake	Neale B	UKBB	European	-0.01166	0.002052	1.327e-08	241447	0	241447	1	Neale-B_UKBB_EUR_2017
rs56137030	rs56137030	A	G	rs7202296	G	A	1	1	Average weekly beer plus cider intake	Neale B	UKBB	European	-0.01164	0.002052	1.391e-08	241447	0	241447	1	Neale-B_UKBB_EUR_2017
rs56137030	rs56137030	A	G	rs66908032	A	C	1	1	Average weekly beer plus cider intake	Neale B	UKBB	European	-0.01161	0.002052	1.512e-08	241447	0	241447	1	Neale-B_UKBB_EUR_2017
rs9935401	rs9935401	A	G	rs9935401	A	G	1	1	Average weekly beer plus cider intake	Neale B	UKBB	European	-0.01165	0.002052	1.374e-08	241447	0	241447	1	Neale-B_UKBB_EUR_2017
rs9935401	rs9935401	A	G	rs7187250	A	C	1	1	Average weekly beer plus cider intake	Neale B	UKBB	European	-0.01173	0.002053	1.099e-08	241447	0	241447	1	Neale-B_UKBB_EUR_2017
rs9935401	rs9935401	A	G	rs17817449	G	T	1	1	Average weekly beer plus cider intake	Neale B	UKBB	European	-0.01167	0.002051	1.273e-08	241447	0	241447	1	Neale-B_UKBB_EUR_2017
rs9935401	rs9935401	A	G	rs8051591	G	A	1	1	Average weekly beer plus cider intake	Neale B	UKBB	European	-0.01165	0.002051	1.37e-08	241447	0	241447	1	Neale-B_UKBB_EUR_2017
rs9935401	rs9935401	A	G	rs7193144	C	T	0.9959	1	Average weekly beer plus cider intake	Neale B	UKBB	European	-0.01174	0.002052	1.053e-08	241447	0	241447	1	Neale-B_UKBB_EUR_2017
rs11075985	rs11075985	A	C	rs11075985	A	C	1	1	Average weekly beer plus cider intake	Neale B	UKBB	European	-0.0128	0.002029	2.826e-10	241447	0	241447	1	Neale-B_UKBB_EUR_2017
rs11075985	rs11075985	A	C	rs9937354	A	G	0.99598	1	Average weekly beer plus cider intake	Neale B	UKBB	European	-0.01288	0.002029	2.194e-10	241447	0	241447	1	Neale-B_UKBB_EUR_2017
rs11075985	rs11075985	A	C	rs9928094	G	A	0.99598	1	Average weekly beer plus cider intake	Neale B	UKBB	European	-0.01288	0.002029	2.192e-10	241447	0	241447	1	Neale-B_UKBB_EUR_2017
rs10801821	rs10801821	G	T	rs10801821	G	T	1	1	Average weekly beer plus cider intake	Neale B	UKBB	European	-0.01165	0.002029	9.524e-09	241447	0	241447	1	Neale-B_UKBB_EUR_2017
rs10801821	rs10801821	G	T	rs12038613	C	T	0.97599	1	Average weekly beer plus cider intake	Neale B	UKBB	European	-0.01221	0.002022	1.562e-09	241447	0	241447	1	Neale-B_UKBB_EUR_2017
rs10801821	rs10801821	G	T	rs1335721	A	G	0.97192	0.99591	Average weekly beer plus cider intake	Neale B	UKBB	European	-0.01221	0.002021	1.557e-09	241447	0	241447	1	Neale-B_UKBB_EUR_2017
rs10801821	rs10801821	G	T	rs1577497	C	T	0.96788	0.99182	Average weekly beer plus cider intake	Neale B	UKBB	European	-0.01169	0.002022	7.435e-09	241447	0	241447	1	Neale-B_UKBB_EUR_2017
rs10801821	rs10801821	G	T	rs12747610	T	C	0.96788	0.99182	Average weekly beer plus cider intake	Neale B	UKBB	European	-0.01168	0.002021	7.453e-09	241447	0	241447	1	Neale-B_UKBB_EUR_2017
rs9940128	rs9940128	A	G	rs9940128	A	G	1	1	Average weekly beer plus cider intake	Neale B	UKBB	European	-0.01284	0.002029	2.498e-10	241447	0	241447	1	Neale-B_UKBB_EUR_2017
rs9940128	rs9940128	A	G	rs9940278	T	C	1	1	Average weekly beer plus cider intake	Neale B	UKBB	European	-0.01284	0.002029	2.493e-10	241447	0	241447	1	Neale-B_UKBB_EUR_2017
rs9940128	rs9940128	A	G	rs9939973	A	G	1	1	Average weekly beer plus cider intake	Neale B	UKBB	European	-0.01284	0.002029	2.459e-10	241447	0	241447	1	Neale-B_UKBB_EUR_2017
rs9940128	rs9940128	A	G	rs9940646	G	C	1	1	Average weekly beer plus cider intake	Neale B	UKBB	European	-0.01284	0.002029	2.504e-10	241447	0	241447	1	Neale-B_UKBB_EUR_2017
rs9940128	rs9940128	A	G	rs9923147	T	C	1	1	Average weekly beer plus cider intake	Neale B	UKBB	European	-0.01282	0.002029	2.616e-10	241447	0	241447	1	Neale-B_UKBB_EUR_2017
rs1229984	rs1229984	T	C	rs1229984	T	C	1	1	Average weekly red wine intake	Neale B	UKBB	European	-0.06538	0.008619	3.328e-14	241008	0	241008	1	Neale-B_UKBB_EUR_2017
rs1338549	rs1338549	T	G	rs1338549	T	G	1	1	Average weekly red wine intake	Neale B	UKBB	European	0.01362	0.002419	1.802e-08	241008	0	241008	1	Neale-B_UKBB_EUR_2017
rs1338549	rs1338549	T	G	rs1933721	G	C	0.99602	1	Average weekly red wine intake	Neale B	UKBB	European	0.01344	0.002418	2.716e-08	241008	0	241008	1	Neale-B_UKBB_EUR_2017
rs1338549	rs1338549	T	G	rs12189679	A	G	0.99602	1	Average weekly red wine intake	Neale B	UKBB	European	0.01368	0.002414	1.449e-08	241008	0	241008	1	Neale-B_UKBB_EUR_2017
rs1338549	rs1338549	T	G	rs2039722	G	A	0.99208	1	Average weekly red wine intake	Neale B	UKBB	European	0.01344	0.002416	2.659e-08	241008	0	241008	1	Neale-B_UKBB_EUR_2017
rs713598	rs713598	G	C	rs713598	G	C	1	1	Average weekly red wine intake	Neale B	UKBB	European	-0.01923	0.002459	5.317e-15	241008	0	241008	1	Neale-B_UKBB_EUR_2017
rs713598	rs713598	G	C	rs4726481	T	G	0.98782	0.99592	Average weekly red wine intake	Neale B	UKBB	European	-0.0191	0.002473	1.155e-14	241008	0	241008	1	Neale-B_UKBB_EUR_2017
rs713598	rs713598	G	C	rs10246939	C	T	0.85446	1	Average weekly red wine intake	Neale B	UKBB	European	-0.01846	0.002421	2.434e-14	241008	0	241008	1	Neale-B_UKBB_EUR_2017
rs713598	rs713598	G	C	rs1726866	G	A	0.85446	1	Average weekly red wine intake	Neale B	UKBB	European	-0.0182	0.002422	5.665e-14	241008	0	241008	1	Neale-B_UKBB_EUR_2017
rs7188250	rs7188250	C	T	rs7188250	C	T	1	1	Average weekly red wine intake	Neale B	UKBB	European	0.01337	0.002448	4.749e-08	241008	0	241008	1	Neale-B_UKBB_EUR_2017
rs7188250	rs7188250	C	T	rs72805612	A	G	0.99188	1	Average weekly red wine intake	Neale B	UKBB	European	0.01354	0.00245	3.244e-08	241008	0	241008	1	Neale-B_UKBB_EUR_2017
rs7188250	rs7188250	C	T	rs62033413	G	C	0.98782	0.99591	Average weekly red wine intake	Neale B	UKBB	European	0.01347	0.00245	3.862e-08	241008	0	241008	1	Neale-B_UKBB_EUR_2017
rs7188250	rs7188250	C	T	rs72805611	T	C	0.98782	0.99591	Average weekly red wine intake	Neale B	UKBB	European	0.01351	0.00245	3.501e-08	241008	0	241008	1	Neale-B_UKBB_EUR_2017
rs7188250	rs7188250	C	T	rs11075993	T	G	0.98377	0.99185	Average weekly red wine intake	Neale B	UKBB	European	0.01351	0.00245	3.533e-08	241008	0	241008	1	Neale-B_UKBB_EUR_2017
rs7610856	rs7610856	A	C	rs7610856	A	C	1	1	Average weekly red wine intake	Neale B	UKBB	European	0.01363	0.002442	2.416e-08	241008	0	241008	1	Neale-B_UKBB_EUR_2017
rs7610856	rs7610856	A	C	rs111242991	T	C	0.99596	1	Average weekly red wine intake	Neale B	UKBB	European	0.01383	0.002443	1.514e-08	241008	0	241008	1	Neale-B_UKBB_EUR_2017
rs7610856	rs7610856	A	C	rs60135207	T	G	0.99196	1	Average weekly red wine intake	Neale B	UKBB	European	0.0135	0.002442	3.267e-08	241008	0	241008	1	Neale-B_UKBB_EUR_2017
rs7610856	rs7610856	A	C	rs17662328	A	G	0.99196	1	Average weekly red wine intake	Neale B	UKBB	European	0.01336	0.002438	4.211e-08	241008	0	241008	1	Neale-B_UKBB_EUR_2017
rs12189679	rs12189679	A	G	rs12189679	A	G	1	1	Average weekly red wine intake	Neale B	UKBB	European	0.01368	0.002414	1.449e-08	241008	0	241008	1	Neale-B_UKBB_EUR_2017
rs12189679	rs12189679	A	G	rs1933721	G	C	1	1	Average weekly red wine intake	Neale B	UKBB	European	0.01344	0.002418	2.716e-08	241008	0	241008	1	Neale-B_UKBB_EUR_2017
rs12189679	rs12189679	A	G	rs1338549	T	G	0.99602	1	Average weekly red wine intake	Neale B	UKBB	European	0.01362	0.002419	1.802e-08	241008	0	241008	1	Neale-B_UKBB_EUR_2017
rs12189679	rs12189679	A	G	rs2039722	G	A	0.99602	1	Average weekly red wine intake	Neale B	UKBB	European	0.01344	0.002416	2.659e-08	241008	0	241008	1	Neale-B_UKBB_EUR_2017
rs11649091	rs11649091	G	T	rs72805612	A	G	0.89598	0.99574	Average weekly red wine intake	Neale B	UKBB	European	0.01354	0.00245	3.244e-08	241008	0	241008	1	Neale-B_UKBB_EUR_2017
rs11649091	rs11649091	G	T	rs12149832	A	G	0.89229	0.99573	Average weekly red wine intake	Neale B	UKBB	European	0.0135	0.002449	3.571e-08	241008	0	241008	1	Neale-B_UKBB_EUR_2017
rs11649091	rs11649091	G	T	rs62033413	G	C	0.89199	0.99149	Average weekly red wine intake	Neale B	UKBB	European	0.01347	0.00245	3.862e-08	241008	0	241008	1	Neale-B_UKBB_EUR_2017
rs11649091	rs11649091	G	T	rs72805611	T	C	0.89199	0.99149	Average weekly red wine intake	Neale B	UKBB	European	0.01351	0.00245	3.501e-08	241008	0	241008	1	Neale-B_UKBB_EUR_2017
rs303754	rs303754	G	T	rs303754	G	T	1	1	Average weekly red wine intake	Neale B	UKBB	European	0.01577	0.00243	8.549e-11	241008	0	241008	1	Neale-B_UKBB_EUR_2017
rs303754	rs303754	G	T	rs167336	C	T	0.92614	1	Average weekly red wine intake	Neale B	UKBB	European	0.01491	0.002433	8.975e-10	241008	0	241008	1	Neale-B_UKBB_EUR_2017
rs303754	rs303754	G	T	rs11873508	G	A	0.92237	1	Average weekly red wine intake	Neale B	UKBB	European	0.01494	0.002433	8.276e-10	241008	0	241008	1	Neale-B_UKBB_EUR_2017
rs303754	rs303754	G	T	rs34385798	C	A	0.92237	1	Average weekly red wine intake	Neale B	UKBB	European	0.01498	0.002436	7.808e-10	241008	0	241008	1	Neale-B_UKBB_EUR_2017
rs62244860	rs62244860	A	G	rs62244860	A	G	1	1	Average weekly red wine intake	Neale B	UKBB	European	-0.01353	0.002433	2.692e-08	241008	0	241008	1	Neale-B_UKBB_EUR_2017
rs62244860	rs62244860	A	G	rs1876245	T	C	0.99596	1	Average weekly red wine intake	Neale B	UKBB	European	-0.01376	0.002433	1.541e-08	241008	0	241008	1	Neale-B_UKBB_EUR_2017
rs62244860	rs62244860	A	G	rs34492796	T	C	0.99596	1	Average weekly red wine intake	Neale B	UKBB	European	-0.0137	0.002432	1.745e-08	241008	0	241008	1	Neale-B_UKBB_EUR_2017
rs62244860	rs62244860	A	G	rs73093445	C	A	0.99596	1	Average weekly red wine intake	Neale B	UKBB	European	-0.01354	0.002431	2.58e-08	241008	0	241008	1	Neale-B_UKBB_EUR_2017
rs303762	rs303762	T	C	rs303762	T	C	1	1	Average weekly red wine intake	Neale B	UKBB	European	0.01957	0.002545	1.492e-14	241008	0	241008	1	Neale-B_UKBB_EUR_2017
rs303762	rs303762	T	C	rs303760	C	T	0.99562	1	Average weekly red wine intake	Neale B	UKBB	European	0.01958	0.002543	1.366e-14	241008	0	241008	1	Neale-B_UKBB_EUR_2017
rs303762	rs303762	T	C	rs891389	C	T	0.98688	0.9956	Average weekly red wine intake	Neale B	UKBB	European	0.01942	0.002541	2.102e-14	241008	0	241008	1	Neale-B_UKBB_EUR_2017
rs303762	rs303762	T	C	rs8094509	T	A	0.98688	0.9956	Average weekly red wine intake	Neale B	UKBB	European	0.01945	0.00254	1.91e-14	241008	0	241008	1	Neale-B_UKBB_EUR_2017
rs303762	rs303762	T	C	rs1652342	T	C	0.98688	0.9956	Average weekly red wine intake	Neale B	UKBB	European	0.01937	0.002538	2.301e-14	241008	0	241008	1	Neale-B_UKBB_EUR_2017
rs9972653	rs9972653	G	T	rs9972653	G	T	1	1	Average weekly red wine intake	Neale B	UKBB	European	-0.01357	0.002468	3.83e-08	241008	0	241008	1	Neale-B_UKBB_EUR_2017
rs9972653	rs9972653	G	T	rs17817497	T	C	0.9959	1	Average weekly red wine intake	Neale B	UKBB	European	-0.01388	0.002469	1.914e-08	241008	0	241008	1	Neale-B_UKBB_EUR_2017
rs9972653	rs9972653	G	T	rs7193144	T	C	0.99182	0.9959	Average weekly red wine intake	Neale B	UKBB	European	-0.0138	0.002469	2.269e-08	241008	0	241008	1	Neale-B_UKBB_EUR_2017
rs9972653	rs9972653	G	T	rs62033399	C	T	0.99182	0.9959	Average weekly red wine intake	Neale B	UKBB	European	-0.01378	0.002469	2.372e-08	241008	0	241008	1	Neale-B_UKBB_EUR_2017
rs9972653	rs9972653	G	T	rs8043757	A	T	0.99182	0.9959	Average weekly red wine intake	Neale B	UKBB	European	-0.01383	0.002468	2.079e-08	241008	0	241008	1	Neale-B_UKBB_EUR_2017
rs2039722	rs2039722	G	A	rs2039722	G	A	1	1	Average weekly red wine intake	Neale B	UKBB	European	0.01344	0.002416	2.659e-08	241008	0	241008	1	Neale-B_UKBB_EUR_2017
rs2039722	rs2039722	G	A	rs1933721	G	C	0.99602	1	Average weekly red wine intake	Neale B	UKBB	European	0.01344	0.002418	2.716e-08	241008	0	241008	1	Neale-B_UKBB_EUR_2017
rs2039722	rs2039722	G	A	rs9401250	T	C	0.99602	1	Average weekly red wine intake	Neale B	UKBB	European	0.01344	0.002416	2.656e-08	241008	0	241008	1	Neale-B_UKBB_EUR_2017
rs2039722	rs2039722	G	A	rs4142530	C	T	0.99602	1	Average weekly red wine intake	Neale B	UKBB	European	0.0135	0.002413	2.202e-08	241008	0	241008	1	Neale-B_UKBB_EUR_2017
rs12149832	rs12149832	A	G	rs12149832	A	G	1	1	Average weekly red wine intake	Neale B	UKBB	European	0.0135	0.002449	3.571e-08	241008	0	241008	1	Neale-B_UKBB_EUR_2017
rs12149832	rs12149832	A	G	rs72805612	A	G	0.9878	0.99591	Average weekly red wine intake	Neale B	UKBB	European	0.01354	0.00245	3.244e-08	241008	0	241008	1	Neale-B_UKBB_EUR_2017
rs12149832	rs12149832	A	G	rs12149574	G	C	0.98381	1	Average weekly red wine intake	Neale B	UKBB	European	0.01355	0.002449	3.149e-08	241008	0	241008	1	Neale-B_UKBB_EUR_2017
rs12149832	rs12149832	A	G	rs62033413	G	C	0.98375	0.9959	Average weekly red wine intake	Neale B	UKBB	European	0.01347	0.00245	3.862e-08	241008	0	241008	1	Neale-B_UKBB_EUR_2017
rs12149832	rs12149832	A	G	rs72805611	T	C	0.98375	0.9959	Average weekly red wine intake	Neale B	UKBB	European	0.01351	0.00245	3.501e-08	241008	0	241008	1	Neale-B_UKBB_EUR_2017
rs62033406	rs62033406	A	G	rs7206410	T	C	0.89965	1	Average weekly red wine intake	Neale B	UKBB	European	-0.01367	0.002469	3.091e-08	241008	0	241008	1	Neale-B_UKBB_EUR_2017
rs62033406	rs62033406	A	G	rs7202116	A	G	0.89965	1	Average weekly red wine intake	Neale B	UKBB	European	-0.0136	0.002469	3.633e-08	241008	0	241008	1	Neale-B_UKBB_EUR_2017
rs62033406	rs62033406	A	G	rs7202296	A	G	0.89965	1	Average weekly red wine intake	Neale B	UKBB	European	-0.0136	0.002469	3.653e-08	241008	0	241008	1	Neale-B_UKBB_EUR_2017
rs62033406	rs62033406	A	G	rs66908032	C	A	0.89965	1	Average weekly red wine intake	Neale B	UKBB	European	-0.01367	0.002469	3.097e-08	241008	0	241008	1	Neale-B_UKBB_EUR_2017
rs62033400	rs62033400	A	G	rs62033400	A	G	1	1	Average weekly red wine intake	Neale B	UKBB	European	-0.01366	0.002469	3.155e-08	241008	0	241008	1	Neale-B_UKBB_EUR_2017
rs62033400	rs62033400	A	G	rs8063057	T	C	1	1	Average weekly red wine intake	Neale B	UKBB	European	-0.01365	0.002468	3.201e-08	241008	0	241008	1	Neale-B_UKBB_EUR_2017
rs62033400	rs62033400	A	G	rs7187250	C	A	0.9959	1	Average weekly red wine intake	Neale B	UKBB	European	-0.01366	0.00247	3.223e-08	241008	0	241008	1	Neale-B_UKBB_EUR_2017
rs62033400	rs62033400	A	G	rs17817449	T	G	0.9959	1	Average weekly red wine intake	Neale B	UKBB	European	-0.01382	0.002468	2.152e-08	241008	0	241008	1	Neale-B_UKBB_EUR_2017
rs62033400	rs62033400	A	G	rs8051591	A	G	0.9959	1	Average weekly red wine intake	Neale B	UKBB	European	-0.01385	0.002468	1.999e-08	241008	0	241008	1	Neale-B_UKBB_EUR_2017
rs72805612	rs72805612	A	G	rs72805612	A	G	1	1	Average weekly red wine intake	Neale B	UKBB	European	0.01354	0.00245	3.244e-08	241008	0	241008	1	Neale-B_UKBB_EUR_2017
rs72805612	rs72805612	A	G	rs62033413	G	C	0.99592	1	Average weekly red wine intake	Neale B	UKBB	European	0.01347	0.00245	3.862e-08	241008	0	241008	1	Neale-B_UKBB_EUR_2017
rs72805612	rs72805612	A	G	rs72805611	T	C	0.99592	1	Average weekly red wine intake	Neale B	UKBB	European	0.01351	0.00245	3.501e-08	241008	0	241008	1	Neale-B_UKBB_EUR_2017
rs72805612	rs72805612	A	G	rs7188250	C	T	0.99188	1	Average weekly red wine intake	Neale B	UKBB	European	0.01337	0.002448	4.749e-08	241008	0	241008	1	Neale-B_UKBB_EUR_2017
rs72805612	rs72805612	A	G	rs11075993	T	G	0.99188	1	Average weekly red wine intake	Neale B	UKBB	European	0.01351	0.00245	3.533e-08	241008	0	241008	1	Neale-B_UKBB_EUR_2017
rs4580876	rs4580876	A	G	rs4580876	A	G	1	1	Average weekly red wine intake	Neale B	UKBB	European	0.01386	0.002412	9.02e-09	241008	0	241008	1	Neale-B_UKBB_EUR_2017
rs4580876	rs4580876	A	G	rs9401250	T	C	0.93092	1	Average weekly red wine intake	Neale B	UKBB	European	0.01344	0.002416	2.656e-08	241008	0	241008	1	Neale-B_UKBB_EUR_2017
rs4580876	rs4580876	A	G	rs4142530	C	T	0.93092	1	Average weekly red wine intake	Neale B	UKBB	European	0.0135	0.002413	2.202e-08	241008	0	241008	1	Neale-B_UKBB_EUR_2017
rs34385798	rs34385798	A	C	rs34385798	A	C	1	1	Average weekly red wine intake	Neale B	UKBB	European	-0.01498	0.002436	7.808e-10	241008	0	241008	1	Neale-B_UKBB_EUR_2017
rs34385798	rs34385798	A	C	rs11873508	A	G	1	1	Average weekly red wine intake	Neale B	UKBB	European	-0.01494	0.002433	8.276e-10	241008	0	241008	1	Neale-B_UKBB_EUR_2017
rs34385798	rs34385798	A	C	rs167336	T	C	0.99594	1	Average weekly red wine intake	Neale B	UKBB	European	-0.01491	0.002433	8.975e-10	241008	0	241008	1	Neale-B_UKBB_EUR_2017
rs34385798	rs34385798	A	C	rs34833142	A	G	0.99594	1	Average weekly red wine intake	Neale B	UKBB	European	-0.01491	0.002433	8.897e-10	241008	0	241008	1	Neale-B_UKBB_EUR_2017
rs303753	rs303753	A	G	rs303753	A	G	1	1	Average weekly red wine intake	Neale B	UKBB	European	-0.01981	0.002557	9.534e-15	241008	0	241008	1	Neale-B_UKBB_EUR_2017
rs303753	rs303753	A	G	rs303757	G	T	0.99124	1	Average weekly red wine intake	Neale B	UKBB	European	-0.01957	0.00255	1.657e-14	241008	0	241008	1	Neale-B_UKBB_EUR_2017
rs303753	rs303753	A	G	rs303762	C	T	0.9825	0.99558	Average weekly red wine intake	Neale B	UKBB	European	-0.01957	0.002545	1.492e-14	241008	0	241008	1	Neale-B_UKBB_EUR_2017
rs303753	rs303753	A	G	rs303760	T	C	0.97818	0.99557	Average weekly red wine intake	Neale B	UKBB	European	-0.01958	0.002543	1.366e-14	241008	0	241008	1	Neale-B_UKBB_EUR_2017
rs303753	rs303753	A	G	rs891389	T	C	0.9695	0.99115	Average weekly red wine intake	Neale B	UKBB	European	-0.01942	0.002541	2.102e-14	241008	0	241008	1	Neale-B_UKBB_EUR_2017
rs9320747	rs9320747	G	T	rs9320747	G	T	1	1	Average weekly red wine intake	Neale B	UKBB	European	0.01365	0.00242	1.693e-08	241008	0	241008	1	Neale-B_UKBB_EUR_2017
rs9320747	rs9320747	G	T	rs9374896	T	C	1	1	Average weekly red wine intake	Neale B	UKBB	European	0.01342	0.00242	2.928e-08	241008	0	241008	1	Neale-B_UKBB_EUR_2017
rs9320747	rs9320747	G	T	rs9374897	A	G	1	1	Average weekly red wine intake	Neale B	UKBB	European	0.01341	0.00242	3.022e-08	241008	0	241008	1	Neale-B_UKBB_EUR_2017
rs9320747	rs9320747	G	T	rs1338549	T	G	0.99206	0.996	Average weekly red wine intake	Neale B	UKBB	European	0.01362	0.002419	1.802e-08	241008	0	241008	1	Neale-B_UKBB_EUR_2017
rs9320747	rs9320747	G	T	rs1933721	G	C	0.9881	0.99601	Average weekly red wine intake	Neale B	UKBB	European	0.01344	0.002418	2.716e-08	241008	0	241008	1	Neale-B_UKBB_EUR_2017
rs10246939	rs10246939	C	T	rs10246939	C	T	1	1	Average weekly red wine intake	Neale B	UKBB	European	-0.01846	0.002421	2.434e-14	241008	0	241008	1	Neale-B_UKBB_EUR_2017
rs10246939	rs10246939	C	T	rs1726866	G	A	0.99202	0.996	Average weekly red wine intake	Neale B	UKBB	European	-0.0182	0.002422	5.665e-14	241008	0	241008	1	Neale-B_UKBB_EUR_2017
rs10246939	rs10246939	C	T	rs713598	G	C	0.85446	1	Average weekly red wine intake	Neale B	UKBB	European	-0.01923	0.002459	5.317e-15	241008	0	241008	1	Neale-B_UKBB_EUR_2017
rs10246939	rs10246939	C	T	rs4726481	T	G	0.85099	1	Average weekly red wine intake	Neale B	UKBB	European	-0.0191	0.002473	1.155e-14	241008	0	241008	1	Neale-B_UKBB_EUR_2017
rs8083301	rs8083301	A	T	rs303753	A	G	0.89346	1	Average weekly red wine intake	Neale B	UKBB	European	-0.01981	0.002557	9.534e-15	241008	0	241008	1	Neale-B_UKBB_EUR_2017
rs8083301	rs8083301	A	T	rs303757	G	T	0.89316	0.9954	Average weekly red wine intake	Neale B	UKBB	European	-0.01957	0.00255	1.657e-14	241008	0	241008	1	Neale-B_UKBB_EUR_2017
rs8083301	rs8083301	A	T	rs303762	C	T	0.88499	0.9908	Average weekly red wine intake	Neale B	UKBB	European	-0.01957	0.002545	1.492e-14	241008	0	241008	1	Neale-B_UKBB_EUR_2017
rs8083301	rs8083301	A	T	rs303760	T	C	0.8808	0.9863	Average weekly red wine intake	Neale B	UKBB	European	-0.01958	0.002543	1.366e-14	241008	0	241008	1	Neale-B_UKBB_EUR_2017
rs56137030	rs56137030	A	G	rs7206410	C	T	1	1	Average weekly red wine intake	Neale B	UKBB	European	0.01367	0.002469	3.091e-08	241008	0	241008	1	Neale-B_UKBB_EUR_2017
rs56137030	rs56137030	A	G	rs7202116	G	A	1	1	Average weekly red wine intake	Neale B	UKBB	European	0.0136	0.002469	3.633e-08	241008	0	241008	1	Neale-B_UKBB_EUR_2017
rs56137030	rs56137030	A	G	rs7202296	G	A	1	1	Average weekly red wine intake	Neale B	UKBB	European	0.0136	0.002469	3.653e-08	241008	0	241008	1	Neale-B_UKBB_EUR_2017
rs56137030	rs56137030	A	G	rs66908032	A	C	1	1	Average weekly red wine intake	Neale B	UKBB	European	0.01367	0.002469	3.097e-08	241008	0	241008	1	Neale-B_UKBB_EUR_2017
rs11714337	rs11714337	A	G	rs11714337	A	G	1	1	Average weekly red wine intake	Neale B	UKBB	European	0.01395	0.00244	1.098e-08	241008	0	241008	1	Neale-B_UKBB_EUR_2017
rs11714337	rs11714337	A	G	rs7610856	A	C	0.98792	0.99595	Average weekly red wine intake	Neale B	UKBB	European	0.01363	0.002442	2.416e-08	241008	0	241008	1	Neale-B_UKBB_EUR_2017
rs11714337	rs11714337	A	G	rs111242991	T	C	0.98391	0.99192	Average weekly red wine intake	Neale B	UKBB	European	0.01383	0.002443	1.514e-08	241008	0	241008	1	Neale-B_UKBB_EUR_2017
rs11714337	rs11714337	A	G	rs62244884	A	G	0.97992	0.99593	Average weekly red wine intake	Neale B	UKBB	European	0.01398	0.002439	1.003e-08	241008	0	241008	1	Neale-B_UKBB_EUR_2017
rs10474277	rs10474277	A	G	rs9293499	T	A	0.94743	0.98206	Average weekly red wine intake	Neale B	UKBB	European	-0.02129	0.003882	4.119e-08	241008	0	241008	1	Neale-B_UKBB_EUR_2017
rs10474277	rs10474277	A	G	rs10041820	A	T	0.86773	0.98041	Average weekly red wine intake	Neale B	UKBB	European	-0.02307	0.003979	6.788e-09	241008	0	241008	1	Neale-B_UKBB_EUR_2017
rs10474277	rs10474277	A	G	rs17420814	T	C	0.86773	0.98041	Average weekly red wine intake	Neale B	UKBB	European	-0.02176	0.003965	4.073e-08	241008	0	241008	1	Neale-B_UKBB_EUR_2017
rs9935401	rs9935401	A	G	rs9935401	A	G	1	1	Average weekly red wine intake	Neale B	UKBB	European	0.01371	0.002469	2.82e-08	241008	0	241008	1	Neale-B_UKBB_EUR_2017
rs9935401	rs9935401	A	G	rs7187250	A	C	1	1	Average weekly red wine intake	Neale B	UKBB	European	0.01366	0.00247	3.223e-08	241008	0	241008	1	Neale-B_UKBB_EUR_2017
rs9935401	rs9935401	A	G	rs17817449	G	T	1	1	Average weekly red wine intake	Neale B	UKBB	European	0.01382	0.002468	2.152e-08	241008	0	241008	1	Neale-B_UKBB_EUR_2017
rs9935401	rs9935401	A	G	rs8051591	G	A	1	1	Average weekly red wine intake	Neale B	UKBB	European	0.01385	0.002468	1.999e-08	241008	0	241008	1	Neale-B_UKBB_EUR_2017
rs9935401	rs9935401	A	G	rs7193144	C	T	0.9959	1	Average weekly red wine intake	Neale B	UKBB	European	0.0138	0.002469	2.269e-08	241008	0	241008	1	Neale-B_UKBB_EUR_2017
rs1726866	rs1726866	G	A	rs1726866	G	A	1	1	Average weekly red wine intake	Neale B	UKBB	European	-0.0182	0.002422	5.665e-14	241008	0	241008	1	Neale-B_UKBB_EUR_2017
rs1726866	rs1726866	G	A	rs10246939	C	T	0.99202	0.996	Average weekly red wine intake	Neale B	UKBB	European	-0.01846	0.002421	2.434e-14	241008	0	241008	1	Neale-B_UKBB_EUR_2017
rs1726866	rs1726866	G	A	rs713598	G	C	0.85446	1	Average weekly red wine intake	Neale B	UKBB	European	-0.01923	0.002459	5.317e-15	241008	0	241008	1	Neale-B_UKBB_EUR_2017
rs1726866	rs1726866	G	A	rs4726481	T	G	0.85099	1	Average weekly red wine intake	Neale B	UKBB	European	-0.0191	0.002473	1.155e-14	241008	0	241008	1	Neale-B_UKBB_EUR_2017
rs12149574	rs12149574	C	G	rs12149574	C	G	1	1	Average weekly red wine intake	Neale B	UKBB	European	-0.01355	0.002449	3.149e-08	241008	0	241008	1	Neale-B_UKBB_EUR_2017
rs12149574	rs12149574	C	G	rs11075993	G	T	0.99592	1	Average weekly red wine intake	Neale B	UKBB	European	-0.01351	0.00245	3.533e-08	241008	0	241008	1	Neale-B_UKBB_EUR_2017
rs12149574	rs12149574	C	G	rs72805613	A	G	0.99592	1	Average weekly red wine intake	Neale B	UKBB	European	-0.01363	0.002449	2.629e-08	241008	0	241008	1	Neale-B_UKBB_EUR_2017
rs12149574	rs12149574	C	G	rs72805612	G	A	0.98784	1	Average weekly red wine intake	Neale B	UKBB	European	-0.01354	0.00245	3.244e-08	241008	0	241008	1	Neale-B_UKBB_EUR_2017
rs12149574	rs12149574	C	G	rs12149832	G	A	0.98381	1	Average weekly red wine intake	Neale B	UKBB	European	-0.0135	0.002449	3.571e-08	241008	0	241008	1	Neale-B_UKBB_EUR_2017
rs1429934	rs1429934	C	T	rs1429934	C	T	1	1	Average weekly red wine intake	Neale B	UKBB	European	-0.01711	0.00256	2.304e-11	241008	0	241008	1	Neale-B_UKBB_EUR_2017
rs1429934	rs1429934	C	T	rs1623003	C	T	0.98688	0.9956	Average weekly red wine intake	Neale B	UKBB	European	-0.0171	0.002568	2.792e-11	241008	0	241008	1	Neale-B_UKBB_EUR_2017
rs1429934	rs1429934	C	T	rs1788763	C	T	0.9524	0.98235	Average weekly red wine intake	Neale B	UKBB	European	-0.01889	0.002537	9.742e-14	241008	0	241008	1	Neale-B_UKBB_EUR_2017
rs1429934	rs1429934	C	T	rs1788762	G	C	0.9524	0.98235	Average weekly red wine intake	Neale B	UKBB	European	-0.01887	0.002537	1.022e-13	241008	0	241008	1	Neale-B_UKBB_EUR_2017
rs1429934	rs1429934	C	T	rs2472610	T	C	0.9524	0.98235	Average weekly red wine intake	Neale B	UKBB	European	-0.01886	0.002537	1.048e-13	241008	0	241008	1	Neale-B_UKBB_EUR_2017
rs4726481	rs4726481	G	T	rs4726481	G	T	1	1	Average weekly red wine intake	Neale B	UKBB	European	0.0191	0.002473	1.155e-14	241008	0	241008	1	Neale-B_UKBB_EUR_2017
rs4726481	rs4726481	G	T	rs713598	C	G	0.98782	0.99592	Average weekly red wine intake	Neale B	UKBB	European	0.01923	0.002459	5.317e-15	241008	0	241008	1	Neale-B_UKBB_EUR_2017
rs4726481	rs4726481	G	T	rs10246939	T	C	0.85099	1	Average weekly red wine intake	Neale B	UKBB	European	0.01846	0.002421	2.434e-14	241008	0	241008	1	Neale-B_UKBB_EUR_2017
rs4726481	rs4726481	G	T	rs1726866	A	G	0.85099	1	Average weekly red wine intake	Neale B	UKBB	European	0.0182	0.002422	5.665e-14	241008	0	241008	1	Neale-B_UKBB_EUR_2017
rs9372625	rs9372625	A	G	rs9372625	A	G	1	1	Average weekly red wine intake	Neale B	UKBB	European	0.01355	0.002485	4.888e-08	241008	0	241008	1	Neale-B_UKBB_EUR_2017
rs9490002	rs9490002	A	G	rs9401250	T	C	1	1	Average weekly red wine intake	Neale B	UKBB	European	0.01344	0.002416	2.656e-08	241008	0	241008	1	Neale-B_UKBB_EUR_2017
rs9490002	rs9490002	A	G	rs4142530	C	T	1	1	Average weekly red wine intake	Neale B	UKBB	European	0.0135	0.002413	2.202e-08	241008	0	241008	1	Neale-B_UKBB_EUR_2017
rs385816	rs385816	G	A	rs9257809	A	G	0.8525	1	Barretts esophagus	Su Z	22961001	European	NA	NA	4.09e-09	7024	-	-	-	GRASP
rs385816	rs385816	G	A	rs9257809	A	G	0.8525	1	Barretts esophagus	Su Z	22961001	European	0.1906	0.0324	4e-09	-	-	-	-	NHGRI-EBI_GWAS_Catalog
rs385816	rs385816	G	A	rs9257809	A	G	0.8525	1	Barretts esophagus	Gharahkhani P	27527254	European	0.2338	0.0402	6e-09	-	-	-	-	NHGRI-EBI_GWAS_Catalog
rs385816	rs385816	G	A	rs9257809	A	G	0.8525	1	Barretts esophagus or Esophageal adenocarcinoma	Gharahkhani P	27527254	European	0.207	0.03559	6e-09	-	-	-	-	NHGRI-EBI_GWAS_Catalog
rs780093	rs780093	T	C	rs780093	T	C	1	1	Basal metabolic rate	Neale B	UKBB	European	-0.019	0.001656	1.793e-30	331307	0	331307	1	Neale-B_UKBB_EUR_2017
rs780093	rs780093	T	C	rs780094	T	C	0.9959	1	Basal metabolic rate	Neale B	UKBB	European	-0.01875	0.001656	1.045e-29	331307	0	331307	1	Neale-B_UKBB_EUR_2017
rs780093	rs780093	T	C	rs1260326	T	C	0.90779	0.95474	Basal metabolic rate	Neale B	UKBB	European	-0.02018	0.001646	1.605e-34	331307	0	331307	1	Neale-B_UKBB_EUR_2017
rs726610	rs726610	C	T	rs726610	C	T	1	1	Basal metabolic rate	Neale B	UKBB	European	0.01427	0.001688	2.911e-17	331307	0	331307	1	Neale-B_UKBB_EUR_2017
rs726610	rs726610	C	T	rs12629607	T	C	1	1	Basal metabolic rate	Neale B	UKBB	European	0.01423	0.001688	3.466e-17	331307	0	331307	1	Neale-B_UKBB_EUR_2017
rs726610	rs726610	C	T	rs7652683	T	C	1	1	Basal metabolic rate	Neale B	UKBB	European	0.01426	0.001688	2.961e-17	331307	0	331307	1	Neale-B_UKBB_EUR_2017
rs726610	rs726610	C	T	rs7652808	T	G	1	1	Basal metabolic rate	Neale B	UKBB	European	0.01426	0.001688	2.88e-17	331307	0	331307	1	Neale-B_UKBB_EUR_2017
rs59323025	rs59323025	A	C	rs59323025	A	C	1	1	Basal metabolic rate	Neale B	UKBB	European	-0.01649	0.00233	1.453e-12	331307	0	331307	1	Neale-B_UKBB_EUR_2017
rs59323025	rs59323025	A	C	rs8054079	T	C	1	1	Basal metabolic rate	Neale B	UKBB	European	-0.01665	0.00235	1.414e-12	331307	0	331307	1	Neale-B_UKBB_EUR_2017
rs59323025	rs59323025	A	C	rs8054082	T	C	1	1	Basal metabolic rate	Neale B	UKBB	European	-0.01664	0.00235	1.431e-12	331307	0	331307	1	Neale-B_UKBB_EUR_2017
rs59323025	rs59323025	A	C	rs148069489	T	C	1	1	Basal metabolic rate	Neale B	UKBB	European	-0.0162	0.00232	2.927e-12	331307	0	331307	1	Neale-B_UKBB_EUR_2017
rs59323025	rs59323025	A	C	rs8059504	A	G	1	1	Basal metabolic rate	Neale B	UKBB	European	-0.01627	0.002321	2.378e-12	331307	0	331307	1	Neale-B_UKBB_EUR_2017
rs7188250	rs7188250	C	T	rs7188250	C	T	1	1	Basal metabolic rate	Neale B	UKBB	European	0.03821	0.001634	7.375e-121	331307	0	331307	1	Neale-B_UKBB_EUR_2017
rs7188250	rs7188250	C	T	rs72805612	A	G	0.99188	1	Basal metabolic rate	Neale B	UKBB	European	0.03838	0.001635	8.934e-122	331307	0	331307	1	Neale-B_UKBB_EUR_2017
rs7188250	rs7188250	C	T	rs62033413	G	C	0.98782	0.99591	Basal metabolic rate	Neale B	UKBB	European	0.03838	0.001635	9.417e-122	331307	0	331307	1	Neale-B_UKBB_EUR_2017
rs7188250	rs7188250	C	T	rs72805611	T	C	0.98782	0.99591	Basal metabolic rate	Neale B	UKBB	European	0.03837	0.001635	1.021e-121	331307	0	331307	1	Neale-B_UKBB_EUR_2017
rs7188250	rs7188250	C	T	rs11075993	T	G	0.98377	0.99185	Basal metabolic rate	Neale B	UKBB	European	0.03838	0.001635	8.707e-122	331307	0	331307	1	Neale-B_UKBB_EUR_2017
rs11649091	rs11649091	G	T	rs11649091	G	T	1	1	Basal metabolic rate	Neale B	UKBB	European	0.0364	0.001626	6.13e-111	331307	0	331307	1	Neale-B_UKBB_EUR_2017
rs11649091	rs11649091	G	T	rs72805612	A	G	0.89598	0.99574	Basal metabolic rate	Neale B	UKBB	European	0.03838	0.001635	8.934e-122	331307	0	331307	1	Neale-B_UKBB_EUR_2017
rs11649091	rs11649091	G	T	rs12149832	A	G	0.89229	0.99573	Basal metabolic rate	Neale B	UKBB	European	0.03839	0.001634	6.006e-122	331307	0	331307	1	Neale-B_UKBB_EUR_2017
rs11649091	rs11649091	G	T	rs62033413	G	C	0.89199	0.99149	Basal metabolic rate	Neale B	UKBB	European	0.03838	0.001635	9.417e-122	331307	0	331307	1	Neale-B_UKBB_EUR_2017
rs11649091	rs11649091	G	T	rs72805611	T	C	0.89199	0.99149	Basal metabolic rate	Neale B	UKBB	European	0.03837	0.001635	1.021e-121	331307	0	331307	1	Neale-B_UKBB_EUR_2017
rs10946808	rs10946808	A	G	rs10946808	A	G	1	1	Basal metabolic rate	Neale B	UKBB	European	0.02237	0.001813	5.839e-35	331307	0	331307	1	Neale-B_UKBB_EUR_2017
rs10946808	rs10946808	A	G	rs80292109	A	G	0.99048	0.99523	Basal metabolic rate	Neale B	UKBB	European	0.02206	0.001817	6.271e-34	331307	0	331307	1	Neale-B_UKBB_EUR_2017
rs10946808	rs10946808	A	G	rs9358912	G	T	0.98577	0.99523	Basal metabolic rate	Neale B	UKBB	European	0.02262	0.001815	1.235e-35	331307	0	331307	1	Neale-B_UKBB_EUR_2017
rs10946808	rs10946808	A	G	rs811041	C	G	0.92331	1	Basal metabolic rate	Neale B	UKBB	European	0.02128	0.001793	1.683e-32	331307	0	331307	1	Neale-B_UKBB_EUR_2017
rs76395182	rs76395182	G	T	rs62250717	G	C	0.90909	1	Basal metabolic rate	Neale B	UKBB	European	-0.01129	0.001665	1.233e-11	331307	0	331307	1	Neale-B_UKBB_EUR_2017
rs76395182	rs76395182	G	T	rs7624108	T	G	0.90909	1	Basal metabolic rate	Neale B	UKBB	European	-0.01142	0.001665	7.08e-12	331307	0	331307	1	Neale-B_UKBB_EUR_2017
rs76395182	rs76395182	G	T	rs67174538	C	T	0.90909	1	Basal metabolic rate	Neale B	UKBB	European	-0.01141	0.001665	7.14e-12	331307	0	331307	1	Neale-B_UKBB_EUR_2017
rs76395182	rs76395182	G	T	rs7637879	C	T	0.90909	1	Basal metabolic rate	Neale B	UKBB	European	-0.01142	0.001666	7.039e-12	331307	0	331307	1	Neale-B_UKBB_EUR_2017
rs62250717	rs62250717	C	G	rs62250717	C	G	1	1	Basal metabolic rate	Neale B	UKBB	European	0.01129	0.001665	1.233e-11	331307	0	331307	1	Neale-B_UKBB_EUR_2017
rs62250717	rs62250717	C	G	rs7624108	G	T	1	1	Basal metabolic rate	Neale B	UKBB	European	0.01142	0.001665	7.08e-12	331307	0	331307	1	Neale-B_UKBB_EUR_2017
rs62250717	rs62250717	C	G	rs67174538	T	C	1	1	Basal metabolic rate	Neale B	UKBB	European	0.01141	0.001665	7.14e-12	331307	0	331307	1	Neale-B_UKBB_EUR_2017
rs62250717	rs62250717	C	G	rs7637879	T	C	1	1	Basal metabolic rate	Neale B	UKBB	European	0.01142	0.001666	7.039e-12	331307	0	331307	1	Neale-B_UKBB_EUR_2017
rs62250717	rs62250717	C	G	rs7626594	G	A	1	1	Basal metabolic rate	Neale B	UKBB	European	0.01146	0.001666	5.884e-12	331307	0	331307	1	Neale-B_UKBB_EUR_2017
rs9393688	rs9393688	A	T	rs9379833	C	A	1	1	Basal metabolic rate	Neale B	UKBB	European	0.02409	0.001834	2.13e-39	331307	0	331307	1	Neale-B_UKBB_EUR_2017
rs9393688	rs9393688	A	T	rs7766641	G	A	0.96619	0.99017	Basal metabolic rate	Neale B	UKBB	European	0.02479	0.001849	5.687e-41	331307	0	331307	1	Neale-B_UKBB_EUR_2017
rs9393688	rs9393688	A	T	rs62396185	G	C	0.94232	0.98027	Basal metabolic rate	Neale B	UKBB	European	0.02498	0.001846	1.129e-41	331307	0	331307	1	Neale-B_UKBB_EUR_2017
rs9393688	rs9393688	A	T	rs9358912	G	T	0.9298	0.99012	Basal metabolic rate	Neale B	UKBB	European	0.02262	0.001815	1.235e-35	331307	0	331307	1	Neale-B_UKBB_EUR_2017
rs993136	rs993136	T	C	rs993136	T	C	1	1	Basal metabolic rate	Neale B	UKBB	European	0.01389	0.00166	5.805e-17	331307	0	331307	1	Neale-B_UKBB_EUR_2017
rs993136	rs993136	T	C	rs12638482	C	T	1	1	Basal metabolic rate	Neale B	UKBB	European	0.01382	0.00166	8.46e-17	331307	0	331307	1	Neale-B_UKBB_EUR_2017
rs993136	rs993136	T	C	rs11918899	A	G	1	1	Basal metabolic rate	Neale B	UKBB	European	0.01382	0.00166	8.5e-17	331307	0	331307	1	Neale-B_UKBB_EUR_2017
rs993136	rs993136	T	C	rs4856569	A	G	1	1	Basal metabolic rate	Neale B	UKBB	European	0.01381	0.001659	8.695e-17	331307	0	331307	1	Neale-B_UKBB_EUR_2017
rs2163971	rs2163971	T	C	rs2163971	T	C	1	1	Basal metabolic rate	Neale B	UKBB	European	0.01132	0.001627	3.48e-12	331307	0	331307	1	Neale-B_UKBB_EUR_2017
rs3130048	rs3130048	C	T	rs3130048	C	T	1	1	Basal metabolic rate	Neale B	UKBB	European	0.02152	0.001789	2.477e-33	331307	0	331307	1	Neale-B_UKBB_EUR_2017
rs12716979	rs12716979	G	T	rs12716979	G	T	1	1	Basal metabolic rate	Neale B	UKBB	European	-0.01283	0.001676	1.874e-14	331307	0	331307	1	Neale-B_UKBB_EUR_2017
rs12716979	rs12716979	G	T	rs4889606	G	A	0.9958	1	Basal metabolic rate	Neale B	UKBB	European	-0.01273	0.001667	2.236e-14	331307	0	331307	1	Neale-B_UKBB_EUR_2017
rs12716979	rs12716979	G	T	rs9926533	T	C	0.99162	1	Basal metabolic rate	Neale B	UKBB	European	-0.01264	0.001668	3.504e-14	331307	0	331307	1	Neale-B_UKBB_EUR_2017
rs12716979	rs12716979	G	T	rs11150604	T	A	0.95451	0.98729	Basal metabolic rate	Neale B	UKBB	European	-0.01278	0.001662	1.445e-14	331307	0	331307	1	Neale-B_UKBB_EUR_2017
rs12716979	rs12716979	G	T	rs9939558	A	T	0.95451	0.98729	Basal metabolic rate	Neale B	UKBB	European	-0.01275	0.001662	1.683e-14	331307	0	331307	1	Neale-B_UKBB_EUR_2017
rs303754	rs303754	G	T	rs303754	G	T	1	1	Basal metabolic rate	Neale B	UKBB	European	-0.01426	0.001624	1.695e-18	331307	0	331307	1	Neale-B_UKBB_EUR_2017
rs303754	rs303754	G	T	rs167336	C	T	0.92614	1	Basal metabolic rate	Neale B	UKBB	European	-0.01403	0.001627	6.617e-18	331307	0	331307	1	Neale-B_UKBB_EUR_2017
rs303754	rs303754	G	T	rs11873508	G	A	0.92237	1	Basal metabolic rate	Neale B	UKBB	European	-0.01412	0.001626	3.84e-18	331307	0	331307	1	Neale-B_UKBB_EUR_2017
rs303754	rs303754	G	T	rs34385798	C	A	0.92237	1	Basal metabolic rate	Neale B	UKBB	European	-0.01411	0.001628	4.652e-18	331307	0	331307	1	Neale-B_UKBB_EUR_2017
rs55872725	rs55872725	C	T	rs55872725	C	T	1	1	Basal metabolic rate	Neale B	UKBB	European	-0.041	0.001641	1.064e-137	331307	0	331307	1	Neale-B_UKBB_EUR_2017
rs55872725	rs55872725	C	T	rs1421085	T	C	1	1	Basal metabolic rate	Neale B	UKBB	European	-0.04101	0.001641	9.526e-138	331307	0	331307	1	Neale-B_UKBB_EUR_2017
rs55872725	rs55872725	C	T	rs11642015	C	T	1	1	Basal metabolic rate	Neale B	UKBB	European	-0.04103	0.001641	7.968e-138	331307	0	331307	1	Neale-B_UKBB_EUR_2017
rs55872725	rs55872725	C	T	rs62048402	G	A	1	1	Basal metabolic rate	Neale B	UKBB	European	-0.04102	0.001641	8.128e-138	331307	0	331307	1	Neale-B_UKBB_EUR_2017
rs55872725	rs55872725	C	T	rs1558902	T	A	1	1	Basal metabolic rate	Neale B	UKBB	European	-0.04102	0.001641	8.364e-138	331307	0	331307	1	Neale-B_UKBB_EUR_2017
rs7619139	rs7619139	A	T	rs7619139	A	T	1	1	Basal metabolic rate	Neale B	UKBB	European	0.01279	0.001639	6.002e-15	331307	0	331307	1	Neale-B_UKBB_EUR_2017
rs7619139	rs7619139	A	T	rs4858697	G	A	0.92464	0.97137	Basal metabolic rate	Neale B	UKBB	European	0.01302	0.001636	1.705e-15	331307	0	331307	1	Neale-B_UKBB_EUR_2017
rs7619139	rs7619139	A	T	rs6804842	G	A	0.90928	0.96716	Basal metabolic rate	Neale B	UKBB	European	0.01193	0.001631	2.609e-13	331307	0	331307	1	Neale-B_UKBB_EUR_2017
rs7619139	rs7619139	A	T	rs6808550	G	A	0.90928	0.96716	Basal metabolic rate	Neale B	UKBB	European	0.01196	0.001631	2.255e-13	331307	0	331307	1	Neale-B_UKBB_EUR_2017
rs7619139	rs7619139	A	T	rs12630658	C	T	0.90569	0.97111	Basal metabolic rate	Neale B	UKBB	European	0.013	0.001637	1.974e-15	331307	0	331307	1	Neale-B_UKBB_EUR_2017
rs27721	rs27721	A	G	rs27721	A	G	1	1	Basal metabolic rate	Neale B	UKBB	European	-0.01017	0.001855	4.229e-08	331307	0	331307	1	Neale-B_UKBB_EUR_2017
rs27721	rs27721	A	G	rs384005	T	C	0.9847	1	Basal metabolic rate	Neale B	UKBB	European	-0.01022	0.001854	3.57e-08	331307	0	331307	1	Neale-B_UKBB_EUR_2017
rs27721	rs27721	A	G	rs373098	C	T	0.9847	1	Basal metabolic rate	Neale B	UKBB	European	-0.01038	0.001859	2.366e-08	331307	0	331307	1	Neale-B_UKBB_EUR_2017
rs27721	rs27721	A	G	rs254777	G	C	0.9847	1	Basal metabolic rate	Neale B	UKBB	European	-0.01014	0.00186	4.961e-08	331307	0	331307	1	Neale-B_UKBB_EUR_2017
rs27721	rs27721	A	G	rs34317	A	G	0.9847	1	Basal metabolic rate	Neale B	UKBB	European	-0.01042	0.001858	2.066e-08	331307	0	331307	1	Neale-B_UKBB_EUR_2017
rs7429279	rs7429279	A	C	rs7429279	A	C	1	1	Basal metabolic rate	Neale B	UKBB	European	-0.01283	0.001639	4.951e-15	331307	0	331307	1	Neale-B_UKBB_EUR_2017
rs7429279	rs7429279	A	C	rs12629972	T	C	0.99184	0.99591	Basal metabolic rate	Neale B	UKBB	European	-0.0127	0.001639	9.344e-15	331307	0	331307	1	Neale-B_UKBB_EUR_2017
rs7429279	rs7429279	A	C	rs4858697	A	G	0.92162	0.99578	Basal metabolic rate	Neale B	UKBB	European	-0.01302	0.001636	1.705e-15	331307	0	331307	1	Neale-B_UKBB_EUR_2017
rs7429279	rs7429279	A	C	rs12630658	T	C	0.91088	1	Basal metabolic rate	Neale B	UKBB	European	-0.013	0.001637	1.974e-15	331307	0	331307	1	Neale-B_UKBB_EUR_2017
rs7429279	rs7429279	A	C	rs12638455	C	A	0.89992	1	Basal metabolic rate	Neale B	UKBB	European	-0.01307	0.001637	1.395e-15	331307	0	331307	1	Neale-B_UKBB_EUR_2017
rs12539316	rs12539316	A	G	rs12539316	A	G	1	1	Basal metabolic rate	Neale B	UKBB	European	-0.01259	0.001784	1.686e-12	331307	0	331307	1	Neale-B_UKBB_EUR_2017
rs12539316	rs12539316	A	G	rs7793710	C	G	1	1	Basal metabolic rate	Neale B	UKBB	European	-0.01258	0.001784	1.736e-12	331307	0	331307	1	Neale-B_UKBB_EUR_2017
rs12539316	rs12539316	A	G	rs13225333	C	T	1	1	Basal metabolic rate	Neale B	UKBB	European	-0.01257	0.001784	1.813e-12	331307	0	331307	1	Neale-B_UKBB_EUR_2017
rs12539316	rs12539316	A	G	rs13225347	C	T	1	1	Basal metabolic rate	Neale B	UKBB	European	-0.01259	0.001784	1.666e-12	331307	0	331307	1	Neale-B_UKBB_EUR_2017
rs12539316	rs12539316	A	G	rs6946689	T	A	1	1	Basal metabolic rate	Neale B	UKBB	European	-0.01257	0.001784	1.843e-12	331307	0	331307	1	Neale-B_UKBB_EUR_2017
rs3132685	rs3132685	A	G	rs3132685	A	G	1	1	Basal metabolic rate	Neale B	UKBB	European	0.01483	0.00238	4.662e-10	331307	0	331307	1	Neale-B_UKBB_EUR_2017
rs138394556	rs138394556	A	G	rs138394556	A	G	1	1	Basal metabolic rate	Neale B	UKBB	European	0.01651	0.002267	3.279e-13	331307	0	331307	1	Neale-B_UKBB_EUR_2017
rs188694433	rs188694433	C	T	rs188694433	C	T	1	1	Basal metabolic rate	Neale B	UKBB	European	-0.01398	0.001844	3.384e-14	331307	0	331307	1	Neale-B_UKBB_EUR_2017
rs6808550	rs6808550	A	G	rs6808550	A	G	1	1	Basal metabolic rate	Neale B	UKBB	European	-0.01196	0.001631	2.255e-13	331307	0	331307	1	Neale-B_UKBB_EUR_2017
rs6808550	rs6808550	A	G	rs6804842	A	G	1	1	Basal metabolic rate	Neale B	UKBB	European	-0.01193	0.001631	2.609e-13	331307	0	331307	1	Neale-B_UKBB_EUR_2017
rs6808550	rs6808550	A	G	rs10510554	T	C	0.97608	1	Basal metabolic rate	Neale B	UKBB	European	-0.01204	0.001629	1.497e-13	331307	0	331307	1	Neale-B_UKBB_EUR_2017
rs6808550	rs6808550	A	G	rs4858696	C	T	0.96826	1	Basal metabolic rate	Neale B	UKBB	European	-0.01203	0.001629	1.536e-13	331307	0	331307	1	Neale-B_UKBB_EUR_2017
rs6808550	rs6808550	A	G	rs12632128	G	T	0.95664	1	Basal metabolic rate	Neale B	UKBB	European	-0.01223	0.001629	6.158e-14	331307	0	331307	1	Neale-B_UKBB_EUR_2017
rs3088215	rs3088215	A	C	rs3088215	A	C	1	1	Basal metabolic rate	Neale B	UKBB	European	-0.01465	0.001641	4.351e-19	331307	0	331307	1	Neale-B_UKBB_EUR_2017
rs3088215	rs3088215	A	C	rs78613234	T	C	1	1	Basal metabolic rate	Neale B	UKBB	European	-0.01462	0.001641	5.358e-19	331307	0	331307	1	Neale-B_UKBB_EUR_2017
rs3088215	rs3088215	A	C	rs62036624	G	T	1	1	Basal metabolic rate	Neale B	UKBB	European	-0.01462	0.001641	5.252e-19	331307	0	331307	1	Neale-B_UKBB_EUR_2017
rs3088215	rs3088215	A	C	rs55991577	C	T	1	1	Basal metabolic rate	Neale B	UKBB	European	-0.01462	0.001642	5.388e-19	331307	0	331307	1	Neale-B_UKBB_EUR_2017
rs3088215	rs3088215	A	C	rs56358680	A	G	1	1	Basal metabolic rate	Neale B	UKBB	European	-0.01462	0.001642	5.379e-19	331307	0	331307	1	Neale-B_UKBB_EUR_2017
rs34783010	rs34783010	G	T	rs34783010	G	T	1	1	Basal metabolic rate	Neale B	UKBB	European	0.01481	0.002033	3.289e-13	331307	0	331307	1	Neale-B_UKBB_EUR_2017
rs34783010	rs34783010	G	T	rs11672660	C	T	1	1	Basal metabolic rate	Neale B	UKBB	European	0.01485	0.002033	2.775e-13	331307	0	331307	1	Neale-B_UKBB_EUR_2017
rs34783010	rs34783010	G	T	rs1800437	G	C	1	1	Basal metabolic rate	Neale B	UKBB	European	0.01494	0.002032	1.972e-13	331307	0	331307	1	Neale-B_UKBB_EUR_2017
rs34783010	rs34783010	G	T	rs10423928	T	A	1	1	Basal metabolic rate	Neale B	UKBB	European	0.01502	0.002032	1.453e-13	331307	0	331307	1	Neale-B_UKBB_EUR_2017
rs34783010	rs34783010	G	T	rs2238691	G	A	0.99411	1	Basal metabolic rate	Neale B	UKBB	European	0.01485	0.002034	2.878e-13	331307	0	331307	1	Neale-B_UKBB_EUR_2017
rs303762	rs303762	T	C	rs303762	T	C	1	1	Basal metabolic rate	Neale B	UKBB	European	-0.01247	0.001697	2.023e-13	331307	0	331307	1	Neale-B_UKBB_EUR_2017
rs303762	rs303762	T	C	rs303760	C	T	0.99562	1	Basal metabolic rate	Neale B	UKBB	European	-0.01244	0.001695	2.177e-13	331307	0	331307	1	Neale-B_UKBB_EUR_2017
rs303762	rs303762	T	C	rs891389	C	T	0.98688	0.9956	Basal metabolic rate	Neale B	UKBB	European	-0.01242	0.001694	2.262e-13	331307	0	331307	1	Neale-B_UKBB_EUR_2017
rs303762	rs303762	T	C	rs8094509	T	A	0.98688	0.9956	Basal metabolic rate	Neale B	UKBB	European	-0.01241	0.001693	2.338e-13	331307	0	331307	1	Neale-B_UKBB_EUR_2017
rs303762	rs303762	T	C	rs1652342	T	C	0.98688	0.9956	Basal metabolic rate	Neale B	UKBB	European	-0.01241	0.001692	2.283e-13	331307	0	331307	1	Neale-B_UKBB_EUR_2017
rs9972653	rs9972653	G	T	rs9972653	G	T	1	1	Basal metabolic rate	Neale B	UKBB	European	-0.04008	0.001647	1.012e-130	331307	0	331307	1	Neale-B_UKBB_EUR_2017
rs9972653	rs9972653	G	T	rs17817497	T	C	0.9959	1	Basal metabolic rate	Neale B	UKBB	European	-0.03979	0.001647	8.46e-129	331307	0	331307	1	Neale-B_UKBB_EUR_2017
rs9972653	rs9972653	G	T	rs7193144	T	C	0.99182	0.9959	Basal metabolic rate	Neale B	UKBB	European	-0.03999	0.001647	4.857e-130	331307	0	331307	1	Neale-B_UKBB_EUR_2017
rs9972653	rs9972653	G	T	rs62033399	C	T	0.99182	0.9959	Basal metabolic rate	Neale B	UKBB	European	-0.04001	0.001647	3.447e-130	331307	0	331307	1	Neale-B_UKBB_EUR_2017
rs9972653	rs9972653	G	T	rs8043757	A	T	0.99182	0.9959	Basal metabolic rate	Neale B	UKBB	European	-0.03969	0.001647	2.805e-128	331307	0	331307	1	Neale-B_UKBB_EUR_2017
rs17175602	rs17175602	C	T	rs17175602	C	T	1	1	Basal metabolic rate	Neale B	UKBB	European	0.03979	0.001817	2.944e-106	331307	0	331307	1	Neale-B_UKBB_EUR_2017
rs17175602	rs17175602	C	T	rs12955983	G	A	1	1	Basal metabolic rate	Neale B	UKBB	European	0.03982	0.001818	2.711e-106	331307	0	331307	1	Neale-B_UKBB_EUR_2017
rs17175602	rs17175602	C	T	rs11665563	T	C	1	1	Basal metabolic rate	Neale B	UKBB	European	0.03981	0.001818	2.794e-106	331307	0	331307	1	Neale-B_UKBB_EUR_2017
rs17175602	rs17175602	C	T	rs11663816	C	T	1	1	Basal metabolic rate	Neale B	UKBB	European	0.03983	0.001818	2.583e-106	331307	0	331307	1	Neale-B_UKBB_EUR_2017
rs17175602	rs17175602	C	T	rs11664883	A	T	1	1	Basal metabolic rate	Neale B	UKBB	European	0.03981	0.001817	2.977e-106	331307	0	331307	1	Neale-B_UKBB_EUR_2017
rs1418462	rs1418462	T	A	rs1418462	T	A	1	1	Basal metabolic rate	Neale B	UKBB	European	0.01058	0.001717	7.048e-10	331307	0	331307	1	Neale-B_UKBB_EUR_2017
rs1418462	rs1418462	T	A	rs10747472	C	G	1	1	Basal metabolic rate	Neale B	UKBB	European	0.01068	0.001719	5.07e-10	331307	0	331307	1	Neale-B_UKBB_EUR_2017
rs1418462	rs1418462	T	A	rs4550109	C	T	1	1	Basal metabolic rate	Neale B	UKBB	European	0.01072	0.001718	4.352e-10	331307	0	331307	1	Neale-B_UKBB_EUR_2017
rs1418462	rs1418462	T	A	rs4255425	C	G	1	1	Basal metabolic rate	Neale B	UKBB	European	0.01072	0.001718	4.492e-10	331307	0	331307	1	Neale-B_UKBB_EUR_2017
rs1418462	rs1418462	T	A	rs7547395	C	G	1	1	Basal metabolic rate	Neale B	UKBB	European	0.01072	0.001717	4.21e-10	331307	0	331307	1	Neale-B_UKBB_EUR_2017
rs12149832	rs12149832	A	G	rs12149832	A	G	1	1	Basal metabolic rate	Neale B	UKBB	European	0.03839	0.001634	6.006e-122	331307	0	331307	1	Neale-B_UKBB_EUR_2017
rs12149832	rs12149832	A	G	rs72805612	A	G	0.9878	0.99591	Basal metabolic rate	Neale B	UKBB	European	0.03838	0.001635	8.934e-122	331307	0	331307	1	Neale-B_UKBB_EUR_2017
rs12149832	rs12149832	A	G	rs12149574	G	C	0.98381	1	Basal metabolic rate	Neale B	UKBB	European	0.03837	0.001634	8.518e-122	331307	0	331307	1	Neale-B_UKBB_EUR_2017
rs12149832	rs12149832	A	G	rs62033413	G	C	0.98375	0.9959	Basal metabolic rate	Neale B	UKBB	European	0.03838	0.001635	9.417e-122	331307	0	331307	1	Neale-B_UKBB_EUR_2017
rs12149832	rs12149832	A	G	rs72805611	T	C	0.98375	0.9959	Basal metabolic rate	Neale B	UKBB	European	0.03837	0.001635	1.021e-121	331307	0	331307	1	Neale-B_UKBB_EUR_2017
rs62033406	rs62033406	A	G	rs62033406	A	G	1	1	Basal metabolic rate	Neale B	UKBB	European	-0.03904	0.001637	1.109e-125	331307	0	331307	1	Neale-B_UKBB_EUR_2017
rs62033406	rs62033406	A	G	rs7206410	T	C	0.89965	1	Basal metabolic rate	Neale B	UKBB	European	-0.03973	0.001647	2.194e-128	331307	0	331307	1	Neale-B_UKBB_EUR_2017
rs62033406	rs62033406	A	G	rs7202116	A	G	0.89965	1	Basal metabolic rate	Neale B	UKBB	European	-0.03972	0.001647	2.322e-128	331307	0	331307	1	Neale-B_UKBB_EUR_2017
rs62033406	rs62033406	A	G	rs7202296	A	G	0.89965	1	Basal metabolic rate	Neale B	UKBB	European	-0.03972	0.001647	2.201e-128	331307	0	331307	1	Neale-B_UKBB_EUR_2017
rs62033406	rs62033406	A	G	rs66908032	C	A	0.89965	1	Basal metabolic rate	Neale B	UKBB	European	-0.03972	0.001647	2.5e-128	331307	0	331307	1	Neale-B_UKBB_EUR_2017
rs62033400	rs62033400	A	G	rs62033400	A	G	1	1	Basal metabolic rate	Neale B	UKBB	European	-0.04001	0.001647	3.263e-130	331307	0	331307	1	Neale-B_UKBB_EUR_2017
rs62033400	rs62033400	A	G	rs8063057	T	C	1	1	Basal metabolic rate	Neale B	UKBB	European	-0.03971	0.001646	1.997e-128	331307	0	331307	1	Neale-B_UKBB_EUR_2017
rs62033400	rs62033400	A	G	rs7187250	C	A	0.9959	1	Basal metabolic rate	Neale B	UKBB	European	-0.04005	0.001648	2.296e-130	331307	0	331307	1	Neale-B_UKBB_EUR_2017
rs62033400	rs62033400	A	G	rs17817449	T	G	0.9959	1	Basal metabolic rate	Neale B	UKBB	European	-0.03963	0.001647	7.207e-128	331307	0	331307	1	Neale-B_UKBB_EUR_2017
rs62033400	rs62033400	A	G	rs8051591	A	G	0.9959	1	Basal metabolic rate	Neale B	UKBB	European	-0.03974	0.001647	1.528e-128	331307	0	331307	1	Neale-B_UKBB_EUR_2017
rs200739311	rs200739311	C	T	rs34495106	G	A	0.84994	0.94769	Basal metabolic rate	Neale B	UKBB	European	-0.01418	0.001684	3.868e-17	331307	0	331307	1	Neale-B_UKBB_EUR_2017
rs200739311	rs200739311	C	T	rs6788098	T	A	0.84601	0.94348	Basal metabolic rate	Neale B	UKBB	European	-0.01401	0.001666	4.154e-17	331307	0	331307	1	Neale-B_UKBB_EUR_2017
rs9815930	rs9815930	A	T	rs2230590	T	C	0.96851	0.99198	Basal metabolic rate	Neale B	UKBB	European	-0.01575	0.00161	1.356e-22	331307	0	331307	1	Neale-B_UKBB_EUR_2017
rs9815930	rs9815930	A	T	rs3774758	C	G	0.96851	0.99198	Basal metabolic rate	Neale B	UKBB	European	-0.01576	0.001609	1.206e-22	331307	0	331307	1	Neale-B_UKBB_EUR_2017
rs9815930	rs9815930	A	T	rs3733135	G	A	0.96851	0.99198	Basal metabolic rate	Neale B	UKBB	European	-0.01579	0.001609	1.039e-22	331307	0	331307	1	Neale-B_UKBB_EUR_2017
rs9815930	rs9815930	A	T	rs9848497	T	C	0.96851	0.99198	Basal metabolic rate	Neale B	UKBB	European	-0.01583	0.001609	7.962e-23	331307	0	331307	1	Neale-B_UKBB_EUR_2017
rs9357004	rs9357004	C	T	rs9357004	C	T	1	1	Basal metabolic rate	Neale B	UKBB	European	-0.01323	0.001609	2.036e-16	331307	0	331307	1	Neale-B_UKBB_EUR_2017
rs9357004	rs9357004	C	T	rs6908328	A	C	0.90722	0.98752	Basal metabolic rate	Neale B	UKBB	European	-0.0135	0.001611	5.29e-17	331307	0	331307	1	Neale-B_UKBB_EUR_2017
rs9357004	rs9357004	C	T	rs7746807	A	C	0.90722	0.98752	Basal metabolic rate	Neale B	UKBB	European	-0.0135	0.001609	4.863e-17	331307	0	331307	1	Neale-B_UKBB_EUR_2017
rs9357004	rs9357004	C	T	rs34916901	T	G	0.89939	0.97928	Basal metabolic rate	Neale B	UKBB	European	-0.01327	0.001609	1.634e-16	331307	0	331307	1	Neale-B_UKBB_EUR_2017
rs9357004	rs9357004	C	T	rs1124999	T	G	0.89939	0.97928	Basal metabolic rate	Neale B	UKBB	European	-0.01322	0.001609	2.046e-16	331307	0	331307	1	Neale-B_UKBB_EUR_2017
rs6808586	rs6808586	C	T	rs6808586	C	T	1	1	Basal metabolic rate	Neale B	UKBB	European	-0.01218	0.001614	4.554e-14	331307	0	331307	1	Neale-B_UKBB_EUR_2017
rs6808586	rs6808586	C	T	rs4516626	C	T	0.99594	1	Basal metabolic rate	Neale B	UKBB	European	-0.01216	0.001613	4.727e-14	331307	0	331307	1	Neale-B_UKBB_EUR_2017
rs6808586	rs6808586	C	T	rs9846802	T	C	0.99594	1	Basal metabolic rate	Neale B	UKBB	European	-0.01211	0.001613	6.252e-14	331307	0	331307	1	Neale-B_UKBB_EUR_2017
rs6808586	rs6808586	C	T	rs9838091	C	T	0.99594	1	Basal metabolic rate	Neale B	UKBB	European	-0.01214	0.001614	5.404e-14	331307	0	331307	1	Neale-B_UKBB_EUR_2017
rs72805612	rs72805612	A	G	rs72805612	A	G	1	1	Basal metabolic rate	Neale B	UKBB	European	0.03838	0.001635	8.934e-122	331307	0	331307	1	Neale-B_UKBB_EUR_2017
rs72805612	rs72805612	A	G	rs62033413	G	C	0.99592	1	Basal metabolic rate	Neale B	UKBB	European	0.03838	0.001635	9.417e-122	331307	0	331307	1	Neale-B_UKBB_EUR_2017
rs72805612	rs72805612	A	G	rs72805611	T	C	0.99592	1	Basal metabolic rate	Neale B	UKBB	European	0.03837	0.001635	1.021e-121	331307	0	331307	1	Neale-B_UKBB_EUR_2017
rs72805612	rs72805612	A	G	rs7188250	C	T	0.99188	1	Basal metabolic rate	Neale B	UKBB	European	0.03821	0.001634	7.375e-121	331307	0	331307	1	Neale-B_UKBB_EUR_2017
rs72805612	rs72805612	A	G	rs11075993	T	G	0.99188	1	Basal metabolic rate	Neale B	UKBB	European	0.03838	0.001635	8.707e-122	331307	0	331307	1	Neale-B_UKBB_EUR_2017
rs2925630	rs2925630	C	T	rs2925630	C	T	1	1	Basal metabolic rate	Neale B	UKBB	European	0.0142	0.001685	3.494e-17	331307	0	331307	1	Neale-B_UKBB_EUR_2017
rs2925630	rs2925630	C	T	rs2925629	C	T	1	1	Basal metabolic rate	Neale B	UKBB	European	0.01422	0.001684	3.106e-17	331307	0	331307	1	Neale-B_UKBB_EUR_2017
rs2925630	rs2925630	C	T	rs9282862	C	T	0.99554	1	Basal metabolic rate	Neale B	UKBB	European	0.01429	0.001685	2.233e-17	331307	0	331307	1	Neale-B_UKBB_EUR_2017
rs12969709	rs12969709	A	C	rs12969709	A	C	1	1	Basal metabolic rate	Neale B	UKBB	European	0.03991	0.001819	1.349e-106	331307	0	331307	1	Neale-B_UKBB_EUR_2017
rs12969709	rs12969709	A	C	rs8097210	G	T	0.99495	1	Basal metabolic rate	Neale B	UKBB	European	0.03999	0.001819	4.913e-107	331307	0	331307	1	Neale-B_UKBB_EUR_2017
rs12969709	rs12969709	A	C	rs8089364	C	T	0.99495	1	Basal metabolic rate	Neale B	UKBB	European	0.04002	0.00182	4.794e-107	331307	0	331307	1	Neale-B_UKBB_EUR_2017
rs12969709	rs12969709	A	C	rs921971	C	T	0.99495	1	Basal metabolic rate	Neale B	UKBB	European	0.03998	0.001819	5.263e-107	331307	0	331307	1	Neale-B_UKBB_EUR_2017
rs9268251	rs9268251	A	G	rs9268251	A	G	1	1	Basal metabolic rate	Neale B	UKBB	European	0.01956	0.001898	7.031e-25	331307	0	331307	1	Neale-B_UKBB_EUR_2017
rs9268251	rs9268251	A	G	rs3129949	A	C	0.95772	0.99377	Basal metabolic rate	Neale B	UKBB	European	0.01925	0.001884	1.606e-24	331307	0	331307	1	Neale-B_UKBB_EUR_2017
rs9268251	rs9268251	A	G	rs1003878	A	G	0.95772	0.99377	Basal metabolic rate	Neale B	UKBB	European	0.01924	0.001884	1.752e-24	331307	0	331307	1	Neale-B_UKBB_EUR_2017
rs9268251	rs9268251	A	G	rs2022537	A	G	0.95772	0.99377	Basal metabolic rate	Neale B	UKBB	European	0.01923	0.001884	1.876e-24	331307	0	331307	1	Neale-B_UKBB_EUR_2017
rs9268251	rs9268251	A	G	rs926592	A	C	0.95191	0.99376	Basal metabolic rate	Neale B	UKBB	European	0.01928	0.001883	1.36e-24	331307	0	331307	1	Neale-B_UKBB_EUR_2017
rs663640	rs663640	T	C	rs663640	T	C	1	1	Basal metabolic rate	Neale B	UKBB	European	0.04551	0.001942	2.661e-121	331307	0	331307	1	Neale-B_UKBB_EUR_2017
rs663640	rs663640	T	C	rs6567160	C	T	0.90404	1	Basal metabolic rate	Neale B	UKBB	European	0.04625	0.001899	7.119e-131	331307	0	331307	1	Neale-B_UKBB_EUR_2017
rs663640	rs663640	T	C	rs663129	A	G	0.90404	1	Basal metabolic rate	Neale B	UKBB	European	0.04586	0.001897	6.081e-129	331307	0	331307	1	Neale-B_UKBB_EUR_2017
rs663640	rs663640	T	C	rs571312	A	C	0.90404	1	Basal metabolic rate	Neale B	UKBB	European	0.04586	0.001897	5.66e-129	331307	0	331307	1	Neale-B_UKBB_EUR_2017
rs663640	rs663640	T	C	rs523288	T	A	0.90404	1	Basal metabolic rate	Neale B	UKBB	European	0.04575	0.001895	1.219e-128	331307	0	331307	1	Neale-B_UKBB_EUR_2017
rs35626515	rs35626515	C	A	rs35626515	C	A	1	1	Basal metabolic rate	Neale B	UKBB	European	-0.01535	0.00164	7.683e-21	331307	0	331307	1	Neale-B_UKBB_EUR_2017
rs35626515	rs35626515	C	A	rs2411453	G	T	0.96546	0.9868	Basal metabolic rate	Neale B	UKBB	European	-0.01538	0.001643	7.972e-21	331307	0	331307	1	Neale-B_UKBB_EUR_2017
rs58889493	rs58889493	A	T	rs58889493	A	T	1	1	Basal metabolic rate	Neale B	UKBB	European	-0.01408	0.001669	3.362e-17	331307	0	331307	1	Neale-B_UKBB_EUR_2017
rs58889493	rs58889493	A	T	rs62250714	A	G	1	1	Basal metabolic rate	Neale B	UKBB	European	-0.01408	0.001667	3.097e-17	331307	0	331307	1	Neale-B_UKBB_EUR_2017
rs58889493	rs58889493	A	T	rs62250715	A	G	1	1	Basal metabolic rate	Neale B	UKBB	European	-0.01407	0.001667	3.209e-17	331307	0	331307	1	Neale-B_UKBB_EUR_2017
rs58889493	rs58889493	A	T	rs1368750	C	T	1	1	Basal metabolic rate	Neale B	UKBB	European	-0.01411	0.001666	2.46e-17	331307	0	331307	1	Neale-B_UKBB_EUR_2017
rs58889493	rs58889493	A	T	rs1155666	C	T	1	1	Basal metabolic rate	Neale B	UKBB	European	-0.01411	0.001666	2.474e-17	331307	0	331307	1	Neale-B_UKBB_EUR_2017
rs11648192	rs11648192	T	C	rs11648192	T	C	1	1	Basal metabolic rate	Neale B	UKBB	European	-0.01138	0.001689	1.613e-11	331307	0	331307	1	Neale-B_UKBB_EUR_2017
rs2526397	rs2526397	T	G	rs2526397	T	G	1	1	Basal metabolic rate	Neale B	UKBB	European	0.01399	0.001686	1.092e-16	331307	0	331307	1	Neale-B_UKBB_EUR_2017
rs2526397	rs2526397	T	G	rs2526398	C	G	1	1	Basal metabolic rate	Neale B	UKBB	European	0.01397	0.001687	1.191e-16	331307	0	331307	1	Neale-B_UKBB_EUR_2017
rs2526397	rs2526397	T	G	rs2526390	T	C	0.92258	1	Basal metabolic rate	Neale B	UKBB	European	0.01293	0.001698	2.694e-14	331307	0	331307	1	Neale-B_UKBB_EUR_2017
rs2526397	rs2526397	T	G	rs2624841	T	C	0.91842	1	Basal metabolic rate	Neale B	UKBB	European	0.01297	0.001699	2.324e-14	331307	0	331307	1	Neale-B_UKBB_EUR_2017
rs2409764	rs2409764	A	G	rs2409764	A	G	1	1	Basal metabolic rate	Neale B	UKBB	European	0.009305	0.001639	1.369e-08	331307	0	331307	1	Neale-B_UKBB_EUR_2017
rs62252461	rs62252461	A	G	rs62252461	A	G	1	1	Basal metabolic rate	Neale B	UKBB	European	-0.0116	0.00168	4.939e-12	331307	0	331307	1	Neale-B_UKBB_EUR_2017
rs62252461	rs62252461	A	G	rs68102233	A	G	0.97036	1	Basal metabolic rate	Neale B	UKBB	European	-0.01157	0.001668	4.074e-12	331307	0	331307	1	Neale-B_UKBB_EUR_2017
rs62252461	rs62252461	A	G	rs1375559	T	C	0.97036	1	Basal metabolic rate	Neale B	UKBB	European	-0.01157	0.001668	4.051e-12	331307	0	331307	1	Neale-B_UKBB_EUR_2017
rs62252461	rs62252461	A	G	rs2122236	G	T	0.97036	1	Basal metabolic rate	Neale B	UKBB	European	-0.01154	0.001668	4.593e-12	331307	0	331307	1	Neale-B_UKBB_EUR_2017
rs62252461	rs62252461	A	G	rs66963835	A	C	0.97036	1	Basal metabolic rate	Neale B	UKBB	European	-0.01152	0.001668	5.024e-12	331307	0	331307	1	Neale-B_UKBB_EUR_2017
rs7652808	rs7652808	G	T	rs7652808	G	T	1	1	Basal metabolic rate	Neale B	UKBB	European	-0.01426	0.001688	2.88e-17	331307	0	331307	1	Neale-B_UKBB_EUR_2017
rs7652808	rs7652808	G	T	rs726610	T	C	1	1	Basal metabolic rate	Neale B	UKBB	European	-0.01427	0.001688	2.911e-17	331307	0	331307	1	Neale-B_UKBB_EUR_2017
rs7652808	rs7652808	G	T	rs12629607	C	T	1	1	Basal metabolic rate	Neale B	UKBB	European	-0.01423	0.001688	3.466e-17	331307	0	331307	1	Neale-B_UKBB_EUR_2017
rs7652808	rs7652808	G	T	rs7652683	C	T	1	1	Basal metabolic rate	Neale B	UKBB	European	-0.01426	0.001688	2.961e-17	331307	0	331307	1	Neale-B_UKBB_EUR_2017
rs12715065	rs12715065	A	T	rs12715065	A	T	1	1	Basal metabolic rate	Neale B	UKBB	European	0.01002	0.001765	1.378e-08	331307	0	331307	1	Neale-B_UKBB_EUR_2017
rs12715065	rs12715065	A	T	rs4858694	G	A	0.99523	1	Basal metabolic rate	Neale B	UKBB	European	0.009863	0.001765	2.308e-08	331307	0	331307	1	Neale-B_UKBB_EUR_2017
rs12715065	rs12715065	A	T	rs1603977	A	T	0.96727	1	Basal metabolic rate	Neale B	UKBB	European	0.01018	0.001762	7.542e-09	331307	0	331307	1	Neale-B_UKBB_EUR_2017
rs12715065	rs12715065	A	T	rs1603978	A	C	0.95819	1	Basal metabolic rate	Neale B	UKBB	European	0.01047	0.001755	2.452e-09	331307	0	331307	1	Neale-B_UKBB_EUR_2017
rs12714629	rs12714629	C	T	rs12714629	C	T	1	1	Basal metabolic rate	Neale B	UKBB	European	0.01333	0.001925	4.309e-12	331307	0	331307	1	Neale-B_UKBB_EUR_2017
rs12714629	rs12714629	C	T	rs9841144	T	A	1	1	Basal metabolic rate	Neale B	UKBB	European	0.01338	0.001922	3.327e-12	331307	0	331307	1	Neale-B_UKBB_EUR_2017
rs12714629	rs12714629	C	T	rs9849399	C	A	1	1	Basal metabolic rate	Neale B	UKBB	European	0.0134	0.001922	3.118e-12	331307	0	331307	1	Neale-B_UKBB_EUR_2017
rs17023032	rs17023032	A	C	rs17023032	A	C	1	1	Basal metabolic rate	Neale B	UKBB	European	-0.01395	0.001667	5.843e-17	331307	0	331307	1	Neale-B_UKBB_EUR_2017
rs17023032	rs17023032	A	C	rs1449386	G	T	0.99572	1	Basal metabolic rate	Neale B	UKBB	European	-0.01391	0.00167	8.256e-17	331307	0	331307	1	Neale-B_UKBB_EUR_2017
rs17023032	rs17023032	A	C	rs12639564	G	A	0.99572	1	Basal metabolic rate	Neale B	UKBB	European	-0.01397	0.00167	6.124e-17	331307	0	331307	1	Neale-B_UKBB_EUR_2017
rs17023032	rs17023032	A	C	rs12494446	A	G	0.99572	1	Basal metabolic rate	Neale B	UKBB	European	-0.01394	0.001667	6.149e-17	331307	0	331307	1	Neale-B_UKBB_EUR_2017
rs17023032	rs17023032	A	C	rs7617323	T	G	0.99146	0.99572	Basal metabolic rate	Neale B	UKBB	European	-0.01382	0.001667	1.121e-16	331307	0	331307	1	Neale-B_UKBB_EUR_2017
rs11879227	rs11879227	A	G	rs2287019	C	T	0.98756	1	Basal metabolic rate	Neale B	UKBB	European	0.01395	0.002096	2.807e-11	331307	0	331307	1	Neale-B_UKBB_EUR_2017
rs11879227	rs11879227	A	G	rs11672660	C	T	0.90134	0.99364	Basal metabolic rate	Neale B	UKBB	European	0.01485	0.002033	2.775e-13	331307	0	331307	1	Neale-B_UKBB_EUR_2017
rs11879227	rs11879227	A	G	rs34783010	G	T	0.90134	0.99364	Basal metabolic rate	Neale B	UKBB	European	0.01481	0.002033	3.289e-13	331307	0	331307	1	Neale-B_UKBB_EUR_2017
rs11879227	rs11879227	A	G	rs1800437	G	C	0.90134	0.99364	Basal metabolic rate	Neale B	UKBB	European	0.01494	0.002032	1.972e-13	331307	0	331307	1	Neale-B_UKBB_EUR_2017
rs9829032	rs9829032	A	G	rs9829032	A	G	1	1	Basal metabolic rate	Neale B	UKBB	European	-0.01303	0.001651	2.897e-15	331307	0	331307	1	Neale-B_UKBB_EUR_2017
rs34385798	rs34385798	A	C	rs34385798	A	C	1	1	Basal metabolic rate	Neale B	UKBB	European	0.01411	0.001628	4.652e-18	331307	0	331307	1	Neale-B_UKBB_EUR_2017
rs34385798	rs34385798	A	C	rs11873508	A	G	1	1	Basal metabolic rate	Neale B	UKBB	European	0.01412	0.001626	3.84e-18	331307	0	331307	1	Neale-B_UKBB_EUR_2017
rs34385798	rs34385798	A	C	rs167336	T	C	0.99594	1	Basal metabolic rate	Neale B	UKBB	European	0.01403	0.001627	6.617e-18	331307	0	331307	1	Neale-B_UKBB_EUR_2017
rs34385798	rs34385798	A	C	rs34833142	A	G	0.99594	1	Basal metabolic rate	Neale B	UKBB	European	0.0141	0.001627	4.372e-18	331307	0	331307	1	Neale-B_UKBB_EUR_2017
rs1632926	rs1632926	G	A	rs1632926	G	A	1	1	Basal metabolic rate	Neale B	UKBB	European	0.01169	0.002008	5.854e-09	331307	0	331307	1	Neale-B_UKBB_EUR_2017
rs1632926	rs1632926	G	A	rs1264807	C	A	1	1	Basal metabolic rate	Neale B	UKBB	European	0.01171	0.002008	5.586e-09	331307	0	331307	1	Neale-B_UKBB_EUR_2017
rs1632926	rs1632926	G	A	rs356959	A	G	1	1	Basal metabolic rate	Neale B	UKBB	European	0.01168	0.002009	6.127e-09	331307	0	331307	1	Neale-B_UKBB_EUR_2017
rs1632926	rs1632926	G	A	rs356971	G	T	1	1	Basal metabolic rate	Neale B	UKBB	European	0.01161	0.002006	7.173e-09	331307	0	331307	1	Neale-B_UKBB_EUR_2017
rs1632926	rs1632926	G	A	rs259926	T	C	1	1	Basal metabolic rate	Neale B	UKBB	European	0.01157	0.002007	8.16e-09	331307	0	331307	1	Neale-B_UKBB_EUR_2017
rs1307813	rs1307813	A	C	rs1307813	A	C	1	1	Basal metabolic rate	Neale B	UKBB	European	0.01045	0.00168	5.02e-10	331307	0	331307	1	Neale-B_UKBB_EUR_2017
rs1307813	rs1307813	A	C	rs61979093	G	T	1	1	Basal metabolic rate	Neale B	UKBB	European	0.01043	0.001681	5.554e-10	331307	0	331307	1	Neale-B_UKBB_EUR_2017
rs1307813	rs1307813	A	C	rs1307812	G	C	1	1	Basal metabolic rate	Neale B	UKBB	European	0.01046	0.00168	4.748e-10	331307	0	331307	1	Neale-B_UKBB_EUR_2017
rs56094641	rs56094641	A	G	rs56094641	A	G	1	1	Basal metabolic rate	Neale B	UKBB	European	-0.04099	0.00164	1.149e-137	331307	0	331307	1	Neale-B_UKBB_EUR_2017
rs56094641	rs56094641	A	G	rs1421085	T	C	0.98389	0.99594	Basal metabolic rate	Neale B	UKBB	European	-0.04101	0.001641	9.526e-138	331307	0	331307	1	Neale-B_UKBB_EUR_2017
rs56094641	rs56094641	A	G	rs11642015	C	T	0.98389	0.99594	Basal metabolic rate	Neale B	UKBB	European	-0.04103	0.001641	7.968e-138	331307	0	331307	1	Neale-B_UKBB_EUR_2017
rs56094641	rs56094641	A	G	rs62048402	G	A	0.98389	0.99594	Basal metabolic rate	Neale B	UKBB	European	-0.04102	0.001641	8.128e-138	331307	0	331307	1	Neale-B_UKBB_EUR_2017
rs56094641	rs56094641	A	G	rs1558902	T	A	0.98389	0.99594	Basal metabolic rate	Neale B	UKBB	European	-0.04102	0.001641	8.364e-138	331307	0	331307	1	Neale-B_UKBB_EUR_2017
rs8047587	rs8047587	G	T	rs8047587	G	T	1	1	Basal metabolic rate	Neale B	UKBB	European	-0.03826	0.001624	1.546e-122	331307	0	331307	1	Neale-B_UKBB_EUR_2017
rs303753	rs303753	A	G	rs303753	A	G	1	1	Basal metabolic rate	Neale B	UKBB	European	0.0123	0.001705	5.385e-13	331307	0	331307	1	Neale-B_UKBB_EUR_2017
rs303753	rs303753	A	G	rs303757	G	T	0.99124	1	Basal metabolic rate	Neale B	UKBB	European	0.01243	0.0017	2.632e-13	331307	0	331307	1	Neale-B_UKBB_EUR_2017
rs303753	rs303753	A	G	rs303762	C	T	0.9825	0.99558	Basal metabolic rate	Neale B	UKBB	European	0.01247	0.001697	2.023e-13	331307	0	331307	1	Neale-B_UKBB_EUR_2017
rs303753	rs303753	A	G	rs303760	T	C	0.97818	0.99557	Basal metabolic rate	Neale B	UKBB	European	0.01244	0.001695	2.177e-13	331307	0	331307	1	Neale-B_UKBB_EUR_2017
rs303753	rs303753	A	G	rs891389	T	C	0.9695	0.99115	Basal metabolic rate	Neale B	UKBB	European	0.01242	0.001694	2.262e-13	331307	0	331307	1	Neale-B_UKBB_EUR_2017
rs11012794	rs11012794	A	G	rs2666773	A	T	0.95779	0.98566	Basal metabolic rate	Neale B	UKBB	European	0.009771	0.001783	4.224e-08	331307	0	331307	1	Neale-B_UKBB_EUR_2017
rs11012794	rs11012794	A	G	rs10740991	G	C	0.93009	0.97594	Basal metabolic rate	Neale B	UKBB	European	0.009967	0.001792	2.682e-08	331307	0	331307	1	Neale-B_UKBB_EUR_2017
rs11919418	rs11919418	G	T	rs11919418	G	T	1	1	Basal metabolic rate	Neale B	UKBB	European	0.0129	0.0017	3.226e-14	331307	0	331307	1	Neale-B_UKBB_EUR_2017
rs11919418	rs11919418	G	T	rs13064381	T	C	0.99549	1	Basal metabolic rate	Neale B	UKBB	European	0.01287	0.001701	3.862e-14	331307	0	331307	1	Neale-B_UKBB_EUR_2017
rs11919418	rs11919418	G	T	rs13059311	T	C	0.98647	0.9954	Basal metabolic rate	Neale B	UKBB	European	0.01318	0.001701	9.28e-15	331307	0	331307	1	Neale-B_UKBB_EUR_2017
rs11919418	rs11919418	G	T	rs9858297	T	C	0.98647	0.9954	Basal metabolic rate	Neale B	UKBB	European	0.01317	0.001701	9.672e-15	331307	0	331307	1	Neale-B_UKBB_EUR_2017
rs11919418	rs11919418	G	T	rs13067082	A	G	0.98647	0.9954	Basal metabolic rate	Neale B	UKBB	European	0.01311	0.001701	1.305e-14	331307	0	331307	1	Neale-B_UKBB_EUR_2017
rs76084961	rs76084961	G	T	rs62250714	A	G	0.97897	1	Basal metabolic rate	Neale B	UKBB	European	-0.01408	0.001667	3.097e-17	331307	0	331307	1	Neale-B_UKBB_EUR_2017
rs76084961	rs76084961	G	T	rs62250715	A	G	0.97897	1	Basal metabolic rate	Neale B	UKBB	European	-0.01407	0.001667	3.209e-17	331307	0	331307	1	Neale-B_UKBB_EUR_2017
rs76084961	rs76084961	G	T	rs1368750	C	T	0.97897	1	Basal metabolic rate	Neale B	UKBB	European	-0.01411	0.001666	2.46e-17	331307	0	331307	1	Neale-B_UKBB_EUR_2017
rs76084961	rs76084961	G	T	rs1155666	C	T	0.97897	1	Basal metabolic rate	Neale B	UKBB	European	-0.01411	0.001666	2.474e-17	331307	0	331307	1	Neale-B_UKBB_EUR_2017
rs3887138	rs3887138	T	G	rs3887138	T	G	1	1	Basal metabolic rate	Neale B	UKBB	European	0.01323	0.001936	8.291e-12	331307	0	331307	1	Neale-B_UKBB_EUR_2017
rs3887138	rs3887138	T	G	rs35344466	C	A	1	1	Basal metabolic rate	Neale B	UKBB	European	0.01328	0.001928	5.605e-12	331307	0	331307	1	Neale-B_UKBB_EUR_2017
rs3887138	rs3887138	T	G	rs9826458	G	C	1	1	Basal metabolic rate	Neale B	UKBB	European	0.0133	0.001928	5.34e-12	331307	0	331307	1	Neale-B_UKBB_EUR_2017
rs3887138	rs3887138	T	G	rs9841144	T	A	0.99445	1	Basal metabolic rate	Neale B	UKBB	European	0.01338	0.001922	3.327e-12	331307	0	331307	1	Neale-B_UKBB_EUR_2017
rs17817288	rs17817288	A	G	rs17817288	A	G	1	1	Basal metabolic rate	Neale B	UKBB	European	-0.03533	0.001611	1.358e-106	331307	0	331307	1	Neale-B_UKBB_EUR_2017
rs17817288	rs17817288	A	G	rs10852521	T	C	0.95701	1	Basal metabolic rate	Neale B	UKBB	European	-0.03416	0.00161	7.93e-100	331307	0	331307	1	Neale-B_UKBB_EUR_2017
rs17817288	rs17817288	A	G	rs9922047	C	G	0.95701	1	Basal metabolic rate	Neale B	UKBB	European	-0.03418	0.00161	5.99e-100	331307	0	331307	1	Neale-B_UKBB_EUR_2017
rs17817288	rs17817288	A	G	rs8055197	G	A	0.94909	0.99187	Basal metabolic rate	Neale B	UKBB	European	-0.03418	0.00161	5.62e-100	331307	0	331307	1	Neale-B_UKBB_EUR_2017
rs17817288	rs17817288	A	G	rs1861866	C	T	0.94909	0.99187	Basal metabolic rate	Neale B	UKBB	European	-0.03418	0.00161	5.565e-100	331307	0	331307	1	Neale-B_UKBB_EUR_2017
rs77735344	rs77735344	A	T	rs77735344	A	T	1	1	Basal metabolic rate	Neale B	UKBB	European	0.02121	0.00312	1.055e-11	331307	0	331307	1	Neale-B_UKBB_EUR_2017
rs8083301	rs8083301	A	T	rs303753	A	G	0.89346	1	Basal metabolic rate	Neale B	UKBB	European	0.0123	0.001705	5.385e-13	331307	0	331307	1	Neale-B_UKBB_EUR_2017
rs8083301	rs8083301	A	T	rs303757	G	T	0.89316	0.9954	Basal metabolic rate	Neale B	UKBB	European	0.01243	0.0017	2.632e-13	331307	0	331307	1	Neale-B_UKBB_EUR_2017
rs8083301	rs8083301	A	T	rs303762	C	T	0.88499	0.9908	Basal metabolic rate	Neale B	UKBB	European	0.01247	0.001697	2.023e-13	331307	0	331307	1	Neale-B_UKBB_EUR_2017
rs8083301	rs8083301	A	T	rs303760	T	C	0.8808	0.9863	Basal metabolic rate	Neale B	UKBB	European	0.01244	0.001695	2.177e-13	331307	0	331307	1	Neale-B_UKBB_EUR_2017
rs4591140	rs4591140	A	G	rs4591140	A	G	1	1	Basal metabolic rate	Neale B	UKBB	European	0.01323	0.002213	2.227e-09	331307	0	331307	1	Neale-B_UKBB_EUR_2017
rs4591140	rs4591140	A	G	rs4617860	T	C	1	1	Basal metabolic rate	Neale B	UKBB	European	0.01321	0.002212	2.339e-09	331307	0	331307	1	Neale-B_UKBB_EUR_2017
rs4591140	rs4591140	A	G	rs35089292	C	A	1	1	Basal metabolic rate	Neale B	UKBB	European	0.01323	0.002212	2.212e-09	331307	0	331307	1	Neale-B_UKBB_EUR_2017
rs4591140	rs4591140	A	G	rs73609954	G	A	1	1	Basal metabolic rate	Neale B	UKBB	European	0.01286	0.002208	5.783e-09	331307	0	331307	1	Neale-B_UKBB_EUR_2017
rs9876378	rs9876378	A	G	rs9876378	A	G	1	1	Basal metabolic rate	Neale B	UKBB	European	0.01087	0.00167	7.511e-11	331307	0	331307	1	Neale-B_UKBB_EUR_2017
rs9876378	rs9876378	A	G	rs6791363	C	T	0.99586	1	Basal metabolic rate	Neale B	UKBB	European	0.01087	0.001671	7.675e-11	331307	0	331307	1	Neale-B_UKBB_EUR_2017
rs9876378	rs9876378	A	G	rs9309967	A	G	0.83635	0.99538	Basal metabolic rate	Neale B	UKBB	European	0.01126	0.001713	4.928e-11	331307	0	331307	1	Neale-B_UKBB_EUR_2017
rs9876378	rs9876378	A	G	rs13096651	A	C	0.83271	0.99537	Basal metabolic rate	Neale B	UKBB	European	0.01136	0.001712	3.246e-11	331307	0	331307	1	Neale-B_UKBB_EUR_2017
rs12629607	rs12629607	C	T	rs12629607	C	T	1	1	Basal metabolic rate	Neale B	UKBB	European	-0.01423	0.001688	3.466e-17	331307	0	331307	1	Neale-B_UKBB_EUR_2017
rs12629607	rs12629607	C	T	rs726610	T	C	1	1	Basal metabolic rate	Neale B	UKBB	European	-0.01427	0.001688	2.911e-17	331307	0	331307	1	Neale-B_UKBB_EUR_2017
rs12629607	rs12629607	C	T	rs7652683	C	T	1	1	Basal metabolic rate	Neale B	UKBB	European	-0.01426	0.001688	2.961e-17	331307	0	331307	1	Neale-B_UKBB_EUR_2017
rs12629607	rs12629607	C	T	rs7652808	G	T	1	1	Basal metabolic rate	Neale B	UKBB	European	-0.01426	0.001688	2.88e-17	331307	0	331307	1	Neale-B_UKBB_EUR_2017
rs34958196	rs34958196	A	G	rs34958196	A	G	1	1	Basal metabolic rate	Neale B	UKBB	European	0.01749	0.00239	2.526e-13	331307	0	331307	1	Neale-B_UKBB_EUR_2017
rs34958196	rs34958196	A	G	rs34430945	C	T	1	1	Basal metabolic rate	Neale B	UKBB	European	0.01737	0.002393	3.914e-13	331307	0	331307	1	Neale-B_UKBB_EUR_2017
rs34958196	rs34958196	A	G	rs7784668	C	T	1	1	Basal metabolic rate	Neale B	UKBB	European	0.01735	0.002393	4.176e-13	331307	0	331307	1	Neale-B_UKBB_EUR_2017
rs34958196	rs34958196	A	G	rs78815801	C	T	1	1	Basal metabolic rate	Neale B	UKBB	European	0.01746	0.002394	3.007e-13	331307	0	331307	1	Neale-B_UKBB_EUR_2017
rs34958196	rs34958196	A	G	rs799166	G	C	1	1	Basal metabolic rate	Neale B	UKBB	European	0.01725	0.0024	6.623e-13	331307	0	331307	1	Neale-B_UKBB_EUR_2017
rs56137030	rs56137030	A	G	rs7206410	C	T	1	1	Basal metabolic rate	Neale B	UKBB	European	0.03973	0.001647	2.194e-128	331307	0	331307	1	Neale-B_UKBB_EUR_2017
rs56137030	rs56137030	A	G	rs7202116	G	A	1	1	Basal metabolic rate	Neale B	UKBB	European	0.03972	0.001647	2.322e-128	331307	0	331307	1	Neale-B_UKBB_EUR_2017
rs56137030	rs56137030	A	G	rs7202296	G	A	1	1	Basal metabolic rate	Neale B	UKBB	European	0.03972	0.001647	2.201e-128	331307	0	331307	1	Neale-B_UKBB_EUR_2017
rs56137030	rs56137030	A	G	rs66908032	A	C	1	1	Basal metabolic rate	Neale B	UKBB	European	0.03972	0.001647	2.5e-128	331307	0	331307	1	Neale-B_UKBB_EUR_2017
rs10474277	rs10474277	A	G	rs10474277	A	G	1	1	Basal metabolic rate	Neale B	UKBB	European	0.01427	0.002539	1.917e-08	331307	0	331307	1	Neale-B_UKBB_EUR_2017
rs10474277	rs10474277	A	G	rs9293499	T	A	0.94743	0.98206	Basal metabolic rate	Neale B	UKBB	European	0.01476	0.002604	1.441e-08	331307	0	331307	1	Neale-B_UKBB_EUR_2017
rs10091265	rs10091265	C	G	rs10091265	C	G	1	1	Basal metabolic rate	Neale B	UKBB	European	0.009029	0.001628	2.948e-08	331307	0	331307	1	Neale-B_UKBB_EUR_2017
rs2734961	rs2734961	T	C	rs5013089	A	G	0.91378	1	Basal metabolic rate	Neale B	UKBB	European	0.01147	0.002033	1.677e-08	331307	0	331307	1	Neale-B_UKBB_EUR_2017
rs2734961	rs2734961	T	C	rs2734983	A	T	0.91378	1	Basal metabolic rate	Neale B	UKBB	European	0.01147	0.002033	1.684e-08	331307	0	331307	1	Neale-B_UKBB_EUR_2017
rs2734961	rs2734961	T	C	rs2517866	T	C	0.91378	1	Basal metabolic rate	Neale B	UKBB	European	0.01147	0.002033	1.676e-08	331307	0	331307	1	Neale-B_UKBB_EUR_2017
rs2523810	rs2523810	T	C	rs2734959	C	G	0.97634	0.99599	Basal metabolic rate	Neale B	UKBB	European	0.009407	0.001607	4.77e-09	331307	0	331307	1	Neale-B_UKBB_EUR_2017
rs2523810	rs2523810	T	C	rs2844824	T	A	0.91443	0.9639	Basal metabolic rate	Neale B	UKBB	European	0.009779	0.001619	1.543e-09	331307	0	331307	1	Neale-B_UKBB_EUR_2017
rs2523810	rs2523810	T	C	rs1611657	A	G	0.91443	0.9639	Basal metabolic rate	Neale B	UKBB	European	0.009787	0.001622	1.585e-09	331307	0	331307	1	Neale-B_UKBB_EUR_2017
rs9935401	rs9935401	A	G	rs9935401	A	G	1	1	Basal metabolic rate	Neale B	UKBB	European	0.0398	0.001647	7.095e-129	331307	0	331307	1	Neale-B_UKBB_EUR_2017
rs9935401	rs9935401	A	G	rs7187250	A	C	1	1	Basal metabolic rate	Neale B	UKBB	European	0.04005	0.001648	2.296e-130	331307	0	331307	1	Neale-B_UKBB_EUR_2017
rs9935401	rs9935401	A	G	rs17817449	G	T	1	1	Basal metabolic rate	Neale B	UKBB	European	0.03963	0.001647	7.207e-128	331307	0	331307	1	Neale-B_UKBB_EUR_2017
rs9935401	rs9935401	A	G	rs8051591	G	A	1	1	Basal metabolic rate	Neale B	UKBB	European	0.03974	0.001647	1.528e-128	331307	0	331307	1	Neale-B_UKBB_EUR_2017
rs9935401	rs9935401	A	G	rs7193144	C	T	0.9959	1	Basal metabolic rate	Neale B	UKBB	European	0.03999	0.001647	4.857e-130	331307	0	331307	1	Neale-B_UKBB_EUR_2017
rs6059574	rs6059574	C	G	rs6059574	C	G	1	1	Basal metabolic rate	Neale B	UKBB	European	-0.01222	0.001685	4.114e-13	331307	0	331307	1	Neale-B_UKBB_EUR_2017
rs6059574	rs6059574	C	G	rs6059554	T	A	0.96336	0.99529	Basal metabolic rate	Neale B	UKBB	European	-0.01257	0.001689	1.009e-13	331307	0	331307	1	Neale-B_UKBB_EUR_2017
rs6059574	rs6059574	C	G	rs6059555	G	C	0.96336	0.99529	Basal metabolic rate	Neale B	UKBB	European	-0.01257	0.001689	1.006e-13	331307	0	331307	1	Neale-B_UKBB_EUR_2017
rs6059574	rs6059574	C	G	rs9679981	A	G	0.96336	0.99529	Basal metabolic rate	Neale B	UKBB	European	-0.01257	0.001689	9.915e-14	331307	0	331307	1	Neale-B_UKBB_EUR_2017
rs6059574	rs6059574	C	G	rs4911374	T	C	0.96336	0.99529	Basal metabolic rate	Neale B	UKBB	European	-0.01263	0.001691	7.979e-14	331307	0	331307	1	Neale-B_UKBB_EUR_2017
rs17460541	rs17460541	G	T	rs17460541	G	T	1	1	Basal metabolic rate	Neale B	UKBB	European	0.01399	0.001669	5.074e-17	331307	0	331307	1	Neale-B_UKBB_EUR_2017
rs17460541	rs17460541	G	T	rs62250714	G	A	1	1	Basal metabolic rate	Neale B	UKBB	European	0.01408	0.001667	3.097e-17	331307	0	331307	1	Neale-B_UKBB_EUR_2017
rs17460541	rs17460541	G	T	rs62250715	G	A	1	1	Basal metabolic rate	Neale B	UKBB	European	0.01407	0.001667	3.209e-17	331307	0	331307	1	Neale-B_UKBB_EUR_2017
rs17460541	rs17460541	G	T	rs1368750	T	C	1	1	Basal metabolic rate	Neale B	UKBB	European	0.01411	0.001666	2.46e-17	331307	0	331307	1	Neale-B_UKBB_EUR_2017
rs17460541	rs17460541	G	T	rs1155666	T	C	1	1	Basal metabolic rate	Neale B	UKBB	European	0.01411	0.001666	2.474e-17	331307	0	331307	1	Neale-B_UKBB_EUR_2017
rs434841	rs434841	A	G	rs434841	A	G	1	1	Basal metabolic rate	Neale B	UKBB	European	0.01168	0.001756	2.94e-11	331307	0	331307	1	Neale-B_UKBB_EUR_2017
rs6957745	rs6957745	C	T	rs6957745	C	T	1	1	Basal metabolic rate	Neale B	UKBB	European	0.01388	0.002003	4.243e-12	331307	0	331307	1	Neale-B_UKBB_EUR_2017
rs6957745	rs6957745	C	T	rs55747707	A	G	0.85318	0.92958	Basal metabolic rate	Neale B	UKBB	European	0.01417	0.002001	1.412e-12	331307	0	331307	1	Neale-B_UKBB_EUR_2017
rs6957745	rs6957745	C	T	rs35493868	G	C	0.85318	0.92958	Basal metabolic rate	Neale B	UKBB	European	0.01415	0.002001	1.521e-12	331307	0	331307	1	Neale-B_UKBB_EUR_2017
rs6957745	rs6957745	C	T	rs62466318	T	C	0.83655	0.91752	Basal metabolic rate	Neale B	UKBB	European	0.01417	0.002002	1.476e-12	331307	0	331307	1	Neale-B_UKBB_EUR_2017
rs11624759	rs11624759	A	C	rs11624759	A	C	1	1	Basal metabolic rate	Neale B	UKBB	European	-0.01046	0.001681	4.961e-10	331307	0	331307	1	Neale-B_UKBB_EUR_2017
rs11624759	rs11624759	A	C	rs2333558	A	C	0.9911	0.9955	Basal metabolic rate	Neale B	UKBB	European	-0.01052	0.001681	3.791e-10	331307	0	331307	1	Neale-B_UKBB_EUR_2017
rs11624759	rs11624759	A	C	rs61979093	T	G	0.98668	0.99554	Basal metabolic rate	Neale B	UKBB	European	-0.01043	0.001681	5.554e-10	331307	0	331307	1	Neale-B_UKBB_EUR_2017
rs10852521	rs10852521	C	T	rs10852521	C	T	1	1	Basal metabolic rate	Neale B	UKBB	European	0.03416	0.00161	7.93e-100	331307	0	331307	1	Neale-B_UKBB_EUR_2017
rs10852521	rs10852521	C	T	rs9922047	G	C	1	1	Basal metabolic rate	Neale B	UKBB	European	0.03418	0.00161	5.99e-100	331307	0	331307	1	Neale-B_UKBB_EUR_2017
rs10852521	rs10852521	C	T	rs8055197	A	G	0.99204	1	Basal metabolic rate	Neale B	UKBB	European	0.03418	0.00161	5.62e-100	331307	0	331307	1	Neale-B_UKBB_EUR_2017
rs10852521	rs10852521	C	T	rs1861866	T	C	0.99204	1	Basal metabolic rate	Neale B	UKBB	European	0.03418	0.00161	5.565e-100	331307	0	331307	1	Neale-B_UKBB_EUR_2017
rs10852521	rs10852521	C	T	rs8047395	A	G	0.96048	0.98791	Basal metabolic rate	Neale B	UKBB	European	0.03446	0.001614	3.697e-101	331307	0	331307	1	Neale-B_UKBB_EUR_2017
rs12928404	rs12928404	C	T	rs12928404	C	T	1	1	Basal metabolic rate	Neale B	UKBB	European	0.0143	0.001638	2.562e-18	331307	0	331307	1	Neale-B_UKBB_EUR_2017
rs12928404	rs12928404	C	T	rs7187776	G	A	0.98254	1	Basal metabolic rate	Neale B	UKBB	European	0.01469	0.00164	3.358e-19	331307	0	331307	1	Neale-B_UKBB_EUR_2017
rs12928404	rs12928404	C	T	rs8049439	C	T	0.97379	0.99116	Basal metabolic rate	Neale B	UKBB	European	0.01468	0.00164	3.498e-19	331307	0	331307	1	Neale-B_UKBB_EUR_2017
rs12928404	rs12928404	C	T	rs78613234	C	T	0.9272	1	Basal metabolic rate	Neale B	UKBB	European	0.01462	0.001641	5.358e-19	331307	0	331307	1	Neale-B_UKBB_EUR_2017
rs12928404	rs12928404	C	T	rs62036624	T	G	0.9272	1	Basal metabolic rate	Neale B	UKBB	European	0.01462	0.001641	5.252e-19	331307	0	331307	1	Neale-B_UKBB_EUR_2017
rs9268644	rs9268644	A	C	rs9268644	A	C	1	1	Basal metabolic rate	Neale B	UKBB	European	0.01179	0.001616	3.046e-13	331307	0	331307	1	Neale-B_UKBB_EUR_2017
rs11075985	rs11075985	A	C	rs11075985	A	C	1	1	Basal metabolic rate	Neale B	UKBB	European	0.03924	0.001629	4.926e-128	331307	0	331307	1	Neale-B_UKBB_EUR_2017
rs11075985	rs11075985	A	C	rs9937354	A	G	0.99598	1	Basal metabolic rate	Neale B	UKBB	European	0.03919	0.001629	1.019e-127	331307	0	331307	1	Neale-B_UKBB_EUR_2017
rs11075985	rs11075985	A	C	rs9928094	G	A	0.99598	1	Basal metabolic rate	Neale B	UKBB	European	0.03919	0.001629	1.074e-127	331307	0	331307	1	Neale-B_UKBB_EUR_2017
rs1375566	rs1375566	G	A	rs1375566	G	A	1	1	Basal metabolic rate	Neale B	UKBB	European	0.01393	0.001671	7.613e-17	331307	0	331307	1	Neale-B_UKBB_EUR_2017
rs1375566	rs1375566	G	A	rs7617323	G	T	1	1	Basal metabolic rate	Neale B	UKBB	European	0.01382	0.001667	1.121e-16	331307	0	331307	1	Neale-B_UKBB_EUR_2017
rs1375566	rs1375566	G	A	rs62250501	C	G	1	1	Basal metabolic rate	Neale B	UKBB	European	0.01384	0.001667	1.018e-16	331307	0	331307	1	Neale-B_UKBB_EUR_2017
rs1375566	rs1375566	G	A	rs1449386	T	G	0.99572	1	Basal metabolic rate	Neale B	UKBB	European	0.01391	0.00167	8.256e-17	331307	0	331307	1	Neale-B_UKBB_EUR_2017
rs11209839	rs11209839	C	T	rs11209839	C	T	1	1	Basal metabolic rate	Neale B	UKBB	European	0.00941	0.001724	4.8e-08	331307	0	331307	1	Neale-B_UKBB_EUR_2017
rs11209839	rs11209839	C	T	rs11209838	T	C	1	1	Basal metabolic rate	Neale B	UKBB	European	0.009446	0.001724	4.248e-08	331307	0	331307	1	Neale-B_UKBB_EUR_2017
rs11209839	rs11209839	C	T	rs2364532	C	T	0.99535	1	Basal metabolic rate	Neale B	UKBB	European	0.009479	0.001725	3.918e-08	331307	0	331307	1	Neale-B_UKBB_EUR_2017
rs11209839	rs11209839	C	T	rs34762587	C	T	0.98609	0.99533	Basal metabolic rate	Neale B	UKBB	European	0.009619	0.001727	2.544e-08	331307	0	331307	1	Neale-B_UKBB_EUR_2017
rs11209839	rs11209839	C	T	rs12030420	T	A	0.98609	0.99533	Basal metabolic rate	Neale B	UKBB	European	0.009587	0.001727	2.836e-08	331307	0	331307	1	Neale-B_UKBB_EUR_2017
rs12637791	rs12637791	G	T	rs12637791	G	T	1	1	Basal metabolic rate	Neale B	UKBB	European	-0.01434	0.001687	1.884e-17	331307	0	331307	1	Neale-B_UKBB_EUR_2017
rs12637791	rs12637791	G	T	rs2875907	G	A	1	1	Basal metabolic rate	Neale B	UKBB	European	-0.01444	0.001687	1.122e-17	331307	0	331307	1	Neale-B_UKBB_EUR_2017
rs12637791	rs12637791	G	T	rs11127893	T	C	1	1	Basal metabolic rate	Neale B	UKBB	European	-0.01441	0.001687	1.275e-17	331307	0	331307	1	Neale-B_UKBB_EUR_2017
rs12637791	rs12637791	G	T	rs1813696	G	A	1	1	Basal metabolic rate	Neale B	UKBB	European	-0.01441	0.001687	1.292e-17	331307	0	331307	1	Neale-B_UKBB_EUR_2017
rs12637791	rs12637791	G	T	rs2077839	T	C	1	1	Basal metabolic rate	Neale B	UKBB	European	-0.01442	0.001686	1.26e-17	331307	0	331307	1	Neale-B_UKBB_EUR_2017
rs2280406	rs2280406	G	A	rs2280406	G	A	1	1	Basal metabolic rate	Neale B	UKBB	European	-0.01456	0.001609	1.425e-19	331307	0	331307	1	Neale-B_UKBB_EUR_2017
rs2280406	rs2280406	G	A	rs6795703	C	T	0.98032	1	Basal metabolic rate	Neale B	UKBB	European	-0.01589	0.001611	5.784e-23	331307	0	331307	1	Neale-B_UKBB_EUR_2017
rs2280406	rs2280406	G	A	rs7634084	A	T	0.98032	1	Basal metabolic rate	Neale B	UKBB	European	-0.01586	0.001609	6.401e-23	331307	0	331307	1	Neale-B_UKBB_EUR_2017
rs2280406	rs2280406	G	A	rs11713193	G	A	0.97642	1	Basal metabolic rate	Neale B	UKBB	European	-0.01584	0.001609	7.537e-23	331307	0	331307	1	Neale-B_UKBB_EUR_2017
rs2280406	rs2280406	G	A	rs2230590	T	C	0.97642	1	Basal metabolic rate	Neale B	UKBB	European	-0.01575	0.00161	1.356e-22	331307	0	331307	1	Neale-B_UKBB_EUR_2017
rs66632973	rs66632973	A	T	rs62250714	G	A	1	1	Basal metabolic rate	Neale B	UKBB	European	0.01408	0.001667	3.097e-17	331307	0	331307	1	Neale-B_UKBB_EUR_2017
rs66632973	rs66632973	A	T	rs62250715	G	A	1	1	Basal metabolic rate	Neale B	UKBB	European	0.01407	0.001667	3.209e-17	331307	0	331307	1	Neale-B_UKBB_EUR_2017
rs66632973	rs66632973	A	T	rs1368750	T	C	1	1	Basal metabolic rate	Neale B	UKBB	European	0.01411	0.001666	2.46e-17	331307	0	331307	1	Neale-B_UKBB_EUR_2017
rs66632973	rs66632973	A	T	rs1155666	T	C	1	1	Basal metabolic rate	Neale B	UKBB	European	0.01411	0.001666	2.474e-17	331307	0	331307	1	Neale-B_UKBB_EUR_2017
rs6804842	rs6804842	A	G	rs6804842	A	G	1	1	Basal metabolic rate	Neale B	UKBB	European	-0.01193	0.001631	2.609e-13	331307	0	331307	1	Neale-B_UKBB_EUR_2017
rs6804842	rs6804842	A	G	rs6808550	A	G	1	1	Basal metabolic rate	Neale B	UKBB	European	-0.01196	0.001631	2.255e-13	331307	0	331307	1	Neale-B_UKBB_EUR_2017
rs6804842	rs6804842	A	G	rs10510554	T	C	0.97608	1	Basal metabolic rate	Neale B	UKBB	European	-0.01204	0.001629	1.497e-13	331307	0	331307	1	Neale-B_UKBB_EUR_2017
rs6804842	rs6804842	A	G	rs4858696	C	T	0.96826	1	Basal metabolic rate	Neale B	UKBB	European	-0.01203	0.001629	1.536e-13	331307	0	331307	1	Neale-B_UKBB_EUR_2017
rs6804842	rs6804842	A	G	rs12632128	G	T	0.95664	1	Basal metabolic rate	Neale B	UKBB	European	-0.01223	0.001629	6.158e-14	331307	0	331307	1	Neale-B_UKBB_EUR_2017
rs6771804	rs6771804	A	T	rs6771804	A	T	1	1	Basal metabolic rate	Neale B	UKBB	European	-0.01163	0.00173	1.827e-11	331307	0	331307	1	Neale-B_UKBB_EUR_2017
rs6771804	rs6771804	A	T	rs9835724	A	G	1	1	Basal metabolic rate	Neale B	UKBB	European	-0.01159	0.001731	2.155e-11	331307	0	331307	1	Neale-B_UKBB_EUR_2017
rs6771804	rs6771804	A	T	rs9849768	C	T	1	1	Basal metabolic rate	Neale B	UKBB	European	-0.01158	0.001731	2.211e-11	331307	0	331307	1	Neale-B_UKBB_EUR_2017
rs6771804	rs6771804	A	T	rs9812833	A	G	1	1	Basal metabolic rate	Neale B	UKBB	European	-0.01158	0.001731	2.25e-11	331307	0	331307	1	Neale-B_UKBB_EUR_2017
rs6771804	rs6771804	A	T	rs76847001	C	T	1	1	Basal metabolic rate	Neale B	UKBB	European	-0.01157	0.001732	2.345e-11	331307	0	331307	1	Neale-B_UKBB_EUR_2017
rs12149574	rs12149574	C	G	rs12149574	C	G	1	1	Basal metabolic rate	Neale B	UKBB	European	-0.03837	0.001634	8.518e-122	331307	0	331307	1	Neale-B_UKBB_EUR_2017
rs12149574	rs12149574	C	G	rs11075993	G	T	0.99592	1	Basal metabolic rate	Neale B	UKBB	European	-0.03838	0.001635	8.707e-122	331307	0	331307	1	Neale-B_UKBB_EUR_2017
rs12149574	rs12149574	C	G	rs72805613	A	G	0.99592	1	Basal metabolic rate	Neale B	UKBB	European	-0.03833	0.001634	1.54e-121	331307	0	331307	1	Neale-B_UKBB_EUR_2017
rs12149574	rs12149574	C	G	rs72805612	G	A	0.98784	1	Basal metabolic rate	Neale B	UKBB	European	-0.03838	0.001635	8.934e-122	331307	0	331307	1	Neale-B_UKBB_EUR_2017
rs12149574	rs12149574	C	G	rs12149832	G	A	0.98381	1	Basal metabolic rate	Neale B	UKBB	European	-0.03839	0.001634	6.006e-122	331307	0	331307	1	Neale-B_UKBB_EUR_2017
rs6567160	rs6567160	C	T	rs6567160	C	T	1	1	Basal metabolic rate	Neale B	UKBB	European	0.04625	0.001899	7.119e-131	331307	0	331307	1	Neale-B_UKBB_EUR_2017
rs6567160	rs6567160	C	T	rs663129	A	G	1	1	Basal metabolic rate	Neale B	UKBB	European	0.04586	0.001897	6.081e-129	331307	0	331307	1	Neale-B_UKBB_EUR_2017
rs6567160	rs6567160	C	T	rs571312	A	C	1	1	Basal metabolic rate	Neale B	UKBB	European	0.04586	0.001897	5.66e-129	331307	0	331307	1	Neale-B_UKBB_EUR_2017
rs6567160	rs6567160	C	T	rs523288	T	A	1	1	Basal metabolic rate	Neale B	UKBB	European	0.04575	0.001895	1.219e-128	331307	0	331307	1	Neale-B_UKBB_EUR_2017
rs6567160	rs6567160	C	T	rs66922415	G	A	1	1	Basal metabolic rate	Neale B	UKBB	European	0.0462	0.001898	8.064e-131	331307	0	331307	1	Neale-B_UKBB_EUR_2017
rs28429148	rs28429148	A	G	rs8047587	T	G	0.9448	0.9759	Basal metabolic rate	Neale B	UKBB	European	0.03826	0.001624	1.546e-122	331307	0	331307	1	Neale-B_UKBB_EUR_2017
rs6425817	rs6425817	A	G	rs6682438	T	C	0.98299	0.99571	Basal metabolic rate	Neale B	UKBB	European	-0.01654	0.001717	5.688e-22	331307	0	331307	1	Neale-B_UKBB_EUR_2017
rs2893843	rs2893843	A	G	rs2893843	A	G	1	1	Basal metabolic rate	Neale B	UKBB	European	0.01731	0.001684	8.469e-25	331307	0	331307	1	Neale-B_UKBB_EUR_2017
rs2893843	rs2893843	A	G	rs9357005	C	A	1	1	Basal metabolic rate	Neale B	UKBB	European	0.01732	0.001675	4.715e-25	331307	0	331307	1	Neale-B_UKBB_EUR_2017
rs2893843	rs2893843	A	G	rs12525187	A	G	1	1	Basal metabolic rate	Neale B	UKBB	European	0.0173	0.001675	5.398e-25	331307	0	331307	1	Neale-B_UKBB_EUR_2017
rs2893843	rs2893843	A	G	rs4412193	A	G	1	1	Basal metabolic rate	Neale B	UKBB	European	0.01712	0.001678	1.991e-24	331307	0	331307	1	Neale-B_UKBB_EUR_2017
rs2893843	rs2893843	A	G	rs9358927	T	G	0.9958	1	Basal metabolic rate	Neale B	UKBB	European	0.01729	0.001675	5.63e-25	331307	0	331307	1	Neale-B_UKBB_EUR_2017
rs10789340	rs10789340	A	G	rs10789340	A	G	1	1	Basal metabolic rate	Neale B	UKBB	European	-0.009585	0.001665	8.629e-09	331307	0	331307	1	Neale-B_UKBB_EUR_2017
rs7531118	rs7531118	C	T	rs7531118	C	T	1	1	Basal metabolic rate	Neale B	UKBB	European	0.01002	0.001625	6.952e-10	331307	0	331307	1	Neale-B_UKBB_EUR_2017
rs9870384	rs9870384	C	T	rs9870384	C	T	1	1	Basal metabolic rate	Neale B	UKBB	European	-0.01069	0.001673	1.662e-10	331307	0	331307	1	Neale-B_UKBB_EUR_2017
rs9870384	rs9870384	C	T	rs13092125	A	G	0.84287	1	Basal metabolic rate	Neale B	UKBB	European	-0.01088	0.001714	2.171e-10	331307	0	331307	1	Neale-B_UKBB_EUR_2017
rs9870384	rs9870384	C	T	rs12714617	A	G	0.84199	0.99078	Basal metabolic rate	Neale B	UKBB	European	-0.01074	0.001709	3.249e-10	331307	0	331307	1	Neale-B_UKBB_EUR_2017
rs9870384	rs9870384	C	T	rs9828496	T	C	0.84199	0.99078	Basal metabolic rate	Neale B	UKBB	European	-0.0108	0.001709	2.613e-10	331307	0	331307	1	Neale-B_UKBB_EUR_2017
rs9870384	rs9870384	C	T	rs9821807	G	C	0.83873	0.99535	Basal metabolic rate	Neale B	UKBB	European	-0.01079	0.001708	2.645e-10	331307	0	331307	1	Neale-B_UKBB_EUR_2017
rs2815753	rs2815753	G	A	rs2815753	G	A	1	1	Basal metabolic rate	Neale B	UKBB	European	-0.01136	0.001642	4.582e-12	331307	0	331307	1	Neale-B_UKBB_EUR_2017
rs2815753	rs2815753	G	A	rs3101337	C	T	1	1	Basal metabolic rate	Neale B	UKBB	European	-0.0112	0.001641	8.941e-12	331307	0	331307	1	Neale-B_UKBB_EUR_2017
rs2815753	rs2815753	G	A	rs3101336	T	C	1	1	Basal metabolic rate	Neale B	UKBB	European	-0.01123	0.001641	7.936e-12	331307	0	331307	1	Neale-B_UKBB_EUR_2017
rs2815753	rs2815753	G	A	rs2568956	T	C	1	1	Basal metabolic rate	Neale B	UKBB	European	-0.01114	0.001641	1.143e-11	331307	0	331307	1	Neale-B_UKBB_EUR_2017
rs2815753	rs2815753	G	A	rs11209948	G	T	1	1	Basal metabolic rate	Neale B	UKBB	European	-0.01129	0.001641	5.971e-12	331307	0	331307	1	Neale-B_UKBB_EUR_2017
rs3130679	rs3130679	A	G	rs3130679	A	G	1	1	Basal metabolic rate	Neale B	UKBB	European	-0.02802	0.002362	1.881e-32	331307	0	331307	1	Neale-B_UKBB_EUR_2017
rs3130679	rs3130679	A	G	rs3131383	G	T	1	1	Basal metabolic rate	Neale B	UKBB	European	-0.02844	0.002362	2.151e-33	331307	0	331307	1	Neale-B_UKBB_EUR_2017
rs3130679	rs3130679	A	G	rs3101018	C	T	1	1	Basal metabolic rate	Neale B	UKBB	European	-0.02841	0.002362	2.544e-33	331307	0	331307	1	Neale-B_UKBB_EUR_2017
rs3130679	rs3130679	A	G	rs3131381	C	A	1	1	Basal metabolic rate	Neale B	UKBB	European	-0.02842	0.002363	2.485e-33	331307	0	331307	1	Neale-B_UKBB_EUR_2017
rs3130679	rs3130679	A	G	rs3131380	A	G	1	1	Basal metabolic rate	Neale B	UKBB	European	-0.02839	0.002362	2.833e-33	331307	0	331307	1	Neale-B_UKBB_EUR_2017
rs1429934	rs1429934	C	T	rs1429934	C	T	1	1	Basal metabolic rate	Neale B	UKBB	European	0.0117	0.001707	7.302e-12	331307	0	331307	1	Neale-B_UKBB_EUR_2017
rs1429934	rs1429934	C	T	rs1623003	C	T	0.98688	0.9956	Basal metabolic rate	Neale B	UKBB	European	0.01184	0.001713	4.778e-12	331307	0	331307	1	Neale-B_UKBB_EUR_2017
rs1429934	rs1429934	C	T	rs1788763	C	T	0.9524	0.98235	Basal metabolic rate	Neale B	UKBB	European	0.01238	0.001691	2.453e-13	331307	0	331307	1	Neale-B_UKBB_EUR_2017
rs1429934	rs1429934	C	T	rs1788762	G	C	0.9524	0.98235	Basal metabolic rate	Neale B	UKBB	European	0.01235	0.001691	2.875e-13	331307	0	331307	1	Neale-B_UKBB_EUR_2017
rs1429934	rs1429934	C	T	rs2472610	T	C	0.9524	0.98235	Basal metabolic rate	Neale B	UKBB	European	0.01244	0.001692	1.884e-13	331307	0	331307	1	Neale-B_UKBB_EUR_2017
rs9940128	rs9940128	A	G	rs9940128	A	G	1	1	Basal metabolic rate	Neale B	UKBB	European	0.03914	0.00163	2.178e-127	331307	0	331307	1	Neale-B_UKBB_EUR_2017
rs9940128	rs9940128	A	G	rs9940278	T	C	1	1	Basal metabolic rate	Neale B	UKBB	European	0.03921	0.00163	8.78e-128	331307	0	331307	1	Neale-B_UKBB_EUR_2017
rs9940128	rs9940128	A	G	rs9939973	A	G	1	1	Basal metabolic rate	Neale B	UKBB	European	0.0392	0.00163	9.363e-128	331307	0	331307	1	Neale-B_UKBB_EUR_2017
rs9940128	rs9940128	A	G	rs9940646	G	C	1	1	Basal metabolic rate	Neale B	UKBB	European	0.0392	0.00163	9.759e-128	331307	0	331307	1	Neale-B_UKBB_EUR_2017
rs9940128	rs9940128	A	G	rs9923147	T	C	1	1	Basal metabolic rate	Neale B	UKBB	European	0.03919	0.00163	1.039e-127	331307	0	331307	1	Neale-B_UKBB_EUR_2017
rs3131062	rs3131062	A	T	rs3131062	A	T	1	1	Basal metabolic rate	Neale B	UKBB	European	0.01324	0.002081	2.002e-10	331307	0	331307	1	Neale-B_UKBB_EUR_2017
rs3131062	rs3131062	A	T	rs3129986	T	C	0.98226	1	Basal metabolic rate	Neale B	UKBB	European	0.01337	0.002082	1.339e-10	331307	0	331307	1	Neale-B_UKBB_EUR_2017
rs11642841	rs11642841	A	C	rs11642841	A	C	1	1	Basal metabolic rate	Neale B	UKBB	European	0.03468	0.001643	8.105e-99	331307	0	331307	1	Neale-B_UKBB_EUR_2017
rs11642841	rs11642841	A	C	rs11649091	G	T	0.83777	0.98683	Basal metabolic rate	Neale B	UKBB	European	0.0364	0.001626	6.13e-111	331307	0	331307	1	Neale-B_UKBB_EUR_2017
rs12602513	rs12602513	A	G	rs12602513	A	G	1	1	Basophil count	Astle W	27863252	European	0.04602	0.003671	4.664e-36	173480	0	173480	2	Astle-W_Blood-Cell-Traits_EUR_2016
rs12602513	rs12602513	A	G	rs34342173	T	C	1	1	Basophil count	Astle W	27863252	European	0.04583	0.003626	1.275e-36	173480	0	173480	2	Astle-W_Blood-Cell-Traits_EUR_2016
rs12602513	rs12602513	A	G	rs34933056	G	A	1	1	Basophil count	Astle W	27863252	European	0.04581	0.003623	1.211e-36	173480	0	173480	2	Astle-W_Blood-Cell-Traits_EUR_2016
rs12602513	rs12602513	A	G	rs2227319	G	A	1	1	Basophil count	Astle W	27863252	European	0.04591	0.003625	9.251e-37	173480	0	173480	2	Astle-W_Blood-Cell-Traits_EUR_2016
rs12602513	rs12602513	A	G	rs2227321	G	C	1	1	Basophil count	Astle W	27863252	European	0.04617	0.003627	3.96e-37	173480	0	173480	2	Astle-W_Blood-Cell-Traits_EUR_2016
rs13201294	rs13201294	A	T	rs13201294	A	T	1	1	Basophil count	Astle W	27863252	European	0.0315	0.005179	1.193e-09	173480	0	173480	2	Astle-W_Blood-Cell-Traits_EUR_2016
rs192481345	rs192481345	A	C	rs192481345	A	C	1	1	Basophil count	Astle W	27863252	European	-0.06348	0.01113	1.18e-08	173480	0	173480	2	Astle-W_Blood-Cell-Traits_EUR_2016
rs3132685	rs3132685	A	G	rs3132685	A	G	1	1	Basophil count	Astle W	27863252	European	-0.04147	0.005386	1.371e-14	173480	0	173480	2	Astle-W_Blood-Cell-Traits_EUR_2016
rs385816	rs385816	G	A	rs385816	G	A	1	1	Basophil count	Astle W	27863252	European	0.03096	0.005156	1.908e-09	173480	0	173480	2	Astle-W_Blood-Cell-Traits_EUR_2016
rs385816	rs385816	G	A	rs3094569	A	T	1	1	Basophil count	Astle W	27863252	European	0.03092	0.005169	2.218e-09	173480	0	173480	2	Astle-W_Blood-Cell-Traits_EUR_2016
rs385816	rs385816	G	A	rs1233480	C	T	0.98768	1	Basophil count	Astle W	27863252	European	0.03083	0.005161	2.324e-09	173480	0	173480	2	Astle-W_Blood-Cell-Traits_EUR_2016
rs385816	rs385816	G	A	rs2523432	G	A	0.93807	1	Basophil count	Astle W	27863252	European	0.0312	0.005174	1.64e-09	173480	0	173480	2	Astle-W_Blood-Cell-Traits_EUR_2016
rs385816	rs385816	G	A	rs9257809	A	G	0.8525	1	Basophil count	Astle W	27863252	European	0.03419	0.005273	8.921e-11	173480	0	173480	2	Astle-W_Blood-Cell-Traits_EUR_2016
rs1632926	rs1632926	G	A	rs1632926	G	A	1	1	Basophil count	Astle W	27863252	European	-0.02623	0.004348	1.607e-09	173480	0	173480	2	Astle-W_Blood-Cell-Traits_EUR_2016
rs1632926	rs1632926	G	A	rs1264807	C	A	1	1	Basophil count	Astle W	27863252	European	-0.02625	0.00435	1.604e-09	173480	0	173480	2	Astle-W_Blood-Cell-Traits_EUR_2016
rs1632926	rs1632926	G	A	rs356959	A	G	1	1	Basophil count	Astle W	27863252	European	-0.02614	0.00436	2.031e-09	173480	0	173480	2	Astle-W_Blood-Cell-Traits_EUR_2016
rs1632926	rs1632926	G	A	rs356971	G	T	1	1	Basophil count	Astle W	27863252	European	-0.02633	0.004346	1.383e-09	173480	0	173480	2	Astle-W_Blood-Cell-Traits_EUR_2016
rs1632926	rs1632926	G	A	rs259926	T	C	1	1	Basophil count	Astle W	27863252	European	-0.0262	0.004347	1.668e-09	173480	0	173480	2	Astle-W_Blood-Cell-Traits_EUR_2016
rs200995	rs200995	T	C	rs200948	T	C	1	1	Basophil count	Astle W	27863252	European	0.02809	0.005097	3.562e-08	173480	0	173480	2	Astle-W_Blood-Cell-Traits_EUR_2016
rs200995	rs200995	T	C	rs200950	A	G	1	1	Basophil count	Astle W	27863252	European	0.02795	0.005097	4.192e-08	173480	0	173480	2	Astle-W_Blood-Cell-Traits_EUR_2016
rs2517664	rs2517664	T	C	rs2517664	T	C	1	1	Basophil count	Astle W	27863252	European	-0.02881	0.004495	1.468e-10	173480	0	173480	2	Astle-W_Blood-Cell-Traits_EUR_2016
rs9257133	rs9257133	C	T	rs9257133	C	T	1	1	Basophil count	Astle W	27863252	European	0.03438	0.005456	2.938e-10	173480	0	173480	2	Astle-W_Blood-Cell-Traits_EUR_2016
rs9257133	rs9257133	C	T	rs1233579	A	G	1	1	Basophil count	Astle W	27863252	European	0.03363	0.005413	5.213e-10	173480	0	173480	2	Astle-W_Blood-Cell-Traits_EUR_2016
rs9257133	rs9257133	C	T	rs1233580	G	C	1	1	Basophil count	Astle W	27863252	European	0.03409	0.005421	3.201e-10	173480	0	173480	2	Astle-W_Blood-Cell-Traits_EUR_2016
rs9257133	rs9257133	C	T	rs1233581	C	T	1	1	Basophil count	Astle W	27863252	European	0.034	0.00542	3.565e-10	173480	0	173480	2	Astle-W_Blood-Cell-Traits_EUR_2016
rs9257133	rs9257133	C	T	rs1311912	A	T	1	1	Basophil count	Astle W	27863252	European	0.03408	0.005421	3.257e-10	173480	0	173480	2	Astle-W_Blood-Cell-Traits_EUR_2016
rs536378929	rs536378929	C	T	rs536378929	C	T	1	1	Basophil count	Astle W	27863252	European	-0.06131	0.008035	2.336e-14	173480	0	173480	2	Astle-W_Blood-Cell-Traits_EUR_2016
rs2734961	rs2734961	T	C	rs2734961	T	C	1	1	Basophil count	Astle W	27863252	European	-0.02957	0.00474	4.445e-10	173480	0	173480	2	Astle-W_Blood-Cell-Traits_EUR_2016
rs2734961	rs2734961	T	C	rs5013089	A	G	0.91378	1	Basophil count	Astle W	27863252	European	-0.0275	0.0044	4.113e-10	173480	0	173480	2	Astle-W_Blood-Cell-Traits_EUR_2016
rs2734961	rs2734961	T	C	rs2734983	A	T	0.91378	1	Basophil count	Astle W	27863252	European	-0.0275	0.004416	4.758e-10	173480	0	173480	2	Astle-W_Blood-Cell-Traits_EUR_2016
rs2734961	rs2734961	T	C	rs2517866	T	C	0.91378	1	Basophil count	Astle W	27863252	European	-0.02748	0.0044	4.192e-10	173480	0	173480	2	Astle-W_Blood-Cell-Traits_EUR_2016
rs2734961	rs2734961	T	C	rs3094176	A	G	0.91378	1	Basophil count	Astle W	27863252	European	-0.02705	0.004377	6.381e-10	173480	0	173480	2	Astle-W_Blood-Cell-Traits_EUR_2016
rs530799722	rs530799722	G	T	rs530799722	G	T	1	1	Basophil count	Astle W	27863252	European	-0.05504	0.01005	4.377e-08	173480	0	173480	2	Astle-W_Blood-Cell-Traits_EUR_2016
rs3130679	rs3130679	A	G	rs3130679	A	G	1	1	Basophil count	Astle W	27863252	European	0.04358	0.005154	2.803e-17	173480	0	173480	2	Astle-W_Blood-Cell-Traits_EUR_2016
rs3130679	rs3130679	A	G	rs3131383	G	T	1	1	Basophil count	Astle W	27863252	European	0.04455	0.005151	5.26e-18	173480	0	173480	2	Astle-W_Blood-Cell-Traits_EUR_2016
rs3130679	rs3130679	A	G	rs3101018	C	T	1	1	Basophil count	Astle W	27863252	European	0.04388	0.005154	1.683e-17	173480	0	173480	2	Astle-W_Blood-Cell-Traits_EUR_2016
rs3130679	rs3130679	A	G	rs3131381	C	A	1	1	Basophil count	Astle W	27863252	European	0.04412	0.005153	1.112e-17	173480	0	173480	2	Astle-W_Blood-Cell-Traits_EUR_2016
rs3130679	rs3130679	A	G	rs3131380	A	G	1	1	Basophil count	Astle W	27863252	European	0.04411	0.005153	1.123e-17	173480	0	173480	2	Astle-W_Blood-Cell-Traits_EUR_2016
rs3131062	rs3131062	A	T	rs3131062	A	T	1	1	Basophil count	Astle W	27863252	European	-0.02709	0.00452	2.05e-09	173480	0	173480	2	Astle-W_Blood-Cell-Traits_EUR_2016
rs3131062	rs3131062	A	T	rs3129986	T	C	0.98226	1	Basophil count	Astle W	27863252	European	-0.02686	0.004526	2.928e-09	173480	0	173480	2	Astle-W_Blood-Cell-Traits_EUR_2016
rs7080275	rs7080275	C	T	rs7080275	C	T	1	1	Basophil percentage of granulocytes	Astle W	27863252	European	0.01988	0.003579	2.768e-08	173480	0	173480	2	Astle-W_Blood-Cell-Traits_EUR_2016
rs7080275	rs7080275	C	T	rs7076523	C	T	1	1	Basophil percentage of granulocytes	Astle W	27863252	European	0.01992	0.003579	2.621e-08	173480	0	173480	2	Astle-W_Blood-Cell-Traits_EUR_2016
rs7080275	rs7080275	C	T	rs11189132	C	G	0.9957	1	Basophil percentage of granulocytes	Astle W	27863252	European	0.02052	0.003581	1.003e-08	173480	0	173480	2	Astle-W_Blood-Cell-Traits_EUR_2016
rs7080275	rs7080275	C	T	rs10882897	C	T	0.9957	1	Basophil percentage of granulocytes	Astle W	27863252	European	0.02045	0.003581	1.124e-08	173480	0	173480	2	Astle-W_Blood-Cell-Traits_EUR_2016
rs7080275	rs7080275	C	T	rs10882898	A	G	0.9957	1	Basophil percentage of granulocytes	Astle W	27863252	European	0.02047	0.003582	1.095e-08	173480	0	173480	2	Astle-W_Blood-Cell-Traits_EUR_2016
rs10946808	rs10946808	A	G	rs10946808	A	G	1	1	Birth weight	Neale B	UKBB	European	0.02052	0.003568	8.924e-09	193063	0	193063	1	Neale-B_UKBB_EUR_2017
rs10946808	rs10946808	A	G	rs80292109	A	G	0.99048	0.99523	Birth weight	Neale B	UKBB	European	0.02005	0.003575	2.056e-08	193063	0	193063	1	Neale-B_UKBB_EUR_2017
rs10946808	rs10946808	A	G	rs9358912	G	T	0.98577	0.99523	Birth weight	Neale B	UKBB	European	0.0206	0.003571	8.002e-09	193063	0	193063	1	Neale-B_UKBB_EUR_2017
rs9393688	rs9393688	A	T	rs9379833	C	A	1	1	Birth weight	Neale B	UKBB	European	0.02121	0.00361	4.249e-09	193063	0	193063	1	Neale-B_UKBB_EUR_2017
rs9393688	rs9393688	A	T	rs7766641	G	A	0.96619	0.99017	Birth weight	Neale B	UKBB	European	0.02128	0.00364	5.02e-09	193063	0	193063	1	Neale-B_UKBB_EUR_2017
rs9393688	rs9393688	A	T	rs62396185	G	C	0.94232	0.98027	Birth weight	Neale B	UKBB	European	0.02103	0.003635	7.206e-09	193063	0	193063	1	Neale-B_UKBB_EUR_2017
rs9393688	rs9393688	A	T	rs9358912	G	T	0.9298	0.99012	Birth weight	Neale B	UKBB	European	0.0206	0.003571	8.002e-09	193063	0	193063	1	Neale-B_UKBB_EUR_2017
rs1391438	rs1391438	T	C	rs1391438	T	C	1	1	Birth weight	Neale B	UKBB	European	0.0225	0.003421	4.826e-11	193063	0	193063	1	Neale-B_UKBB_EUR_2017
rs1391438	rs1391438	T	C	rs7655890	G	T	0.9909	1	Birth weight	Neale B	UKBB	European	0.02261	0.003414	3.565e-11	193063	0	193063	1	Neale-B_UKBB_EUR_2017
rs1391438	rs1391438	T	C	rs1391441	G	A	0.9818	0.9954	Birth weight	Neale B	UKBB	European	0.02256	0.003415	3.96e-11	193063	0	193063	1	Neale-B_UKBB_EUR_2017
rs1391438	rs1391438	T	C	rs6533182	C	G	0.89314	0.99526	Birth weight	Neale B	UKBB	European	0.02459	0.003368	2.886e-13	193063	0	193063	1	Neale-B_UKBB_EUR_2017
rs9884984	rs9884984	A	G	rs6839705	C	A	0.99138	1	Birth weight	Neale B	UKBB	European	-0.02149	0.003347	1.366e-10	193063	0	193063	1	Neale-B_UKBB_EUR_2017
rs9884984	rs9884984	A	G	rs6533183	T	C	0.97421	0.98702	Birth weight	Neale B	UKBB	European	-0.02174	0.003341	7.692e-11	193063	0	193063	1	Neale-B_UKBB_EUR_2017
rs9884984	rs9884984	A	G	rs7674220	C	G	0.94521	0.99123	Birth weight	Neale B	UKBB	European	-0.02155	0.003344	1.166e-10	193063	0	193063	1	Neale-B_UKBB_EUR_2017
rs9884984	rs9884984	A	G	rs7663401	T	C	0.945	0.98688	Birth weight	Neale B	UKBB	European	-0.02048	0.003309	6.045e-10	193063	0	193063	1	Neale-B_UKBB_EUR_2017
rs7809182	rs7809182	C	G	rs7809182	C	G	1	1	Birth weight	Neale B	UKBB	European	0.02025	0.003476	5.716e-09	193063	0	193063	1	Neale-B_UKBB_EUR_2017
rs7809182	rs7809182	C	G	rs7458839	C	T	1	1	Birth weight	Neale B	UKBB	European	0.02033	0.003475	4.946e-09	193063	0	193063	1	Neale-B_UKBB_EUR_2017
rs7809182	rs7809182	C	G	rs1468701	A	G	0.9903	1	Birth weight	Neale B	UKBB	European	0.01998	0.003479	9.208e-09	193063	0	193063	1	Neale-B_UKBB_EUR_2017
rs7809182	rs7809182	C	G	rs17151466	C	T	0.98065	1	Birth weight	Neale B	UKBB	European	0.02041	0.003478	4.402e-09	193063	0	193063	1	Neale-B_UKBB_EUR_2017
rs28633885	rs28633885	C	T	rs141186521	A	G	0.82683	1	Birth weight of first child	Neale B	UKBB	European	-0.026	0.004507	7.975e-09	145558	0	145558	1	Neale-B_UKBB_EUR_2017
rs1391438	rs1391438	T	C	rs1391438	T	C	1	1	Birth weight of first child	Neale B	UKBB	European	0.0393	0.004803	2.768e-16	145558	0	145558	1	Neale-B_UKBB_EUR_2017
rs1391438	rs1391438	T	C	rs7655890	G	T	0.9909	1	Birth weight of first child	Neale B	UKBB	European	0.03846	0.004794	1.037e-15	145558	0	145558	1	Neale-B_UKBB_EUR_2017
rs1391438	rs1391438	T	C	rs1391441	G	A	0.9818	0.9954	Birth weight of first child	Neale B	UKBB	European	0.03843	0.004794	1.095e-15	145558	0	145558	1	Neale-B_UKBB_EUR_2017
rs1391438	rs1391438	T	C	rs6533182	C	G	0.89314	0.99526	Birth weight of first child	Neale B	UKBB	European	0.03857	0.004729	3.469e-16	145558	0	145558	1	Neale-B_UKBB_EUR_2017
rs9884984	rs9884984	A	G	rs6839705	C	A	0.99138	1	Birth weight of first child	Neale B	UKBB	European	-0.03702	0.0047	3.364e-15	145558	0	145558	1	Neale-B_UKBB_EUR_2017
rs9884984	rs9884984	A	G	rs6533183	T	C	0.97421	0.98702	Birth weight of first child	Neale B	UKBB	European	-0.03648	0.004692	7.587e-15	145558	0	145558	1	Neale-B_UKBB_EUR_2017
rs9884984	rs9884984	A	G	rs7674220	C	G	0.94521	0.99123	Birth weight of first child	Neale B	UKBB	European	-0.03681	0.004697	4.654e-15	145558	0	145558	1	Neale-B_UKBB_EUR_2017
rs9884984	rs9884984	A	G	rs7663401	T	C	0.945	0.98688	Birth weight of first child	Neale B	UKBB	European	-0.03548	0.004647	2.255e-14	145558	0	145558	1	Neale-B_UKBB_EUR_2017
rs713598	rs713598	G	C	rs10246939	C	T	0.85446	1	Bitter taste perception	Ledda M	23966204	Hispanic	NA	NA	2e-62	-	-	-	-	NHGRI-EBI_GWAS_Catalog
rs10246939	rs10246939	C	T	rs10246939	C	T	1	1	Bitter taste perception	Ledda M	23966204	Hispanic	NA	NA	2e-62	-	-	-	-	NHGRI-EBI_GWAS_Catalog
rs1726866	rs1726866	G	A	rs10246939	C	T	0.99202	0.996	Bitter taste perception	Ledda M	23966204	Hispanic	NA	NA	2e-62	-	-	-	-	NHGRI-EBI_GWAS_Catalog
rs4726481	rs4726481	G	T	rs10246939	T	C	0.85099	1	Bitter taste perception	Ledda M	23966204	Hispanic	NA	NA	2e-62	-	-	-	-	NHGRI-EBI_GWAS_Catalog
rs713598	rs713598	G	C	rs713598	G	C	1	1	Bitter taste response	Reed DR	20675712	European	NA	NA	2e-104	-	-	-	-	NHGRI-EBI_GWAS_Catalog
rs10246939	rs10246939	C	T	rs713598	G	C	0.85446	1	Bitter taste response	Reed DR	20675712	European	NA	NA	2e-104	-	-	-	-	NHGRI-EBI_GWAS_Catalog
rs1726866	rs1726866	G	A	rs713598	G	C	0.85446	1	Bitter taste response	Reed DR	20675712	European	NA	NA	2e-104	-	-	-	-	NHGRI-EBI_GWAS_Catalog
rs4726481	rs4726481	G	T	rs713598	C	G	0.98782	0.99592	Bitter taste response	Reed DR	20675712	European	NA	NA	2e-104	-	-	-	-	NHGRI-EBI_GWAS_Catalog
rs10216533	rs10216533	A	G	rs2294008	T	C	1	1	Bladder cancer	Wu X	19648920	European	0.1398	0.02197	2e-10	-	-	-	-	NHGRI-EBI_GWAS_Catalog
rs10216533	rs10216533	A	G	rs2294008	T	C	1	1	Bladder cancer	Rothman N	20972438	European	0.1222	0.01851	4e-11	-	-	-	-	NHGRI-EBI_GWAS_Catalog
rs514659	rs514659	A	C	rs514659	A	C	1	1	Blood clot in the leg	Neale B	UKBB	European	-0.006342	0.0003703	9.93e-66	336782	6905	329877	1	Neale-B_UKBB_EUR_2017
rs514659	rs514659	A	C	chr9:136143372	C	T	1	1	Blood clot in the leg	Neale B	UKBB	European	-0.006333	0.000371	2.688e-65	336782	6905	329877	1	Neale-B_UKBB_EUR_2017
rs514659	rs514659	A	C	chr9:136144427	T	C	1	1	Blood clot in the leg	Neale B	UKBB	European	-0.006333	0.000371	2.706e-65	336782	6905	329877	1	Neale-B_UKBB_EUR_2017
rs514659	rs514659	A	C	chr9:136144873	C	T	1	1	Blood clot in the leg	Neale B	UKBB	European	-0.006333	0.000371	2.715e-65	336782	6905	329877	1	Neale-B_UKBB_EUR_2017
rs514659	rs514659	A	C	rs514659	A	C	1	1	Blood clot in the lung	Neale B	UKBB	European	-0.002821	0.0002368	1.069e-32	336782	2788	333994	1	Neale-B_UKBB_EUR_2017
rs514659	rs514659	A	C	chr9:136143372	C	T	1	1	Blood clot in the lung	Neale B	UKBB	European	-0.002868	0.0002373	1.277e-33	336782	2788	333994	1	Neale-B_UKBB_EUR_2017
rs514659	rs514659	A	C	chr9:136144427	T	C	1	1	Blood clot in the lung	Neale B	UKBB	European	-0.002868	0.0002373	1.276e-33	336782	2788	333994	1	Neale-B_UKBB_EUR_2017
rs514659	rs514659	A	C	chr9:136144873	C	T	1	1	Blood clot in the lung	Neale B	UKBB	European	-0.002868	0.0002373	1.291e-33	336782	2788	333994	1	Neale-B_UKBB_EUR_2017
rs780093	rs780093	T	C	rs780093	T	C	1	1	Blood glucose in non diabetics	Yang Q	20884846	European	NA	NA	2.8e-08	28283	-	-	-	GRASP
rs780093	rs780093	T	C	rs1260326	T	C	0.90779	0.95474	Blood metabolite levels	Shin SY	24816252	European	0.044	0.002358	1e-77	-	-	-	-	NHGRI-EBI_GWAS_Catalog
rs780093	rs780093	T	C	rs1260326	T	C	0.90779	0.95474	Blood metabolite levels	Shin SY	24816252	European	0.013	0.001731	6e-14	-	-	-	-	NHGRI-EBI_GWAS_Catalog
rs780093	rs780093	T	C	rs1260326	T	C	0.90779	0.95474	Blood metabolite levels	Korostishevsky M	25898920	European	NA	NA	6e-56	-	-	-	-	NHGRI-EBI_GWAS_Catalog
rs174594	rs174594	C	A	rs174601	T	C	0.95862	0.9832	Blood metabolite levels	Shin SY	24816252	European	0.034	0.004221	8e-16	-	-	-	-	NHGRI-EBI_GWAS_Catalog
rs6968865	rs6968865	A	T	rs6968554	A	G	0.97512	1	Blood metabolite levels	Shin SY	24816252	European	0.064	0.008585	9e-14	-	-	-	-	NHGRI-EBI_GWAS_Catalog
rs2106727	rs2106727	G	A	rs6968554	G	A	0.9916	0.99579	Blood metabolite levels	Shin SY	24816252	European	-0.064	0.008585	9e-14	-	-	-	-	NHGRI-EBI_GWAS_Catalog
rs601338	rs601338	A	G	rs601338	A	G	1	1	Blood metabolite levels	Shin SY	24816252	European	0.041	0.006169	3e-11	-	-	-	-	NHGRI-EBI_GWAS_Catalog
rs780093	rs780093	T	C	rs1260326	T	C	0.90779	0.95474	Blood metabolite ratios	Shin SY	24816252	European	0.041	0.001581	3e-148	-	-	-	-	NHGRI-EBI_GWAS_Catalog
rs601338	rs601338	A	G	rs601338	A	G	1	1	Blood metabolite ratios	Shin SY	24816252	European	0.055	0.005938	2e-20	-	-	-	-	NHGRI-EBI_GWAS_Catalog
rs13107325	rs13107325	T	C	rs13107325	T	C	1	1	Blood pressure	Wain LV	21909110	European	0.633	0.09788	1e-10	-	-	-	-	NHGRI-EBI_GWAS_Catalog
rs13107325	rs13107325	T	C	rs13107325	T	C	1	1	Blood pressure	Wain LV	21909110	European	NA	NA	1e-10	-	-	-	-	dbGaP
rs13107325	rs13107325	T	C	rs13107325	T	C	1	1	Blood pressure	ICBP	21909115	European	NA	NA	2e-17	-	-	-	-	dbGaP
rs13107325	rs13107325	T	C	rs13107325	T	C	1	1	Blood pressure	ICBP	21909115	European	NA	NA	3e-14	-	-	-	-	dbGaP
rs13135092	rs13135092	A	G	rs13107325	C	T	0.92421	1	Blood pressure	Wain LV	21909110	European	-0.633	0.09788	1e-10	-	-	-	-	NHGRI-EBI_GWAS_Catalog
rs13135092	rs13135092	A	G	rs13107325	C	T	0.92421	1	Blood pressure	Wain LV	21909110	European	NA	NA	1e-10	-	-	-	-	dbGaP
rs13135092	rs13135092	A	G	rs13107325	C	T	0.92421	1	Blood pressure	ICBP	21909115	European	NA	NA	2e-17	-	-	-	-	dbGaP
rs13135092	rs13135092	A	G	rs13107325	C	T	0.92421	1	Blood pressure	ICBP	21909115	European	NA	NA	3e-14	-	-	-	-	dbGaP
rs35225200	rs35225200	A	C	rs13107325	C	T	0.84813	1	Blood pressure	Wain LV	21909110	European	-0.633	0.09788	1e-10	-	-	-	-	NHGRI-EBI_GWAS_Catalog
rs35225200	rs35225200	A	C	rs13107325	C	T	0.84813	1	Blood pressure	Wain LV	21909110	European	NA	NA	1e-10	-	-	-	-	dbGaP
rs35225200	rs35225200	A	C	rs13107325	C	T	0.84813	1	Blood pressure	ICBP	21909115	European	NA	NA	2e-17	-	-	-	-	dbGaP
rs35225200	rs35225200	A	C	rs13107325	C	T	0.84813	1	Blood pressure	ICBP	21909115	European	NA	NA	3e-14	-	-	-	-	dbGaP
rs429358	rs429358	C	T	rs429358	C	T	1	1	Blood protein levels	Suhre K	28240269	European	NA	NA	2e-12	-	-	-	-	NHGRI-EBI_GWAS_Catalog
rs814573	rs814573	T	A	rs4420638	G	A	0.90762	0.96787	Blood protein levels	Suhre K	28240269	European	0.4193	0.05706	2e-13	-	-	-	-	NHGRI-EBI_GWAS_Catalog
rs814573	rs814573	T	A	rs4420638	G	A	0.90762	0.96787	Blood protein levels	Suhre K	28240269	European	0.4345	0.05718	3e-14	-	-	-	-	NHGRI-EBI_GWAS_Catalog
rs157592	rs157592	C	A	rs4420638	G	A	0.92579	0.9934	Blood protein levels	Suhre K	28240269	European	0.4193	0.05706	2e-13	-	-	-	-	NHGRI-EBI_GWAS_Catalog
rs157592	rs157592	C	A	rs4420638	G	A	0.92579	0.9934	Blood protein levels	Suhre K	28240269	European	0.4345	0.05718	3e-14	-	-	-	-	NHGRI-EBI_GWAS_Catalog
rs12721051	rs12721051	C	G	rs4420638	A	G	0.98752	0.99374	Blood protein levels	Suhre K	28240269	European	-0.4193	0.05706	2e-13	-	-	-	-	NHGRI-EBI_GWAS_Catalog
rs12721051	rs12721051	C	G	rs4420638	A	G	0.98752	0.99374	Blood protein levels	Suhre K	28240269	European	-0.4345	0.05718	3e-14	-	-	-	-	NHGRI-EBI_GWAS_Catalog
rs56131196	rs56131196	A	G	rs4420638	G	A	1	1	Blood protein levels	Suhre K	28240269	European	0.4193	0.05706	2e-13	-	-	-	-	NHGRI-EBI_GWAS_Catalog
rs56131196	rs56131196	A	G	rs4420638	G	A	1	1	Blood protein levels	Suhre K	28240269	European	0.4345	0.05718	3e-14	-	-	-	-	NHGRI-EBI_GWAS_Catalog
rs780093	rs780093	T	C	rs1260326	T	C	0.90779	0.95474	Blood proteins	Osman W	22558069	East Asian	NA	NA	3e-09	-	-	-	-	dbGaP
rs13107325	rs13107325	T	C	rs13107325	T	C	1	1	BMI adjusted for smoking behaviour	GIANT	28443625	European	0.0469	0.007446	3e-10	-	-	-	-	NHGRI-EBI_GWAS_Catalog
rs13107325	rs13107325	T	C	rs13107325	T	C	1	1	BMI adjusted for smoking behaviour	GIANT	28443625	European	0.0607	0.01032	4e-09	-	-	-	-	NHGRI-EBI_GWAS_Catalog
rs55872725	rs55872725	C	T	rs1558902	T	A	1	1	BMI adjusted for smoking behaviour	GIANT	28443625	European	-0.0707	0.004364	5e-59	-	-	-	-	NHGRI-EBI_GWAS_Catalog
rs55872725	rs55872725	C	T	rs1558902	T	A	1	1	BMI adjusted for smoking behaviour	GIANT	28443625	European	-0.075	0.003362	3e-110	-	-	-	-	NHGRI-EBI_GWAS_Catalog
rs55872725	rs55872725	C	T	rs1558902	T	A	1	1	BMI adjusted for smoking behaviour	GIANT	28443625	European	-0.0806	0.004739	7e-65	-	-	-	-	NHGRI-EBI_GWAS_Catalog
rs13135092	rs13135092	A	G	rs13107325	C	T	0.92421	1	BMI adjusted for smoking behaviour	GIANT	28443625	European	-0.0469	0.007446	3e-10	-	-	-	-	NHGRI-EBI_GWAS_Catalog
rs13135092	rs13135092	A	G	rs13107325	C	T	0.92421	1	BMI adjusted for smoking behaviour	GIANT	28443625	European	-0.0607	0.01032	4e-09	-	-	-	-	NHGRI-EBI_GWAS_Catalog
rs663640	rs663640	T	C	rs6567160	C	T	0.90404	1	BMI adjusted for smoking behaviour	GIANT	28443625	European	-0.0542	0.004874	1e-28	-	-	-	-	NHGRI-EBI_GWAS_Catalog
rs663640	rs663640	T	C	rs6567160	C	T	0.90404	1	BMI adjusted for smoking behaviour	GIANT	28443625	European	-0.0635	0.005418	1e-31	-	-	-	-	NHGRI-EBI_GWAS_Catalog
rs663640	rs663640	T	C	rs6567160	C	T	0.90404	1	BMI adjusted for smoking behaviour	GIANT	28443625	European	-0.0579	0.003733	3e-54	-	-	-	-	NHGRI-EBI_GWAS_Catalog
rs11879227	rs11879227	A	G	rs2287019	C	T	0.98756	1	BMI adjusted for smoking behaviour	GIANT	28443625	European	-0.0276	0.004766	7e-09	-	-	-	-	NHGRI-EBI_GWAS_Catalog
rs56094641	rs56094641	A	G	rs1558902	T	A	0.98389	0.99594	BMI adjusted for smoking behaviour	GIANT	28443625	European	-0.0707	0.004364	5e-59	-	-	-	-	NHGRI-EBI_GWAS_Catalog
rs56094641	rs56094641	A	G	rs1558902	T	A	0.98389	0.99594	BMI adjusted for smoking behaviour	GIANT	28443625	European	-0.075	0.003362	3e-110	-	-	-	-	NHGRI-EBI_GWAS_Catalog
rs56094641	rs56094641	A	G	rs1558902	T	A	0.98389	0.99594	BMI adjusted for smoking behaviour	GIANT	28443625	European	-0.0806	0.004739	7e-65	-	-	-	-	NHGRI-EBI_GWAS_Catalog
rs6567160	rs6567160	C	T	rs6567160	C	T	1	1	BMI adjusted for smoking behaviour	GIANT	28443625	European	-0.0542	0.004874	1e-28	-	-	-	-	NHGRI-EBI_GWAS_Catalog
rs6567160	rs6567160	C	T	rs6567160	C	T	1	1	BMI adjusted for smoking behaviour	GIANT	28443625	European	-0.0635	0.005418	1e-31	-	-	-	-	NHGRI-EBI_GWAS_Catalog
rs6567160	rs6567160	C	T	rs6567160	C	T	1	1	BMI adjusted for smoking behaviour	GIANT	28443625	European	-0.0579	0.003733	3e-54	-	-	-	-	NHGRI-EBI_GWAS_Catalog
rs2815753	rs2815753	G	A	rs3101336	T	C	1	1	BMI adjusted for smoking behaviour	GIANT	28443625	European	0.0274	0.003414	1e-15	-	-	-	-	NHGRI-EBI_GWAS_Catalog
rs2815753	rs2815753	G	A	rs3101336	T	C	1	1	BMI adjusted for smoking behaviour	GIANT	28443625	European	0.0332	0.00472	2e-12	-	-	-	-	NHGRI-EBI_GWAS_Catalog
rs35225200	rs35225200	A	C	rs13107325	C	T	0.84813	1	BMI adjusted for smoking behaviour	GIANT	28443625	European	-0.0469	0.007446	3e-10	-	-	-	-	NHGRI-EBI_GWAS_Catalog
rs35225200	rs35225200	A	C	rs13107325	C	T	0.84813	1	BMI adjusted for smoking behaviour	GIANT	28443625	European	-0.0607	0.01032	4e-09	-	-	-	-	NHGRI-EBI_GWAS_Catalog
rs55872725	rs55872725	C	T	rs1421085	T	C	1	1	BMI in adolescenceyoung adulthood	Graff M	23669352	European	NA	NA	3.06e-22	13627	-	-	-	GRASP
rs55872725	rs55872725	C	T	rs1558902	T	A	1	1	BMI in adolescenceyoung adulthood	Graff M	23669352	European	NA	NA	1.69e-22	13627	-	-	-	GRASP
rs663640	rs663640	T	C	rs571312	A	C	0.90404	1	BMI in adolescenceyoung adulthood	Graff M	23669352	European	NA	NA	8.69e-16	13627	-	-	-	GRASP
rs56094641	rs56094641	A	G	rs1421085	T	C	0.98389	0.99594	BMI in adolescenceyoung adulthood	Graff M	23669352	European	NA	NA	3.06e-22	13627	-	-	-	GRASP
rs56094641	rs56094641	A	G	rs1558902	T	A	0.98389	0.99594	BMI in adolescenceyoung adulthood	Graff M	23669352	European	NA	NA	1.69e-22	13627	-	-	-	GRASP
rs6567160	rs6567160	C	T	rs571312	A	C	1	1	BMI in adolescenceyoung adulthood	Graff M	23669352	European	NA	NA	8.69e-16	13627	-	-	-	GRASP
rs9940128	rs9940128	A	G	rs9940128	A	G	1	1	BMI in adolescenceyoung adulthood	Graff M	23669352	European	NA	NA	3.72e-23	13627	-	-	-	GRASP
rs55872725	rs55872725	C	T	rs1558902	T	A	1	1	BMI in non smokers	GIANT	28443625	European	-0.072	0.003808	1e-79	-	-	-	-	NHGRI-EBI_GWAS_Catalog
rs55872725	rs55872725	C	T	rs1558902	T	A	1	1	BMI in non smokers	GIANT	28443625	European	-0.0685	0.004916	4e-44	-	-	-	-	NHGRI-EBI_GWAS_Catalog
rs55872725	rs55872725	C	T	rs1558902	T	A	1	1	BMI in non smokers	GIANT	28443625	European	-0.0771	0.005462	3e-45	-	-	-	-	NHGRI-EBI_GWAS_Catalog
rs663640	rs663640	T	C	rs6567160	C	T	0.90404	1	BMI in non smokers	GIANT	28443625	European	-0.0634	0.006123	4e-25	-	-	-	-	NHGRI-EBI_GWAS_Catalog
rs663640	rs663640	T	C	rs6567160	C	T	0.90404	1	BMI in non smokers	GIANT	28443625	European	-0.0582	0.004245	9e-43	-	-	-	-	NHGRI-EBI_GWAS_Catalog
rs663640	rs663640	T	C	rs6567160	C	T	0.90404	1	BMI in non smokers	GIANT	28443625	European	-0.0548	0.005495	2e-23	-	-	-	-	NHGRI-EBI_GWAS_Catalog
rs56094641	rs56094641	A	G	rs1558902	T	A	0.98389	0.99594	BMI in non smokers	GIANT	28443625	European	-0.072	0.003808	1e-79	-	-	-	-	NHGRI-EBI_GWAS_Catalog
rs56094641	rs56094641	A	G	rs1558902	T	A	0.98389	0.99594	BMI in non smokers	GIANT	28443625	European	-0.0685	0.004916	4e-44	-	-	-	-	NHGRI-EBI_GWAS_Catalog
rs56094641	rs56094641	A	G	rs1558902	T	A	0.98389	0.99594	BMI in non smokers	GIANT	28443625	European	-0.0771	0.005462	3e-45	-	-	-	-	NHGRI-EBI_GWAS_Catalog
rs6567160	rs6567160	C	T	rs6567160	C	T	1	1	BMI in non smokers	GIANT	28443625	European	-0.0634	0.006123	4e-25	-	-	-	-	NHGRI-EBI_GWAS_Catalog
rs6567160	rs6567160	C	T	rs6567160	C	T	1	1	BMI in non smokers	GIANT	28443625	European	-0.0582	0.004245	9e-43	-	-	-	-	NHGRI-EBI_GWAS_Catalog
rs6567160	rs6567160	C	T	rs6567160	C	T	1	1	BMI in non smokers	GIANT	28443625	European	-0.0548	0.005495	2e-23	-	-	-	-	NHGRI-EBI_GWAS_Catalog
rs2815753	rs2815753	G	A	rs3101336	T	C	1	1	BMI in non smokers	GIANT	28443625	European	0.0251	0.003946	2e-10	-	-	-	-	NHGRI-EBI_GWAS_Catalog
rs2815753	rs2815753	G	A	rs3101336	T	C	1	1	BMI in non smokers	GIANT	28443625	European	0.0315	0.005461	8e-09	-	-	-	-	NHGRI-EBI_GWAS_Catalog
rs55872725	rs55872725	C	T	rs1558902	T	A	1	1	BMI in smokers	GIANT	28443625	European	-0.0936	0.007182	8e-39	-	-	-	-	NHGRI-EBI_GWAS_Catalog
rs55872725	rs55872725	C	T	rs1558902	T	A	1	1	BMI in smokers	GIANT	28443625	European	-0.0938	0.009699	4e-22	-	-	-	-	NHGRI-EBI_GWAS_Catalog
rs55872725	rs55872725	C	T	rs1558902	T	A	1	1	BMI in smokers	GIANT	28443625	European	-0.0948	0.01014	9e-21	-	-	-	-	NHGRI-EBI_GWAS_Catalog
rs663640	rs663640	T	C	rs6567160	C	T	0.90404	1	BMI in smokers	GIANT	28443625	European	-0.0611	0.007986	2e-14	-	-	-	-	NHGRI-EBI_GWAS_Catalog
rs663640	rs663640	T	C	rs6567160	C	T	0.90404	1	BMI in smokers	GIANT	28443625	European	-0.0666	0.01139	5e-09	-	-	-	-	NHGRI-EBI_GWAS_Catalog
rs56094641	rs56094641	A	G	rs1558902	T	A	0.98389	0.99594	BMI in smokers	GIANT	28443625	European	-0.0936	0.007182	8e-39	-	-	-	-	NHGRI-EBI_GWAS_Catalog
rs56094641	rs56094641	A	G	rs1558902	T	A	0.98389	0.99594	BMI in smokers	GIANT	28443625	European	-0.0938	0.009699	4e-22	-	-	-	-	NHGRI-EBI_GWAS_Catalog
rs56094641	rs56094641	A	G	rs1558902	T	A	0.98389	0.99594	BMI in smokers	GIANT	28443625	European	-0.0948	0.01014	9e-21	-	-	-	-	NHGRI-EBI_GWAS_Catalog
rs6567160	rs6567160	C	T	rs6567160	C	T	1	1	BMI in smokers	GIANT	28443625	European	-0.0611	0.007986	2e-14	-	-	-	-	NHGRI-EBI_GWAS_Catalog
rs6567160	rs6567160	C	T	rs6567160	C	T	1	1	BMI in smokers	GIANT	28443625	European	-0.0666	0.01139	5e-09	-	-	-	-	NHGRI-EBI_GWAS_Catalog
rs2815753	rs2815753	G	A	rs3101336	T	C	1	1	BMI in smokers	GIANT	28443625	European	0.0389	0.007085	4e-08	-	-	-	-	NHGRI-EBI_GWAS_Catalog
rs55872725	rs55872725	C	T	rs1421085	T	C	1	1	BMI tails upper and lower 5th percentiles	GIANT	23563607	European	NA	NA	6.48e-52	16068	-	-	-	GRASP
rs55872725	rs55872725	C	T	rs1558902	T	A	1	1	BMI tails upper and lower 5th percentiles	GIANT	23563607	European	NA	NA	1.95e-51	16068	-	-	-	GRASP
rs12969709	rs12969709	A	C	rs8089364	C	T	0.99495	1	BMI tails upper and lower 5th percentiles	GIANT	23563607	European	NA	NA	4.42e-21	16068	-	-	-	GRASP
rs663640	rs663640	T	C	rs571312	A	C	0.90404	1	BMI tails upper and lower 5th percentiles	GIANT	23563607	European	NA	NA	1.62e-14	16068	-	-	-	GRASP
rs11879227	rs11879227	A	G	rs2287019	C	T	0.98756	1	BMI tails upper and lower 5th percentiles	GIANT	23563607	European	NA	NA	1.72e-08	16068	-	-	-	GRASP
rs56094641	rs56094641	A	G	rs1421085	T	C	0.98389	0.99594	BMI tails upper and lower 5th percentiles	GIANT	23563607	European	NA	NA	6.48e-52	16068	-	-	-	GRASP
rs56094641	rs56094641	A	G	rs1558902	T	A	0.98389	0.99594	BMI tails upper and lower 5th percentiles	GIANT	23563607	European	NA	NA	1.95e-51	16068	-	-	-	GRASP
rs6567160	rs6567160	C	T	rs571312	A	C	1	1	BMI tails upper and lower 5th percentiles	GIANT	23563607	European	NA	NA	1.62e-14	16068	-	-	-	GRASP
rs429358	rs429358	C	T	rs429358	C	T	1	1	Body fat percentage	Neale B	UKBB	European	-0.01781	0.002564	3.735e-12	331117	0	331117	1	Neale-B_UKBB_EUR_2017
rs1338549	rs1338549	T	G	rs1338549	T	G	1	1	Body fat percentage	Neale B	UKBB	European	-0.01337	0.001872	9.073e-13	331117	0	331117	1	Neale-B_UKBB_EUR_2017
rs1338549	rs1338549	T	G	rs1933721	G	C	0.99602	1	Body fat percentage	Neale B	UKBB	European	-0.01336	0.001871	9.429e-13	331117	0	331117	1	Neale-B_UKBB_EUR_2017
rs1338549	rs1338549	T	G	rs12189679	A	G	0.99602	1	Body fat percentage	Neale B	UKBB	European	-0.01329	0.001868	1.123e-12	331117	0	331117	1	Neale-B_UKBB_EUR_2017
rs1338549	rs1338549	T	G	rs2039722	G	A	0.99208	1	Body fat percentage	Neale B	UKBB	European	-0.01318	0.00187	1.774e-12	331117	0	331117	1	Neale-B_UKBB_EUR_2017
rs7188250	rs7188250	C	T	rs7188250	C	T	1	1	Body fat percentage	Neale B	UKBB	European	0.03576	0.00189	7.839e-80	331117	0	331117	1	Neale-B_UKBB_EUR_2017
rs7188250	rs7188250	C	T	rs72805612	A	G	0.99188	1	Body fat percentage	Neale B	UKBB	European	0.03603	0.001891	6.869e-81	331117	0	331117	1	Neale-B_UKBB_EUR_2017
rs7188250	rs7188250	C	T	rs62033413	G	C	0.98782	0.99591	Body fat percentage	Neale B	UKBB	European	0.03608	0.001891	4.081e-81	331117	0	331117	1	Neale-B_UKBB_EUR_2017
rs7188250	rs7188250	C	T	rs72805611	T	C	0.98782	0.99591	Body fat percentage	Neale B	UKBB	European	0.03608	0.001891	4.093e-81	331117	0	331117	1	Neale-B_UKBB_EUR_2017
rs7188250	rs7188250	C	T	rs11075993	T	G	0.98377	0.99185	Body fat percentage	Neale B	UKBB	European	0.03599	0.001891	1.02e-80	331117	0	331117	1	Neale-B_UKBB_EUR_2017
rs7625384	rs7625384	G	T	rs6800637	T	A	0.99066	1	Body fat percentage	Neale B	UKBB	European	-0.01181	0.002072	1.223e-08	331117	0	331117	1	Neale-B_UKBB_EUR_2017
rs7625384	rs7625384	G	T	rs6550617	A	G	0.99066	1	Body fat percentage	Neale B	UKBB	European	-0.01178	0.002072	1.306e-08	331117	0	331117	1	Neale-B_UKBB_EUR_2017
rs7625384	rs7625384	G	T	rs4315696	A	T	0.99066	1	Body fat percentage	Neale B	UKBB	European	-0.01176	0.002072	1.388e-08	331117	0	331117	1	Neale-B_UKBB_EUR_2017
rs7625384	rs7625384	G	T	rs7615925	A	C	0.99066	1	Body fat percentage	Neale B	UKBB	European	-0.01175	0.002072	1.421e-08	331117	0	331117	1	Neale-B_UKBB_EUR_2017
rs12189679	rs12189679	A	G	rs12189679	A	G	1	1	Body fat percentage	Neale B	UKBB	European	-0.01329	0.001868	1.123e-12	331117	0	331117	1	Neale-B_UKBB_EUR_2017
rs12189679	rs12189679	A	G	rs1933721	G	C	1	1	Body fat percentage	Neale B	UKBB	European	-0.01336	0.001871	9.429e-13	331117	0	331117	1	Neale-B_UKBB_EUR_2017
rs12189679	rs12189679	A	G	rs1338549	T	G	0.99602	1	Body fat percentage	Neale B	UKBB	European	-0.01337	0.001872	9.073e-13	331117	0	331117	1	Neale-B_UKBB_EUR_2017
rs12189679	rs12189679	A	G	rs2039722	G	A	0.99602	1	Body fat percentage	Neale B	UKBB	European	-0.01318	0.00187	1.774e-12	331117	0	331117	1	Neale-B_UKBB_EUR_2017
rs12253527	rs12253527	A	G	rs12253527	A	G	1	1	Body fat percentage	Neale B	UKBB	European	0.01685	0.001997	3.285e-17	331117	0	331117	1	Neale-B_UKBB_EUR_2017
rs12253527	rs12253527	A	G	rs10828247	G	A	0.91246	1	Body fat percentage	Neale B	UKBB	European	0.01687	0.001963	8.311e-18	331117	0	331117	1	Neale-B_UKBB_EUR_2017
rs12253527	rs12253527	A	G	rs7098100	A	G	0.91117	0.98642	Body fat percentage	Neale B	UKBB	European	0.0165	0.001965	4.585e-17	331117	0	331117	1	Neale-B_UKBB_EUR_2017
rs11649091	rs11649091	G	T	rs11649091	G	T	1	1	Body fat percentage	Neale B	UKBB	European	0.03361	0.001881	2.163e-71	331117	0	331117	1	Neale-B_UKBB_EUR_2017
rs11649091	rs11649091	G	T	rs72805612	A	G	0.89598	0.99574	Body fat percentage	Neale B	UKBB	European	0.03603	0.001891	6.869e-81	331117	0	331117	1	Neale-B_UKBB_EUR_2017
rs11649091	rs11649091	G	T	rs12149832	A	G	0.89229	0.99573	Body fat percentage	Lu Y	26833246	Mixed	0.0464	0.0047	2.334e-23	100659	0	100659	56	Lu-Y_BFP_Mixed_2016
rs11649091	rs11649091	G	T	rs12149832	A	G	0.89229	0.99573	Body fat percentage	Neale B	UKBB	European	0.03599	0.00189	9.073e-81	331117	0	331117	1	Neale-B_UKBB_EUR_2017
rs11649091	rs11649091	G	T	rs62033413	G	C	0.89199	0.99149	Body fat percentage	Neale B	UKBB	European	0.03608	0.001891	4.081e-81	331117	0	331117	1	Neale-B_UKBB_EUR_2017
rs11649091	rs11649091	G	T	rs72805611	T	C	0.89199	0.99149	Body fat percentage	Neale B	UKBB	European	0.03608	0.001891	4.093e-81	331117	0	331117	1	Neale-B_UKBB_EUR_2017
rs10946808	rs10946808	A	G	rs10946808	A	G	1	1	Body fat percentage	Neale B	UKBB	European	0.02423	0.002096	7.008e-31	331117	0	331117	1	Neale-B_UKBB_EUR_2017
rs10946808	rs10946808	A	G	rs80292109	A	G	0.99048	0.99523	Body fat percentage	Neale B	UKBB	European	0.02365	0.002101	2.178e-29	331117	0	331117	1	Neale-B_UKBB_EUR_2017
rs10946808	rs10946808	A	G	rs9358912	G	T	0.98577	0.99523	Body fat percentage	Neale B	UKBB	European	0.02428	0.002099	6.167e-31	331117	0	331117	1	Neale-B_UKBB_EUR_2017
rs10946808	rs10946808	A	G	rs811041	C	G	0.92331	1	Body fat percentage	Neale B	UKBB	European	0.02284	0.002073	3.194e-28	331117	0	331117	1	Neale-B_UKBB_EUR_2017
rs1572198	rs1572198	T	C	rs9527691	A	G	1	1	Body fat percentage	Neale B	UKBB	European	0.01175	0.002112	2.662e-08	331117	0	331117	1	Neale-B_UKBB_EUR_2017
rs1572198	rs1572198	T	C	rs7334317	A	G	1	1	Body fat percentage	Neale B	UKBB	European	0.01171	0.002113	3.003e-08	331117	0	331117	1	Neale-B_UKBB_EUR_2017
rs1572198	rs1572198	T	C	rs17178205	G	A	1	1	Body fat percentage	Neale B	UKBB	European	0.01171	0.002113	2.997e-08	331117	0	331117	1	Neale-B_UKBB_EUR_2017
rs1572198	rs1572198	T	C	rs73207491	T	C	1	1	Body fat percentage	Neale B	UKBB	European	0.01175	0.002113	2.678e-08	331117	0	331117	1	Neale-B_UKBB_EUR_2017
rs9393688	rs9393688	A	T	rs9379833	C	A	1	1	Body fat percentage	Neale B	UKBB	European	0.02411	0.002121	6.106e-30	331117	0	331117	1	Neale-B_UKBB_EUR_2017
rs9393688	rs9393688	A	T	rs7766641	G	A	0.96619	0.99017	Body fat percentage	Neale B	UKBB	European	0.02448	0.002138	2.345e-30	331117	0	331117	1	Neale-B_UKBB_EUR_2017
rs9393688	rs9393688	A	T	rs62396185	G	C	0.94232	0.98027	Body fat percentage	Neale B	UKBB	European	0.02468	0.002135	6.945e-31	331117	0	331117	1	Neale-B_UKBB_EUR_2017
rs9393688	rs9393688	A	T	rs9358912	G	T	0.9298	0.99012	Body fat percentage	Neale B	UKBB	European	0.02428	0.002099	6.167e-31	331117	0	331117	1	Neale-B_UKBB_EUR_2017
rs7866629	rs7866629	A	T	rs7867900	A	G	0.9881	0.99601	Body fat percentage	Neale B	UKBB	European	-0.01631	0.001871	2.811e-18	331117	0	331117	1	Neale-B_UKBB_EUR_2017
rs7866629	rs7866629	A	T	rs10738399	T	C	0.9881	0.99601	Body fat percentage	Neale B	UKBB	European	-0.01628	0.001871	3.306e-18	331117	0	331117	1	Neale-B_UKBB_EUR_2017
rs7866629	rs7866629	A	T	rs9650684	C	A	0.96861	1	Body fat percentage	Neale B	UKBB	European	-0.01742	0.001869	1.147e-20	331117	0	331117	1	Neale-B_UKBB_EUR_2017
rs4730110	rs4730110	C	T	rs4730110	C	T	1	1	Body fat percentage	Neale B	UKBB	European	0.01047	0.001889	3.026e-08	331117	0	331117	1	Neale-B_UKBB_EUR_2017
rs4730110	rs4730110	C	T	rs113763245	G	A	0.99592	1	Body fat percentage	Neale B	UKBB	European	0.01046	0.001889	3.104e-08	331117	0	331117	1	Neale-B_UKBB_EUR_2017
rs4730110	rs4730110	C	T	rs4730115	C	T	0.9797	0.99589	Body fat percentage	Neale B	UKBB	European	0.01053	0.001891	2.583e-08	331117	0	331117	1	Neale-B_UKBB_EUR_2017
rs4730110	rs4730110	C	T	rs4727630	G	A	0.9797	0.99589	Body fat percentage	Neale B	UKBB	European	0.01058	0.001891	2.209e-08	331117	0	331117	1	Neale-B_UKBB_EUR_2017
rs4730110	rs4730110	C	T	rs4727631	A	G	0.9797	0.99589	Body fat percentage	Neale B	UKBB	European	0.01056	0.001891	2.352e-08	331117	0	331117	1	Neale-B_UKBB_EUR_2017
rs3122703	rs3122703	T	A	rs150436163	A	C	0.83766	0.9871	Body fat percentage	Neale B	UKBB	European	-0.01746	0.001864	7.326e-21	331117	0	331117	1	Neale-B_UKBB_EUR_2017
rs3122703	rs3122703	T	A	rs3122702	G	T	0.8354	0.99566	Body fat percentage	Neale B	UKBB	European	-0.01772	0.001863	1.879e-21	331117	0	331117	1	Neale-B_UKBB_EUR_2017
rs3122703	rs3122703	T	A	rs4741516	C	T	0.8354	0.99566	Body fat percentage	Neale B	UKBB	European	-0.01776	0.001863	1.562e-21	331117	0	331117	1	Neale-B_UKBB_EUR_2017
rs3130048	rs3130048	C	T	rs3130048	C	T	1	1	Body fat percentage	Neale B	UKBB	European	0.01176	0.002069	1.327e-08	331117	0	331117	1	Neale-B_UKBB_EUR_2017
rs2183271	rs2183271	T	C	rs2183271	T	C	1	1	Body fat percentage	Neale B	UKBB	European	-0.01485	0.001942	2.058e-14	331117	0	331117	1	Neale-B_UKBB_EUR_2017
rs12716979	rs12716979	G	T	rs12716979	G	T	1	1	Body fat percentage	Neale B	UKBB	European	-0.01632	0.001937	3.677e-17	331117	0	331117	1	Neale-B_UKBB_EUR_2017
rs12716979	rs12716979	G	T	rs4889606	G	A	0.9958	1	Body fat percentage	Neale B	UKBB	European	-0.01624	0.001928	3.653e-17	331117	0	331117	1	Neale-B_UKBB_EUR_2017
rs12716979	rs12716979	G	T	rs9926533	T	C	0.99162	1	Body fat percentage	Neale B	UKBB	European	-0.01608	0.001928	7.575e-17	331117	0	331117	1	Neale-B_UKBB_EUR_2017
rs12716979	rs12716979	G	T	rs11150604	T	A	0.95451	0.98729	Body fat percentage	Neale B	UKBB	European	-0.01607	0.001922	6.085e-17	331117	0	331117	1	Neale-B_UKBB_EUR_2017
rs12716979	rs12716979	G	T	rs9939558	A	T	0.95451	0.98729	Body fat percentage	Neale B	UKBB	European	-0.01604	0.001922	7.203e-17	331117	0	331117	1	Neale-B_UKBB_EUR_2017
rs303754	rs303754	G	T	rs303754	G	T	1	1	Body fat percentage	Neale B	UKBB	European	-0.01498	0.001878	1.561e-15	331117	0	331117	1	Neale-B_UKBB_EUR_2017
rs303754	rs303754	G	T	rs167336	C	T	0.92614	1	Body fat percentage	Neale B	UKBB	European	-0.01465	0.001881	6.761e-15	331117	0	331117	1	Neale-B_UKBB_EUR_2017
rs303754	rs303754	G	T	rs11873508	G	A	0.92237	1	Body fat percentage	Neale B	UKBB	European	-0.0148	0.001881	3.486e-15	331117	0	331117	1	Neale-B_UKBB_EUR_2017
rs303754	rs303754	G	T	rs34385798	C	A	0.92237	1	Body fat percentage	Neale B	UKBB	European	-0.01465	0.001883	7.205e-15	331117	0	331117	1	Neale-B_UKBB_EUR_2017
rs4988235	rs4988235	A	G	rs4988235	A	G	1	1	Body fat percentage	Neale B	UKBB	European	0.01342	0.002201	1.098e-09	331117	0	331117	1	Neale-B_UKBB_EUR_2017
rs4988235	rs4988235	A	G	rs182549	T	C	0.99602	1	Body fat percentage	Neale B	UKBB	European	0.01385	0.002208	3.507e-10	331117	0	331117	1	Neale-B_UKBB_EUR_2017
rs4988235	rs4988235	A	G	rs6754311	T	C	0.96456	0.988	Body fat percentage	Neale B	UKBB	European	0.01311	0.002204	2.695e-09	331117	0	331117	1	Neale-B_UKBB_EUR_2017
rs4988235	rs4988235	A	G	rs12465802	G	A	0.91909	0.9877	Body fat percentage	Neale B	UKBB	European	0.01265	0.002159	4.681e-09	331117	0	331117	1	Neale-B_UKBB_EUR_2017
rs9954833	rs9954833	C	T	rs9954833	C	T	1	1	Body fat percentage	Neale B	UKBB	European	0.01389	0.001961	1.415e-12	331117	0	331117	1	Neale-B_UKBB_EUR_2017
rs9954833	rs9954833	C	T	rs9948750	C	G	1	1	Body fat percentage	Neale B	UKBB	European	0.01386	0.001961	1.582e-12	331117	0	331117	1	Neale-B_UKBB_EUR_2017
rs9954833	rs9954833	C	T	rs9961441	A	G	0.99562	1	Body fat percentage	Neale B	UKBB	European	0.014	0.001966	1.067e-12	331117	0	331117	1	Neale-B_UKBB_EUR_2017
rs9954833	rs9954833	C	T	rs59499656	A	T	0.94834	0.9867	Body fat percentage	Neale B	UKBB	European	0.01476	0.001965	5.907e-14	331117	0	331117	1	Neale-B_UKBB_EUR_2017
rs9954833	rs9954833	C	T	rs9965184	A	T	0.94834	0.9867	Body fat percentage	Neale B	UKBB	European	0.01479	0.001965	5.138e-14	331117	0	331117	1	Neale-B_UKBB_EUR_2017
rs13107325	rs13107325	T	C	rs13107325	T	C	1	1	Body fat percentage	Neale B	UKBB	European	0.03753	0.003545	3.449e-26	331117	0	331117	1	Neale-B_UKBB_EUR_2017
rs13107325	rs13107325	T	C	rs13135092	G	A	0.92421	1	Body fat percentage	Neale B	UKBB	European	0.03627	0.003392	1.102e-26	331117	0	331117	1	Neale-B_UKBB_EUR_2017
rs13107325	rs13107325	T	C	rs35225200	C	A	0.84813	1	Body fat percentage	Neale B	UKBB	European	0.03506	0.003479	7.003e-24	331117	0	331117	1	Neale-B_UKBB_EUR_2017
rs13107325	rs13107325	T	C	rs35518360	T	A	0.84813	1	Body fat percentage	Neale B	UKBB	European	0.03496	0.003473	7.847e-24	331117	0	331117	1	Neale-B_UKBB_EUR_2017
rs814573	rs814573	T	A	rs56131196	A	G	0.90762	0.96787	Body fat percentage	Neale B	UKBB	European	-0.01652	0.002368	3.013e-12	331117	0	331117	1	Neale-B_UKBB_EUR_2017
rs814573	rs814573	T	A	rs4420638	G	A	0.90762	0.96787	Body fat percentage	Neale B	UKBB	European	-0.01655	0.002366	2.678e-12	331117	0	331117	1	Neale-B_UKBB_EUR_2017
rs814573	rs814573	T	A	rs12721051	G	C	0.8956	0.96145	Body fat percentage	Neale B	UKBB	European	-0.01648	0.002371	3.586e-12	331117	0	331117	1	Neale-B_UKBB_EUR_2017
rs55872725	rs55872725	C	T	rs55872725	C	T	1	1	Body fat percentage	Nagy R	28270201	European	-0.643	0.07949	6e-16	-	-	-	-	NHGRI-EBI_GWAS_Catalog
rs55872725	rs55872725	C	T	rs55872725	C	T	1	1	Body fat percentage	Neale B	UKBB	European	-0.03942	0.001898	9.027e-96	331117	0	331117	1	Neale-B_UKBB_EUR_2017
rs55872725	rs55872725	C	T	rs1421085	T	C	1	1	Body fat percentage	Lu Y	26833246	Mixed	-0.0507	0.0051	4.655e-23	79698	0	79698	56	Lu-Y_BFP_Mixed_2016
rs55872725	rs55872725	C	T	rs1421085	T	C	1	1	Body fat percentage	Neale B	UKBB	European	-0.03941	0.001898	1.018e-95	331117	0	331117	1	Neale-B_UKBB_EUR_2017
rs55872725	rs55872725	C	T	rs11642015	C	T	1	1	Body fat percentage	Neale B	UKBB	European	-0.03952	0.001898	3.103e-96	331117	0	331117	1	Neale-B_UKBB_EUR_2017
rs55872725	rs55872725	C	T	rs62048402	G	A	1	1	Body fat percentage	Neale B	UKBB	European	-0.0395	0.001898	4.164e-96	331117	0	331117	1	Neale-B_UKBB_EUR_2017
rs55872725	rs55872725	C	T	rs1558902	T	A	1	1	Body fat percentage	Lu Y	26833246	Mixed	-0.051	0.0047	3.794e-27	99328	0	99328	56	Lu-Y_BFP_Mixed_2016
rs55872725	rs55872725	C	T	rs1558902	T	A	1	1	Body fat percentage	Lu Y	26833246	Mixed	-0.05	0.006677	7e-14	-	-	-	-	NHGRI-EBI_GWAS_Catalog
rs55872725	rs55872725	C	T	rs1558902	T	A	1	1	Body fat percentage	Lu Y	26833246	Mixed	-0.051	0.006854	1e-13	-	-	-	-	NHGRI-EBI_GWAS_Catalog
rs55872725	rs55872725	C	T	rs1558902	T	A	1	1	Body fat percentage	Lu Y	26833246	Mixed	-0.051	0.004864	1e-25	-	-	-	-	NHGRI-EBI_GWAS_Catalog
rs55872725	rs55872725	C	T	rs1558902	T	A	1	1	Body fat percentage	Lu Y	26833246	Mixed	-0.051	0.006493	4e-15	-	-	-	-	NHGRI-EBI_GWAS_Catalog
rs55872725	rs55872725	C	T	rs1558902	T	A	1	1	Body fat percentage	Lu Y	26833246	Mixed	-0.051	0.00694	2e-13	-	-	-	-	NHGRI-EBI_GWAS_Catalog
rs55872725	rs55872725	C	T	rs1558902	T	A	1	1	Body fat percentage	Lu Y	26833246	Mixed	-0.051	0.004728	4e-27	-	-	-	-	NHGRI-EBI_GWAS_Catalog
rs55872725	rs55872725	C	T	rs1558902	T	A	1	1	Body fat percentage	Neale B	UKBB	European	-0.0395	0.001898	4.131e-96	331117	0	331117	1	Neale-B_UKBB_EUR_2017
rs13135092	rs13135092	A	G	rs13135092	A	G	1	1	Body fat percentage	Neale B	UKBB	European	-0.03627	0.003392	1.102e-26	331117	0	331117	1	Neale-B_UKBB_EUR_2017
rs13135092	rs13135092	A	G	rs13107325	C	T	0.92421	1	Body fat percentage	Neale B	UKBB	European	-0.03753	0.003545	3.449e-26	331117	0	331117	1	Neale-B_UKBB_EUR_2017
rs13135092	rs13135092	A	G	rs35225200	A	C	0.91769	1	Body fat percentage	Neale B	UKBB	European	-0.03506	0.003479	7.003e-24	331117	0	331117	1	Neale-B_UKBB_EUR_2017
rs13135092	rs13135092	A	G	rs35518360	A	T	0.91769	1	Body fat percentage	Neale B	UKBB	European	-0.03496	0.003473	7.847e-24	331117	0	331117	1	Neale-B_UKBB_EUR_2017
rs10810499	rs10810499	C	T	rs10756726	C	A	0.94441	1	Body fat percentage	Neale B	UKBB	European	-0.0184	0.001916	7.986e-22	331117	0	331117	1	Neale-B_UKBB_EUR_2017
rs1927696	rs1927696	A	G	rs1927696	A	G	1	1	Body fat percentage	Neale B	UKBB	European	-0.01657	0.00187	7.931e-19	331117	0	331117	1	Neale-B_UKBB_EUR_2017
rs1927696	rs1927696	A	G	rs2225181	A	T	0.99592	1	Body fat percentage	Neale B	UKBB	European	-0.01656	0.001872	9.064e-19	331117	0	331117	1	Neale-B_UKBB_EUR_2017
rs1927696	rs1927696	A	G	rs735962	A	T	0.98782	0.99591	Body fat percentage	Neale B	UKBB	European	-0.0168	0.001871	2.749e-19	331117	0	331117	1	Neale-B_UKBB_EUR_2017
rs1927696	rs1927696	A	G	rs3008681	C	G	0.97976	0.9959	Body fat percentage	Neale B	UKBB	European	-0.01661	0.001871	6.662e-19	331117	0	331117	1	Neale-B_UKBB_EUR_2017
rs1927696	rs1927696	A	G	rs1328286	A	G	0.96765	0.99176	Body fat percentage	Neale B	UKBB	European	-0.01702	0.001876	1.195e-19	331117	0	331117	1	Neale-B_UKBB_EUR_2017
rs9955276	rs9955276	C	T	rs9955276	C	T	1	1	Body fat percentage	Neale B	UKBB	European	-0.01495	0.002659	1.859e-08	331117	0	331117	1	Neale-B_UKBB_EUR_2017
rs9955276	rs9955276	C	T	rs8097544	A	G	0.99182	1	Body fat percentage	Neale B	UKBB	European	-0.01477	0.002652	2.572e-08	331117	0	331117	1	Neale-B_UKBB_EUR_2017
rs9955276	rs9955276	C	T	rs8097672	A	T	0.99182	1	Body fat percentage	Neale B	UKBB	European	-0.01477	0.002653	2.572e-08	331117	0	331117	1	Neale-B_UKBB_EUR_2017
rs9955276	rs9955276	C	T	rs60764613	G	T	0.99182	1	Body fat percentage	Neale B	UKBB	European	-0.0149	0.002656	2.021e-08	331117	0	331117	1	Neale-B_UKBB_EUR_2017
rs3088215	rs3088215	A	C	rs3088215	A	C	1	1	Body fat percentage	Neale B	UKBB	European	-0.02342	0.001898	5.617e-35	331117	0	331117	1	Neale-B_UKBB_EUR_2017
rs3088215	rs3088215	A	C	rs78613234	T	C	1	1	Body fat percentage	Neale B	UKBB	European	-0.02343	0.001898	5.354e-35	331117	0	331117	1	Neale-B_UKBB_EUR_2017
rs3088215	rs3088215	A	C	rs62036624	G	T	1	1	Body fat percentage	Neale B	UKBB	European	-0.02343	0.001898	5.349e-35	331117	0	331117	1	Neale-B_UKBB_EUR_2017
rs3088215	rs3088215	A	C	rs55991577	C	T	1	1	Body fat percentage	Neale B	UKBB	European	-0.0234	0.001898	6.446e-35	331117	0	331117	1	Neale-B_UKBB_EUR_2017
rs3088215	rs3088215	A	C	rs56358680	A	G	1	1	Body fat percentage	Neale B	UKBB	European	-0.0234	0.001898	6.436e-35	331117	0	331117	1	Neale-B_UKBB_EUR_2017
rs34783010	rs34783010	G	T	rs34783010	G	T	1	1	Body fat percentage	Neale B	UKBB	European	0.02242	0.002351	1.472e-21	331117	0	331117	1	Neale-B_UKBB_EUR_2017
rs34783010	rs34783010	G	T	rs11672660	C	T	1	1	Body fat percentage	Neale B	UKBB	European	0.02243	0.00235	1.418e-21	331117	0	331117	1	Neale-B_UKBB_EUR_2017
rs34783010	rs34783010	G	T	rs1800437	G	C	1	1	Body fat percentage	Neale B	UKBB	European	0.02243	0.00235	1.381e-21	331117	0	331117	1	Neale-B_UKBB_EUR_2017
rs34783010	rs34783010	G	T	rs10423928	T	A	1	1	Body fat percentage	Neale B	UKBB	European	0.02258	0.00235	7.466e-22	331117	0	331117	1	Neale-B_UKBB_EUR_2017
rs34783010	rs34783010	G	T	rs2238691	G	A	0.99411	1	Body fat percentage	Neale B	UKBB	European	0.02235	0.002351	1.985e-21	331117	0	331117	1	Neale-B_UKBB_EUR_2017
rs1243179	rs1243179	A	G	rs1243179	A	G	1	1	Body fat percentage	Neale B	UKBB	European	-0.01715	0.00202	2.018e-17	331117	0	331117	1	Neale-B_UKBB_EUR_2017
rs1243179	rs1243179	A	G	rs11012750	A	G	0.98664	1	Body fat percentage	Neale B	UKBB	European	-0.01752	0.002018	3.916e-18	331117	0	331117	1	Neale-B_UKBB_EUR_2017
rs1243179	rs1243179	A	G	rs1243187	T	C	0.98663	0.99552	Body fat percentage	Neale B	UKBB	European	-0.0172	0.002014	1.369e-17	331117	0	331117	1	Neale-B_UKBB_EUR_2017
rs1243179	rs1243179	A	G	rs61850044	A	G	0.98224	1	Body fat percentage	Neale B	UKBB	European	-0.0174	0.00202	6.983e-18	331117	0	331117	1	Neale-B_UKBB_EUR_2017
rs4929925	rs4929925	A	C	rs4929925	A	C	1	1	Body fat percentage	Neale B	UKBB	European	0.0116	0.001959	3.181e-09	331117	0	331117	1	Neale-B_UKBB_EUR_2017
rs4929925	rs4929925	A	C	rs11042016	T	C	0.99576	1	Body fat percentage	Neale B	UKBB	European	0.01147	0.001959	4.769e-09	331117	0	331117	1	Neale-B_UKBB_EUR_2017
rs4929925	rs4929925	A	C	rs10840099	C	T	0.99576	1	Body fat percentage	Neale B	UKBB	European	0.01166	0.001961	2.737e-09	331117	0	331117	1	Neale-B_UKBB_EUR_2017
rs4929925	rs4929925	A	C	rs6486253	A	G	0.99576	1	Body fat percentage	Neale B	UKBB	European	0.01166	0.001961	2.708e-09	331117	0	331117	1	Neale-B_UKBB_EUR_2017
rs303762	rs303762	T	C	rs303762	T	C	1	1	Body fat percentage	Neale B	UKBB	European	-0.01399	0.001963	1.03e-12	331117	0	331117	1	Neale-B_UKBB_EUR_2017
rs303762	rs303762	T	C	rs303760	C	T	0.99562	1	Body fat percentage	Neale B	UKBB	European	-0.01417	0.00196	4.804e-13	331117	0	331117	1	Neale-B_UKBB_EUR_2017
rs303762	rs303762	T	C	rs891389	C	T	0.98688	0.9956	Body fat percentage	Neale B	UKBB	European	-0.01411	0.001959	5.893e-13	331117	0	331117	1	Neale-B_UKBB_EUR_2017
rs303762	rs303762	T	C	rs8094509	T	A	0.98688	0.9956	Body fat percentage	Neale B	UKBB	European	-0.01394	0.001958	1.093e-12	331117	0	331117	1	Neale-B_UKBB_EUR_2017
rs303762	rs303762	T	C	rs1652342	T	C	0.98688	0.9956	Body fat percentage	Neale B	UKBB	European	-0.01387	0.001957	1.344e-12	331117	0	331117	1	Neale-B_UKBB_EUR_2017
rs9972653	rs9972653	G	T	rs9972653	G	T	1	1	Body fat percentage	Neale B	UKBB	European	-0.03836	0.001905	3.554e-90	331117	0	331117	1	Neale-B_UKBB_EUR_2017
rs9972653	rs9972653	G	T	rs17817497	T	C	0.9959	1	Body fat percentage	Neale B	UKBB	European	-0.03852	0.001905	7.741e-91	331117	0	331117	1	Neale-B_UKBB_EUR_2017
rs9972653	rs9972653	G	T	rs7193144	T	C	0.99182	0.9959	Body fat percentage	Lu Y	26833246	Mixed	-0.048	0.0047	7.479e-25	100552	0	100552	56	Lu-Y_BFP_Mixed_2016
rs9972653	rs9972653	G	T	rs7193144	T	C	0.99182	0.9959	Body fat percentage	Neale B	UKBB	European	-0.03845	0.001905	1.722e-90	331117	0	331117	1	Neale-B_UKBB_EUR_2017
rs9972653	rs9972653	G	T	rs62033399	C	T	0.99182	0.9959	Body fat percentage	Neale B	UKBB	European	-0.03842	0.001905	2.237e-90	331117	0	331117	1	Neale-B_UKBB_EUR_2017
rs9972653	rs9972653	G	T	rs8043757	A	T	0.99182	0.9959	Body fat percentage	Lu Y	26833246	Mixed	-0.0459	0.0055	7.094e-17	76135	0	76135	56	Lu-Y_BFP_Mixed_2016
rs9972653	rs9972653	G	T	rs8043757	A	T	0.99182	0.9959	Body fat percentage	Neale B	UKBB	European	-0.03816	0.001905	3.197e-89	331117	0	331117	1	Neale-B_UKBB_EUR_2017
rs17175602	rs17175602	C	T	rs17175602	C	T	1	1	Body fat percentage	Neale B	UKBB	European	0.01928	0.002102	4.775e-20	331117	0	331117	1	Neale-B_UKBB_EUR_2017
rs17175602	rs17175602	C	T	rs12955983	G	A	1	1	Body fat percentage	Lu Y	26833246	Mixed	0.0297	0.0051	7.83e-09	99309	0	99309	56	Lu-Y_BFP_Mixed_2016
rs17175602	rs17175602	C	T	rs12955983	G	A	1	1	Body fat percentage	Neale B	UKBB	European	0.01929	0.002103	4.742e-20	331117	0	331117	1	Neale-B_UKBB_EUR_2017
rs17175602	rs17175602	C	T	rs11665563	T	C	1	1	Body fat percentage	Lu Y	26833246	Mixed	0.0299	0.0051	6.17e-09	99358	0	99358	56	Lu-Y_BFP_Mixed_2016
rs17175602	rs17175602	C	T	rs11665563	T	C	1	1	Body fat percentage	Neale B	UKBB	European	0.01928	0.002103	4.81e-20	331117	0	331117	1	Neale-B_UKBB_EUR_2017
rs17175602	rs17175602	C	T	rs11663816	C	T	1	1	Body fat percentage	Lu Y	26833246	Mixed	0.0287	0.0051	1.646e-08	100683	0	100683	56	Lu-Y_BFP_Mixed_2016
rs17175602	rs17175602	C	T	rs11663816	C	T	1	1	Body fat percentage	Neale B	UKBB	European	0.0193	0.002103	4.579e-20	331117	0	331117	1	Neale-B_UKBB_EUR_2017
rs17175602	rs17175602	C	T	rs11664883	A	T	1	1	Body fat percentage	Lu Y	26833246	Mixed	0.0333	0.0059	1.661e-08	76132	0	76132	56	Lu-Y_BFP_Mixed_2016
rs17175602	rs17175602	C	T	rs11664883	A	T	1	1	Body fat percentage	Neale B	UKBB	European	0.01927	0.002103	5.068e-20	331117	0	331117	1	Neale-B_UKBB_EUR_2017
rs2039722	rs2039722	G	A	rs2039722	G	A	1	1	Body fat percentage	Neale B	UKBB	European	-0.01318	0.00187	1.774e-12	331117	0	331117	1	Neale-B_UKBB_EUR_2017
rs2039722	rs2039722	G	A	rs1933721	G	C	0.99602	1	Body fat percentage	Neale B	UKBB	European	-0.01336	0.001871	9.429e-13	331117	0	331117	1	Neale-B_UKBB_EUR_2017
rs2039722	rs2039722	G	A	rs9401250	T	C	0.99602	1	Body fat percentage	Neale B	UKBB	European	-0.01325	0.001869	1.346e-12	331117	0	331117	1	Neale-B_UKBB_EUR_2017
rs2039722	rs2039722	G	A	rs4142530	C	T	0.99602	1	Body fat percentage	Neale B	UKBB	European	-0.01329	0.001867	1.12e-12	331117	0	331117	1	Neale-B_UKBB_EUR_2017
rs12149832	rs12149832	A	G	rs12149832	A	G	1	1	Body fat percentage	Lu Y	26833246	Mixed	0.0464	0.0047	2.334e-23	100659	0	100659	56	Lu-Y_BFP_Mixed_2016
rs12149832	rs12149832	A	G	rs12149832	A	G	1	1	Body fat percentage	Neale B	UKBB	European	0.03599	0.00189	9.073e-81	331117	0	331117	1	Neale-B_UKBB_EUR_2017
rs12149832	rs12149832	A	G	rs72805612	A	G	0.9878	0.99591	Body fat percentage	Neale B	UKBB	European	0.03603	0.001891	6.869e-81	331117	0	331117	1	Neale-B_UKBB_EUR_2017
rs12149832	rs12149832	A	G	rs12149574	G	C	0.98381	1	Body fat percentage	Neale B	UKBB	European	0.03598	0.00189	9.595e-81	331117	0	331117	1	Neale-B_UKBB_EUR_2017
rs12149832	rs12149832	A	G	rs62033413	G	C	0.98375	0.9959	Body fat percentage	Neale B	UKBB	European	0.03608	0.001891	4.081e-81	331117	0	331117	1	Neale-B_UKBB_EUR_2017
rs12149832	rs12149832	A	G	rs72805611	T	C	0.98375	0.9959	Body fat percentage	Neale B	UKBB	European	0.03608	0.001891	4.093e-81	331117	0	331117	1	Neale-B_UKBB_EUR_2017
rs62033406	rs62033406	A	G	rs62033406	A	G	1	1	Body fat percentage	Neale B	UKBB	European	-0.03705	0.001893	2.858e-85	331117	0	331117	1	Neale-B_UKBB_EUR_2017
rs62033406	rs62033406	A	G	rs7206410	T	C	0.89965	1	Body fat percentage	Neale B	UKBB	European	-0.03825	0.001905	1.382e-89	331117	0	331117	1	Neale-B_UKBB_EUR_2017
rs62033406	rs62033406	A	G	rs7202116	A	G	0.89965	1	Body fat percentage	Lu Y	26833246	Mixed	-0.0457	0.0052	8.316e-19	80268	0	80268	56	Lu-Y_BFP_Mixed_2016
rs62033406	rs62033406	A	G	rs7202116	A	G	0.89965	1	Body fat percentage	Neale B	UKBB	European	-0.03831	0.001905	7.473e-90	331117	0	331117	1	Neale-B_UKBB_EUR_2017
rs62033406	rs62033406	A	G	rs7202296	A	G	0.89965	1	Body fat percentage	Neale B	UKBB	European	-0.03829	0.001905	9.082e-90	331117	0	331117	1	Neale-B_UKBB_EUR_2017
rs62033406	rs62033406	A	G	rs66908032	C	A	0.89965	1	Body fat percentage	Neale B	UKBB	European	-0.03823	0.001905	1.726e-89	331117	0	331117	1	Neale-B_UKBB_EUR_2017
rs62033400	rs62033400	A	G	rs62033400	A	G	1	1	Body fat percentage	Neale B	UKBB	European	-0.03855	0.001905	5.48e-91	331117	0	331117	1	Neale-B_UKBB_EUR_2017
rs62033400	rs62033400	A	G	rs8063057	T	C	1	1	Body fat percentage	Neale B	UKBB	European	-0.03816	0.001904	2.973e-89	331117	0	331117	1	Neale-B_UKBB_EUR_2017
rs62033400	rs62033400	A	G	rs7187250	C	A	0.9959	1	Body fat percentage	Neale B	UKBB	European	-0.03847	0.001906	1.582e-90	331117	0	331117	1	Neale-B_UKBB_EUR_2017
rs62033400	rs62033400	A	G	rs17817449	T	G	0.9959	1	Body fat percentage	Lu Y	26833246	Mixed	-0.0483	0.0047	3.538e-25	100686	0	100686	56	Lu-Y_BFP_Mixed_2016
rs62033400	rs62033400	A	G	rs17817449	T	G	0.9959	1	Body fat percentage	Neale B	UKBB	European	-0.03823	0.001904	1.361e-89	331117	0	331117	1	Neale-B_UKBB_EUR_2017
rs62033400	rs62033400	A	G	rs8051591	A	G	0.9959	1	Body fat percentage	Lu Y	26833246	Mixed	-0.0486	0.0047	5.084e-25	99392	0	99392	56	Lu-Y_BFP_Mixed_2016
rs62033400	rs62033400	A	G	rs8051591	A	G	0.9959	1	Body fat percentage	Neale B	UKBB	European	-0.03833	0.001905	5.581e-90	331117	0	331117	1	Neale-B_UKBB_EUR_2017
rs9815930	rs9815930	A	T	rs2230590	T	C	0.96851	0.99198	Body fat percentage	Neale B	UKBB	European	-0.01761	0.001862	3.172e-21	331117	0	331117	1	Neale-B_UKBB_EUR_2017
rs9815930	rs9815930	A	T	rs3774758	C	G	0.96851	0.99198	Body fat percentage	Neale B	UKBB	European	-0.01759	0.001861	3.362e-21	331117	0	331117	1	Neale-B_UKBB_EUR_2017
rs9815930	rs9815930	A	T	rs3733135	G	A	0.96851	0.99198	Body fat percentage	Neale B	UKBB	European	-0.01762	0.001861	2.866e-21	331117	0	331117	1	Neale-B_UKBB_EUR_2017
rs9815930	rs9815930	A	T	rs9848497	T	C	0.96851	0.99198	Body fat percentage	Neale B	UKBB	European	-0.01762	0.001861	2.893e-21	331117	0	331117	1	Neale-B_UKBB_EUR_2017
rs9357004	rs9357004	C	T	rs9357004	C	T	1	1	Body fat percentage	Neale B	UKBB	European	-0.01774	0.001861	1.492e-21	331117	0	331117	1	Neale-B_UKBB_EUR_2017
rs9357004	rs9357004	C	T	rs6908328	A	C	0.90722	0.98752	Body fat percentage	Neale B	UKBB	European	-0.01718	0.001863	2.988e-20	331117	0	331117	1	Neale-B_UKBB_EUR_2017
rs9357004	rs9357004	C	T	rs7746807	A	C	0.90722	0.98752	Body fat percentage	Neale B	UKBB	European	-0.01694	0.00186	8.489e-20	331117	0	331117	1	Neale-B_UKBB_EUR_2017
rs9357004	rs9357004	C	T	rs34916901	T	G	0.89939	0.97928	Body fat percentage	Neale B	UKBB	European	-0.01726	0.00186	1.744e-20	331117	0	331117	1	Neale-B_UKBB_EUR_2017
rs9357004	rs9357004	C	T	rs1124999	T	G	0.89939	0.97928	Body fat percentage	Neale B	UKBB	European	-0.01718	0.00186	2.538e-20	331117	0	331117	1	Neale-B_UKBB_EUR_2017
rs157592	rs157592	C	A	rs56131196	A	G	0.92579	0.9934	Body fat percentage	Neale B	UKBB	European	-0.01652	0.002368	3.013e-12	331117	0	331117	1	Neale-B_UKBB_EUR_2017
rs157592	rs157592	C	A	rs4420638	G	A	0.92579	0.9934	Body fat percentage	Neale B	UKBB	European	-0.01655	0.002366	2.678e-12	331117	0	331117	1	Neale-B_UKBB_EUR_2017
rs157592	rs157592	C	A	rs12721051	G	C	0.91353	0.98681	Body fat percentage	Neale B	UKBB	European	-0.01648	0.002371	3.586e-12	331117	0	331117	1	Neale-B_UKBB_EUR_2017
rs72805612	rs72805612	A	G	rs72805612	A	G	1	1	Body fat percentage	Neale B	UKBB	European	0.03603	0.001891	6.869e-81	331117	0	331117	1	Neale-B_UKBB_EUR_2017
rs72805612	rs72805612	A	G	rs62033413	G	C	0.99592	1	Body fat percentage	Neale B	UKBB	European	0.03608	0.001891	4.081e-81	331117	0	331117	1	Neale-B_UKBB_EUR_2017
rs72805612	rs72805612	A	G	rs72805611	T	C	0.99592	1	Body fat percentage	Neale B	UKBB	European	0.03608	0.001891	4.093e-81	331117	0	331117	1	Neale-B_UKBB_EUR_2017
rs72805612	rs72805612	A	G	rs7188250	C	T	0.99188	1	Body fat percentage	Neale B	UKBB	European	0.03576	0.00189	7.839e-80	331117	0	331117	1	Neale-B_UKBB_EUR_2017
rs72805612	rs72805612	A	G	rs11075993	T	G	0.99188	1	Body fat percentage	Neale B	UKBB	European	0.03599	0.001891	1.02e-80	331117	0	331117	1	Neale-B_UKBB_EUR_2017
rs4580876	rs4580876	A	G	rs4580876	A	G	1	1	Body fat percentage	Neale B	UKBB	European	-0.01323	0.001866	1.367e-12	331117	0	331117	1	Neale-B_UKBB_EUR_2017
rs4580876	rs4580876	A	G	rs9401250	T	C	0.93092	1	Body fat percentage	Neale B	UKBB	European	-0.01325	0.001869	1.346e-12	331117	0	331117	1	Neale-B_UKBB_EUR_2017
rs4580876	rs4580876	A	G	rs4142530	C	T	0.93092	1	Body fat percentage	Neale B	UKBB	European	-0.01329	0.001867	1.12e-12	331117	0	331117	1	Neale-B_UKBB_EUR_2017
rs12419507	rs12419507	A	G	rs12419507	A	G	1	1	Body fat percentage	Neale B	UKBB	European	0.02335	0.001895	6.992e-35	331117	0	331117	1	Neale-B_UKBB_EUR_2017
rs12419507	rs12419507	A	G	rs11039324	A	G	1	1	Body fat percentage	Neale B	UKBB	European	0.02342	0.001896	4.557e-35	331117	0	331117	1	Neale-B_UKBB_EUR_2017
rs12419507	rs12419507	A	G	rs59360790	C	T	1	1	Body fat percentage	Neale B	UKBB	European	0.02338	0.001895	5.824e-35	331117	0	331117	1	Neale-B_UKBB_EUR_2017
rs12419507	rs12419507	A	G	rs12798028	T	C	0.97168	0.98775	Body fat percentage	Neale B	UKBB	European	0.02341	0.001891	3.629e-35	331117	0	331117	1	Neale-B_UKBB_EUR_2017
rs2925630	rs2925630	C	T	rs2925630	C	T	1	1	Body fat percentage	Neale B	UKBB	European	0.02274	0.001948	1.72e-31	331117	0	331117	1	Neale-B_UKBB_EUR_2017
rs2925630	rs2925630	C	T	rs2925629	C	T	1	1	Body fat percentage	Neale B	UKBB	European	0.02274	0.001947	1.679e-31	331117	0	331117	1	Neale-B_UKBB_EUR_2017
rs2925630	rs2925630	C	T	rs9282862	C	T	0.99554	1	Body fat percentage	Neale B	UKBB	European	0.02273	0.001948	1.896e-31	331117	0	331117	1	Neale-B_UKBB_EUR_2017
rs12969709	rs12969709	A	C	rs12969709	A	C	1	1	Body fat percentage	Lu Y	26833246	Mixed	0.0312	0.0051	1.317e-09	99392	0	99392	56	Lu-Y_BFP_Mixed_2016
rs12969709	rs12969709	A	C	rs12969709	A	C	1	1	Body fat percentage	Neale B	UKBB	European	0.01947	0.002105	2.234e-20	331117	0	331117	1	Neale-B_UKBB_EUR_2017
rs12969709	rs12969709	A	C	rs8097210	G	T	0.99495	1	Body fat percentage	Neale B	UKBB	European	0.0196	0.002105	1.244e-20	331117	0	331117	1	Neale-B_UKBB_EUR_2017
rs12969709	rs12969709	A	C	rs8089364	C	T	0.99495	1	Body fat percentage	Lu Y	26833246	Mixed	0.0313	0.0051	1.205e-09	99346	0	99346	56	Lu-Y_BFP_Mixed_2016
rs12969709	rs12969709	A	C	rs8089364	C	T	0.99495	1	Body fat percentage	Neale B	UKBB	European	0.01958	0.002106	1.438e-20	331117	0	331117	1	Neale-B_UKBB_EUR_2017
rs12969709	rs12969709	A	C	rs921971	C	T	0.99495	1	Body fat percentage	Lu Y	26833246	Mixed	0.0295	0.0054	3.771e-08	92552	0	92552	56	Lu-Y_BFP_Mixed_2016
rs12969709	rs12969709	A	C	rs921971	C	T	0.99495	1	Body fat percentage	Neale B	UKBB	European	0.01959	0.002105	1.326e-20	331117	0	331117	1	Neale-B_UKBB_EUR_2017
rs7618456	rs7618456	C	G	rs7618456	C	G	1	1	Body fat percentage	Neale B	UKBB	European	-0.01252	0.002098	2.386e-09	331117	0	331117	1	Neale-B_UKBB_EUR_2017
rs7618456	rs7618456	C	G	rs7615602	C	G	1	1	Body fat percentage	Neale B	UKBB	European	-0.01266	0.002097	1.548e-09	331117	0	331117	1	Neale-B_UKBB_EUR_2017
rs7618456	rs7618456	C	G	rs7622320	A	C	1	1	Body fat percentage	Neale B	UKBB	European	-0.01253	0.002098	2.381e-09	331117	0	331117	1	Neale-B_UKBB_EUR_2017
rs7618456	rs7618456	C	G	rs7622818	A	C	1	1	Body fat percentage	Neale B	UKBB	European	-0.01254	0.002099	2.311e-09	331117	0	331117	1	Neale-B_UKBB_EUR_2017
rs7618456	rs7618456	C	G	rs9838564	A	C	1	1	Body fat percentage	Neale B	UKBB	European	-0.01257	0.002099	2.118e-09	331117	0	331117	1	Neale-B_UKBB_EUR_2017
rs663640	rs663640	T	C	rs663640	T	C	1	1	Body fat percentage	Neale B	UKBB	European	0.02263	0.002248	7.613e-24	331117	0	331117	1	Neale-B_UKBB_EUR_2017
rs663640	rs663640	T	C	rs6567160	C	T	0.90404	1	Body fat percentage	Lu Y	26833246	Mixed	0.0341	0.0053	1.333e-10	100642	0	100642	56	Lu-Y_BFP_Mixed_2016
rs663640	rs663640	T	C	rs6567160	C	T	0.90404	1	Body fat percentage	Lu Y	26833246	Mixed	0.042	0.007221	6e-09	-	-	-	-	NHGRI-EBI_GWAS_Catalog
rs663640	rs663640	T	C	rs6567160	C	T	0.90404	1	Body fat percentage	Lu Y	26833246	Mixed	0.034	0.005258	1e-10	-	-	-	-	NHGRI-EBI_GWAS_Catalog
rs663640	rs663640	T	C	rs6567160	C	T	0.90404	1	Body fat percentage	Neale B	UKBB	European	0.02292	0.002198	1.896e-25	331117	0	331117	1	Neale-B_UKBB_EUR_2017
rs663640	rs663640	T	C	rs663129	A	G	0.90404	1	Body fat percentage	Lu Y	26833246	Mixed	0.034	0.0053	1.468e-10	99150	0	99150	56	Lu-Y_BFP_Mixed_2016
rs663640	rs663640	T	C	rs663129	A	G	0.90404	1	Body fat percentage	Neale B	UKBB	European	0.02282	0.002196	2.657e-25	331117	0	331117	1	Neale-B_UKBB_EUR_2017
rs663640	rs663640	T	C	rs571312	A	C	0.90404	1	Body fat percentage	Lu Y	26833246	Mixed	0.032	0.0053	1.543e-09	99784	0	99784	56	Lu-Y_BFP_Mixed_2016
rs663640	rs663640	T	C	rs571312	A	C	0.90404	1	Body fat percentage	Neale B	UKBB	European	0.02281	0.002196	2.804e-25	331117	0	331117	1	Neale-B_UKBB_EUR_2017
rs663640	rs663640	T	C	rs523288	T	A	0.90404	1	Body fat percentage	Lu Y	26833246	Mixed	0.033	0.0052	2.786e-10	100606	0	100606	56	Lu-Y_BFP_Mixed_2016
rs663640	rs663640	T	C	rs523288	T	A	0.90404	1	Body fat percentage	Neale B	UKBB	European	0.02281	0.002193	2.469e-25	331117	0	331117	1	Neale-B_UKBB_EUR_2017
rs35626515	rs35626515	C	A	rs35626515	C	A	1	1	Body fat percentage	Neale B	UKBB	European	-0.02217	0.001896	1.349e-31	331117	0	331117	1	Neale-B_UKBB_EUR_2017
rs35626515	rs35626515	C	A	rs2411453	G	T	0.96546	0.9868	Body fat percentage	Neale B	UKBB	European	-0.02206	0.0019	3.724e-31	331117	0	331117	1	Neale-B_UKBB_EUR_2017
rs4727631	rs4727631	A	G	rs4727631	A	G	1	1	Body fat percentage	Neale B	UKBB	European	0.01056	0.001891	2.352e-08	331117	0	331117	1	Neale-B_UKBB_EUR_2017
rs4727631	rs4727631	A	G	rs4730115	C	T	1	1	Body fat percentage	Neale B	UKBB	European	0.01053	0.001891	2.583e-08	331117	0	331117	1	Neale-B_UKBB_EUR_2017
rs4727631	rs4727631	A	G	rs4727630	G	A	1	1	Body fat percentage	Neale B	UKBB	European	0.01058	0.001891	2.209e-08	331117	0	331117	1	Neale-B_UKBB_EUR_2017
rs4727631	rs4727631	A	G	rs113763245	G	A	0.98379	1	Body fat percentage	Neale B	UKBB	European	0.01046	0.001889	3.104e-08	331117	0	331117	1	Neale-B_UKBB_EUR_2017
rs4727631	rs4727631	A	G	rs4730110	C	T	0.9797	0.99589	Body fat percentage	Neale B	UKBB	European	0.01047	0.001889	3.026e-08	331117	0	331117	1	Neale-B_UKBB_EUR_2017
rs11648192	rs11648192	T	C	rs11648192	T	C	1	1	Body fat percentage	Neale B	UKBB	European	-0.01791	0.001952	4.701e-20	331117	0	331117	1	Neale-B_UKBB_EUR_2017
rs1898874	rs1898874	T	C	rs7238896	G	A	0.9256	0.98268	Body fat percentage	Neale B	UKBB	European	0.01524	0.002692	1.519e-08	331117	0	331117	1	Neale-B_UKBB_EUR_2017
rs6775319	rs6775319	A	T	rs6775319	A	T	1	1	Body fat percentage	Neale B	UKBB	European	-0.01273	0.002105	1.487e-09	331117	0	331117	1	Neale-B_UKBB_EUR_2017
rs6775319	rs6775319	A	T	rs9817547	C	A	0.99058	1	Body fat percentage	Neale B	UKBB	European	-0.0126	0.002097	1.877e-09	331117	0	331117	1	Neale-B_UKBB_EUR_2017
rs6775319	rs6775319	A	T	rs4390955	C	A	0.98119	0.99525	Body fat percentage	Neale B	UKBB	European	-0.01263	0.002097	1.718e-09	331117	0	331117	1	Neale-B_UKBB_EUR_2017
rs6775319	rs6775319	A	T	rs6550560	C	G	0.97642	0.99049	Body fat percentage	Neale B	UKBB	European	-0.01242	0.002099	3.25e-09	331117	0	331117	1	Neale-B_UKBB_EUR_2017
rs6775319	rs6775319	A	T	rs6550597	G	A	0.97642	0.99049	Body fat percentage	Neale B	UKBB	European	-0.01263	0.002097	1.714e-09	331117	0	331117	1	Neale-B_UKBB_EUR_2017
rs11879227	rs11879227	A	G	rs2287019	C	T	0.98756	1	Body fat percentage	Neale B	UKBB	European	0.02141	0.002424	1.04e-18	331117	0	331117	1	Neale-B_UKBB_EUR_2017
rs11879227	rs11879227	A	G	rs11672660	C	T	0.90134	0.99364	Body fat percentage	Neale B	UKBB	European	0.02243	0.00235	1.418e-21	331117	0	331117	1	Neale-B_UKBB_EUR_2017
rs11879227	rs11879227	A	G	rs34783010	G	T	0.90134	0.99364	Body fat percentage	Neale B	UKBB	European	0.02242	0.002351	1.472e-21	331117	0	331117	1	Neale-B_UKBB_EUR_2017
rs11879227	rs11879227	A	G	rs1800437	G	C	0.90134	0.99364	Body fat percentage	Neale B	UKBB	European	0.02243	0.00235	1.381e-21	331117	0	331117	1	Neale-B_UKBB_EUR_2017
rs12721051	rs12721051	C	G	rs12721051	C	G	1	1	Body fat percentage	Neale B	UKBB	European	0.01648	0.002371	3.586e-12	331117	0	331117	1	Neale-B_UKBB_EUR_2017
rs12721051	rs12721051	C	G	rs56131196	G	A	0.98752	0.99374	Body fat percentage	Neale B	UKBB	European	0.01652	0.002368	3.013e-12	331117	0	331117	1	Neale-B_UKBB_EUR_2017
rs12721051	rs12721051	C	G	rs4420638	A	G	0.98752	0.99374	Body fat percentage	Neale B	UKBB	European	0.01655	0.002366	2.678e-12	331117	0	331117	1	Neale-B_UKBB_EUR_2017
rs290703	rs290703	G	A	rs290703	G	A	1	1	Body fat percentage	Neale B	UKBB	European	-0.01086	0.001924	1.652e-08	331117	0	331117	1	Neale-B_UKBB_EUR_2017
rs290703	rs290703	G	A	rs290702	A	G	1	1	Body fat percentage	Neale B	UKBB	European	-0.01085	0.001925	1.711e-08	331117	0	331117	1	Neale-B_UKBB_EUR_2017
rs290703	rs290703	G	A	rs782219	G	A	0.99564	1	Body fat percentage	Neale B	UKBB	European	-0.0107	0.001927	2.85e-08	331117	0	331117	1	Neale-B_UKBB_EUR_2017
rs290703	rs290703	G	A	rs949773	C	G	0.99128	1	Body fat percentage	Neale B	UKBB	European	-0.01073	0.001927	2.609e-08	331117	0	331117	1	Neale-B_UKBB_EUR_2017
rs290703	rs290703	G	A	rs1807758	C	T	0.99128	1	Body fat percentage	Neale B	UKBB	European	-0.01073	0.001927	2.567e-08	331117	0	331117	1	Neale-B_UKBB_EUR_2017
rs34385798	rs34385798	A	C	rs34385798	A	C	1	1	Body fat percentage	Neale B	UKBB	European	0.01465	0.001883	7.205e-15	331117	0	331117	1	Neale-B_UKBB_EUR_2017
rs34385798	rs34385798	A	C	rs11873508	A	G	1	1	Body fat percentage	Neale B	UKBB	European	0.0148	0.001881	3.486e-15	331117	0	331117	1	Neale-B_UKBB_EUR_2017
rs34385798	rs34385798	A	C	rs167336	T	C	0.99594	1	Body fat percentage	Neale B	UKBB	European	0.01465	0.001881	6.761e-15	331117	0	331117	1	Neale-B_UKBB_EUR_2017
rs34385798	rs34385798	A	C	rs34833142	A	G	0.99594	1	Body fat percentage	Neale B	UKBB	European	0.01479	0.001881	3.788e-15	331117	0	331117	1	Neale-B_UKBB_EUR_2017
rs1356505	rs1356505	A	C	rs1356505	A	C	1	1	Body fat percentage	Neale B	UKBB	European	0.01421	0.001931	1.829e-13	331117	0	331117	1	Neale-B_UKBB_EUR_2017
rs1356505	rs1356505	A	C	rs7242026	T	C	1	1	Body fat percentage	Neale B	UKBB	European	0.01426	0.001931	1.56e-13	331117	0	331117	1	Neale-B_UKBB_EUR_2017
rs1356505	rs1356505	A	C	rs1518166	A	G	1	1	Body fat percentage	Neale B	UKBB	European	0.01419	0.001931	2.012e-13	331117	0	331117	1	Neale-B_UKBB_EUR_2017
rs1356505	rs1356505	A	C	rs1518167	C	G	0.99144	1	Body fat percentage	Neale B	UKBB	European	0.01425	0.001932	1.609e-13	331117	0	331117	1	Neale-B_UKBB_EUR_2017
rs1356505	rs1356505	A	C	rs1401007	A	C	0.99144	1	Body fat percentage	Neale B	UKBB	European	0.01428	0.001932	1.436e-13	331117	0	331117	1	Neale-B_UKBB_EUR_2017
rs2457263	rs2457263	A	C	rs2457265	T	C	1	1	Body fat percentage	Neale B	UKBB	European	-0.0173	0.001866	1.811e-20	331117	0	331117	1	Neale-B_UKBB_EUR_2017
rs2457263	rs2457263	A	C	rs432452	T	A	1	1	Body fat percentage	Neale B	UKBB	European	-0.01735	0.001865	1.376e-20	331117	0	331117	1	Neale-B_UKBB_EUR_2017
rs56094641	rs56094641	A	G	rs56094641	A	G	1	1	Body fat percentage	Neale B	UKBB	European	-0.03947	0.001897	5.021e-96	331117	0	331117	1	Neale-B_UKBB_EUR_2017
rs56094641	rs56094641	A	G	rs1421085	T	C	0.98389	0.99594	Body fat percentage	Lu Y	26833246	Mixed	-0.0507	0.0051	4.655e-23	79698	0	79698	56	Lu-Y_BFP_Mixed_2016
rs56094641	rs56094641	A	G	rs1421085	T	C	0.98389	0.99594	Body fat percentage	Neale B	UKBB	European	-0.03941	0.001898	1.018e-95	331117	0	331117	1	Neale-B_UKBB_EUR_2017
rs56094641	rs56094641	A	G	rs11642015	C	T	0.98389	0.99594	Body fat percentage	Neale B	UKBB	European	-0.03952	0.001898	3.103e-96	331117	0	331117	1	Neale-B_UKBB_EUR_2017
rs56094641	rs56094641	A	G	rs62048402	G	A	0.98389	0.99594	Body fat percentage	Neale B	UKBB	European	-0.0395	0.001898	4.164e-96	331117	0	331117	1	Neale-B_UKBB_EUR_2017
rs56094641	rs56094641	A	G	rs1558902	T	A	0.98389	0.99594	Body fat percentage	Lu Y	26833246	Mixed	-0.051	0.0047	3.794e-27	99328	0	99328	56	Lu-Y_BFP_Mixed_2016
rs56094641	rs56094641	A	G	rs1558902	T	A	0.98389	0.99594	Body fat percentage	Lu Y	26833246	Mixed	-0.05	0.006677	7e-14	-	-	-	-	NHGRI-EBI_GWAS_Catalog
rs56094641	rs56094641	A	G	rs1558902	T	A	0.98389	0.99594	Body fat percentage	Lu Y	26833246	Mixed	-0.051	0.006854	1e-13	-	-	-	-	NHGRI-EBI_GWAS_Catalog
rs56094641	rs56094641	A	G	rs1558902	T	A	0.98389	0.99594	Body fat percentage	Lu Y	26833246	Mixed	-0.051	0.004864	1e-25	-	-	-	-	NHGRI-EBI_GWAS_Catalog
rs56094641	rs56094641	A	G	rs1558902	T	A	0.98389	0.99594	Body fat percentage	Lu Y	26833246	Mixed	-0.051	0.006493	4e-15	-	-	-	-	NHGRI-EBI_GWAS_Catalog
rs56094641	rs56094641	A	G	rs1558902	T	A	0.98389	0.99594	Body fat percentage	Lu Y	26833246	Mixed	-0.051	0.00694	2e-13	-	-	-	-	NHGRI-EBI_GWAS_Catalog
rs56094641	rs56094641	A	G	rs1558902	T	A	0.98389	0.99594	Body fat percentage	Lu Y	26833246	Mixed	-0.051	0.004728	4e-27	-	-	-	-	NHGRI-EBI_GWAS_Catalog
rs56094641	rs56094641	A	G	rs1558902	T	A	0.98389	0.99594	Body fat percentage	Neale B	UKBB	European	-0.0395	0.001898	4.131e-96	331117	0	331117	1	Neale-B_UKBB_EUR_2017
rs8047587	rs8047587	G	T	rs8047587	G	T	1	1	Body fat percentage	Neale B	UKBB	European	-0.03598	0.001879	1.042e-81	331117	0	331117	1	Neale-B_UKBB_EUR_2017
rs303753	rs303753	A	G	rs303753	A	G	1	1	Body fat percentage	Neale B	UKBB	European	0.01391	0.001972	1.722e-12	331117	0	331117	1	Neale-B_UKBB_EUR_2017
rs303753	rs303753	A	G	rs303757	G	T	0.99124	1	Body fat percentage	Neale B	UKBB	European	0.01394	0.001966	1.336e-12	331117	0	331117	1	Neale-B_UKBB_EUR_2017
rs303753	rs303753	A	G	rs303762	C	T	0.9825	0.99558	Body fat percentage	Neale B	UKBB	European	0.01399	0.001963	1.03e-12	331117	0	331117	1	Neale-B_UKBB_EUR_2017
rs303753	rs303753	A	G	rs303760	T	C	0.97818	0.99557	Body fat percentage	Neale B	UKBB	European	0.01417	0.00196	4.804e-13	331117	0	331117	1	Neale-B_UKBB_EUR_2017
rs303753	rs303753	A	G	rs891389	T	C	0.9695	0.99115	Body fat percentage	Neale B	UKBB	European	0.01411	0.001959	5.893e-13	331117	0	331117	1	Neale-B_UKBB_EUR_2017
rs2799081	rs2799081	C	T	rs2799081	C	T	1	1	Body fat percentage	Neale B	UKBB	European	0.01279	0.00206	5.326e-10	331117	0	331117	1	Neale-B_UKBB_EUR_2017
rs2799081	rs2799081	C	T	rs1778483	G	T	0.8641	1	Body fat percentage	Neale B	UKBB	European	0.01122	0.002009	2.317e-08	331117	0	331117	1	Neale-B_UKBB_EUR_2017
rs2799081	rs2799081	C	T	rs1778482	C	G	0.8641	1	Body fat percentage	Neale B	UKBB	European	0.0112	0.002008	2.449e-08	331117	0	331117	1	Neale-B_UKBB_EUR_2017
rs9320747	rs9320747	G	T	rs9320747	G	T	1	1	Body fat percentage	Neale B	UKBB	European	-0.01361	0.001873	3.642e-13	331117	0	331117	1	Neale-B_UKBB_EUR_2017
rs9320747	rs9320747	G	T	rs9374896	T	C	1	1	Body fat percentage	Neale B	UKBB	European	-0.01339	0.001873	8.841e-13	331117	0	331117	1	Neale-B_UKBB_EUR_2017
rs9320747	rs9320747	G	T	rs9374897	A	G	1	1	Body fat percentage	Neale B	UKBB	European	-0.01339	0.001873	8.738e-13	331117	0	331117	1	Neale-B_UKBB_EUR_2017
rs9320747	rs9320747	G	T	rs1338549	T	G	0.99206	0.996	Body fat percentage	Neale B	UKBB	European	-0.01337	0.001872	9.073e-13	331117	0	331117	1	Neale-B_UKBB_EUR_2017
rs9320747	rs9320747	G	T	rs1933721	G	C	0.9881	0.99601	Body fat percentage	Neale B	UKBB	European	-0.01336	0.001871	9.429e-13	331117	0	331117	1	Neale-B_UKBB_EUR_2017
rs11012794	rs11012794	A	G	rs11012794	A	G	1	1	Body fat percentage	Neale B	UKBB	European	0.01751	0.002052	1.461e-17	331117	0	331117	1	Neale-B_UKBB_EUR_2017
rs11012794	rs11012794	A	G	rs806774	A	T	0.96246	0.99041	Body fat percentage	Neale B	UKBB	European	0.01815	0.002067	1.633e-18	331117	0	331117	1	Neale-B_UKBB_EUR_2017
rs11012794	rs11012794	A	G	rs2666773	A	T	0.95779	0.98566	Body fat percentage	Neale B	UKBB	European	0.01779	0.002061	6.099e-18	331117	0	331117	1	Neale-B_UKBB_EUR_2017
rs11012794	rs11012794	A	G	rs10740991	G	C	0.93009	0.97594	Body fat percentage	Neale B	UKBB	European	0.01838	0.002072	7.281e-19	331117	0	331117	1	Neale-B_UKBB_EUR_2017
rs11012794	rs11012794	A	G	rs2941733	T	C	0.92556	0.98532	Body fat percentage	Neale B	UKBB	European	0.01786	0.002076	7.853e-18	331117	0	331117	1	Neale-B_UKBB_EUR_2017
rs8097672	rs8097672	A	T	rs8097672	A	T	1	1	Body fat percentage	Neale B	UKBB	European	-0.01477	0.002653	2.572e-08	331117	0	331117	1	Neale-B_UKBB_EUR_2017
rs8097672	rs8097672	A	T	rs8097544	A	G	1	1	Body fat percentage	Neale B	UKBB	European	-0.01477	0.002652	2.572e-08	331117	0	331117	1	Neale-B_UKBB_EUR_2017
rs8097672	rs8097672	A	T	rs60764613	G	T	1	1	Body fat percentage	Neale B	UKBB	European	-0.0149	0.002656	2.021e-08	331117	0	331117	1	Neale-B_UKBB_EUR_2017
rs8097672	rs8097672	A	T	rs9955276	C	T	0.99182	1	Body fat percentage	Neale B	UKBB	European	-0.01495	0.002659	1.859e-08	331117	0	331117	1	Neale-B_UKBB_EUR_2017
rs8097672	rs8097672	A	T	rs7238896	A	G	0.89548	0.95812	Body fat percentage	Neale B	UKBB	European	-0.01524	0.002692	1.519e-08	331117	0	331117	1	Neale-B_UKBB_EUR_2017
rs1446585	rs1446585	G	A	rs1446585	G	A	1	1	Body fat percentage	Neale B	UKBB	European	-0.01469	0.002229	4.379e-11	331117	0	331117	1	Neale-B_UKBB_EUR_2017
rs1446585	rs1446585	G	A	rs6759321	T	G	0.92193	0.97564	Body fat percentage	Neale B	UKBB	European	-0.01322	0.002207	2.105e-09	331117	0	331117	1	Neale-B_UKBB_EUR_2017
rs1446585	rs1446585	G	A	rs1561277	A	C	0.91426	0.97158	Body fat percentage	Neale B	UKBB	European	-0.01316	0.002213	2.72e-09	331117	0	331117	1	Neale-B_UKBB_EUR_2017
rs6569187	rs6569187	C	T	rs6569187	C	T	1	1	Body fat percentage	Neale B	UKBB	European	0.01465	0.00188	6.648e-15	331117	0	331117	1	Neale-B_UKBB_EUR_2017
rs6569187	rs6569187	C	T	rs9490143	A	G	1	1	Body fat percentage	Neale B	UKBB	European	0.01474	0.001879	4.389e-15	331117	0	331117	1	Neale-B_UKBB_EUR_2017
rs6569187	rs6569187	C	T	rs7753937	G	A	1	1	Body fat percentage	Neale B	UKBB	European	0.01474	0.001879	4.343e-15	331117	0	331117	1	Neale-B_UKBB_EUR_2017
rs6569187	rs6569187	C	T	rs9490147	T	C	1	1	Body fat percentage	Neale B	UKBB	European	0.01474	0.001879	4.357e-15	331117	0	331117	1	Neale-B_UKBB_EUR_2017
rs6569187	rs6569187	C	T	rs11154009	T	C	1	1	Body fat percentage	Neale B	UKBB	European	0.01468	0.00188	5.887e-15	331117	0	331117	1	Neale-B_UKBB_EUR_2017
rs17817288	rs17817288	A	G	rs17817288	A	G	1	1	Body fat percentage	Lu Y	26833246	Mixed	-0.0422	0.0046	9.268e-20	99361	0	99361	56	Lu-Y_BFP_Mixed_2016
rs17817288	rs17817288	A	G	rs17817288	A	G	1	1	Body fat percentage	Neale B	UKBB	European	-0.03338	0.001863	8.635e-72	331117	0	331117	1	Neale-B_UKBB_EUR_2017
rs17817288	rs17817288	A	G	rs10852521	T	C	0.95701	1	Body fat percentage	Lu Y	26833246	Mixed	-0.0391	0.0046	1.262e-17	100691	0	100691	56	Lu-Y_BFP_Mixed_2016
rs17817288	rs17817288	A	G	rs10852521	T	C	0.95701	1	Body fat percentage	Neale B	UKBB	European	-0.0321	0.001862	1.452e-66	331117	0	331117	1	Neale-B_UKBB_EUR_2017
rs17817288	rs17817288	A	G	rs9922047	C	G	0.95701	1	Body fat percentage	Lu Y	26833246	Mixed	-0.0409	0.0046	1.022e-18	99285	0	99285	56	Lu-Y_BFP_Mixed_2016
rs17817288	rs17817288	A	G	rs9922047	C	G	0.95701	1	Body fat percentage	Neale B	UKBB	European	-0.03208	0.001862	1.665e-66	331117	0	331117	1	Neale-B_UKBB_EUR_2017
rs17817288	rs17817288	A	G	rs8055197	G	A	0.94909	0.99187	Body fat percentage	Lu Y	26833246	Mixed	-0.0414	0.0046	1.328e-19	99067	0	99067	56	Lu-Y_BFP_Mixed_2016
rs17817288	rs17817288	A	G	rs8055197	G	A	0.94909	0.99187	Body fat percentage	Neale B	UKBB	European	-0.03208	0.001862	1.722e-66	331117	0	331117	1	Neale-B_UKBB_EUR_2017
rs17817288	rs17817288	A	G	rs1861866	C	T	0.94909	0.99187	Body fat percentage	Lu Y	26833246	Mixed	-0.0416	0.0046	2.618e-19	99329	0	99329	56	Lu-Y_BFP_Mixed_2016
rs17817288	rs17817288	A	G	rs1861866	C	T	0.94909	0.99187	Body fat percentage	Neale B	UKBB	European	-0.03208	0.001862	1.723e-66	331117	0	331117	1	Neale-B_UKBB_EUR_2017
rs77735344	rs77735344	A	T	rs77735344	A	T	1	1	Body fat percentage	Neale B	UKBB	European	0.02095	0.003608	6.445e-09	331117	0	331117	1	Neale-B_UKBB_EUR_2017
rs4364183	rs4364183	G	A	rs4364183	G	A	1	1	Body fat percentage	Neale B	UKBB	European	-0.01171	0.002064	1.386e-08	331117	0	331117	1	Neale-B_UKBB_EUR_2017
rs4364183	rs4364183	G	A	rs9878064	G	A	0.99533	1	Body fat percentage	Neale B	UKBB	European	-0.01165	0.002067	1.714e-08	331117	0	331117	1	Neale-B_UKBB_EUR_2017
rs4364183	rs4364183	G	A	rs6765486	A	G	0.99533	1	Body fat percentage	Neale B	UKBB	European	-0.01171	0.002067	1.454e-08	331117	0	331117	1	Neale-B_UKBB_EUR_2017
rs4364183	rs4364183	G	A	rs9847248	G	A	0.99064	0.99531	Body fat percentage	Neale B	UKBB	European	-0.01161	0.002061	1.786e-08	331117	0	331117	1	Neale-B_UKBB_EUR_2017
rs4364183	rs4364183	G	A	rs9867083	T	C	0.99064	0.99531	Body fat percentage	Neale B	UKBB	European	-0.01162	0.002061	1.726e-08	331117	0	331117	1	Neale-B_UKBB_EUR_2017
rs8083301	rs8083301	A	T	rs303753	A	G	0.89346	1	Body fat percentage	Neale B	UKBB	European	0.01391	0.001972	1.722e-12	331117	0	331117	1	Neale-B_UKBB_EUR_2017
rs8083301	rs8083301	A	T	rs303757	G	T	0.89316	0.9954	Body fat percentage	Neale B	UKBB	European	0.01394	0.001966	1.336e-12	331117	0	331117	1	Neale-B_UKBB_EUR_2017
rs8083301	rs8083301	A	T	rs303762	C	T	0.88499	0.9908	Body fat percentage	Neale B	UKBB	European	0.01399	0.001963	1.03e-12	331117	0	331117	1	Neale-B_UKBB_EUR_2017
rs8083301	rs8083301	A	T	rs303760	T	C	0.8808	0.9863	Body fat percentage	Neale B	UKBB	European	0.01417	0.00196	4.804e-13	331117	0	331117	1	Neale-B_UKBB_EUR_2017
rs11012726	rs11012726	C	T	rs11012726	C	T	1	1	Body fat percentage	Neale B	UKBB	European	0.0142	0.002036	3.055e-12	331117	0	331117	1	Neale-B_UKBB_EUR_2017
rs11012726	rs11012726	C	T	rs946711	C	A	0.88816	0.96796	Body fat percentage	Neale B	UKBB	European	0.01337	0.001992	1.909e-11	331117	0	331117	1	Neale-B_UKBB_EUR_2017
rs11012726	rs11012726	C	T	rs12770228	A	G	0.87473	0.95003	Body fat percentage	Neale B	UKBB	European	0.01373	0.002004	7.358e-12	331117	0	331117	1	Neale-B_UKBB_EUR_2017
rs11012726	rs11012726	C	T	rs12357321	A	G	0.86967	0.93256	Body fat percentage	Neale B	UKBB	European	0.01441	0.002027	1.159e-12	331117	0	331117	1	Neale-B_UKBB_EUR_2017
rs4532156	rs4532156	T	C	rs4532156	T	C	1	1	Body fat percentage	Neale B	UKBB	European	-0.0119	0.002079	1.048e-08	331117	0	331117	1	Neale-B_UKBB_EUR_2017
rs4532156	rs4532156	T	C	rs6800637	T	A	0.99066	1	Body fat percentage	Neale B	UKBB	European	-0.01181	0.002072	1.223e-08	331117	0	331117	1	Neale-B_UKBB_EUR_2017
rs4532156	rs4532156	T	C	rs6550617	A	G	0.99066	1	Body fat percentage	Neale B	UKBB	European	-0.01178	0.002072	1.306e-08	331117	0	331117	1	Neale-B_UKBB_EUR_2017
rs4532156	rs4532156	T	C	rs4315696	A	T	0.99066	1	Body fat percentage	Neale B	UKBB	European	-0.01176	0.002072	1.388e-08	331117	0	331117	1	Neale-B_UKBB_EUR_2017
rs4532156	rs4532156	T	C	rs7615925	A	C	0.99066	1	Body fat percentage	Neale B	UKBB	European	-0.01175	0.002072	1.421e-08	331117	0	331117	1	Neale-B_UKBB_EUR_2017
rs7872912	rs7872912	C	T	rs7872912	C	T	1	1	Body fat percentage	Neale B	UKBB	European	-0.01593	0.001869	1.555e-17	331117	0	331117	1	Neale-B_UKBB_EUR_2017
rs7872912	rs7872912	C	T	rs62571268	G	C	1	1	Body fat percentage	Neale B	UKBB	European	-0.0165	0.001866	9.388e-19	331117	0	331117	1	Neale-B_UKBB_EUR_2017
rs7872912	rs7872912	C	T	rs7869624	C	T	1	1	Body fat percentage	Neale B	UKBB	European	-0.01591	0.001869	1.727e-17	331117	0	331117	1	Neale-B_UKBB_EUR_2017
rs7872912	rs7872912	C	T	rs1355173	C	A	0.988	1	Body fat percentage	Neale B	UKBB	European	-0.01659	0.001866	6.175e-19	331117	0	331117	1	Neale-B_UKBB_EUR_2017
rs7872912	rs7872912	C	T	rs7036775	T	C	0.98404	1	Body fat percentage	Neale B	UKBB	European	-0.01691	0.001865	1.191e-19	331117	0	331117	1	Neale-B_UKBB_EUR_2017
rs56137030	rs56137030	A	G	rs7206410	C	T	1	1	Body fat percentage	Neale B	UKBB	European	0.03825	0.001905	1.382e-89	331117	0	331117	1	Neale-B_UKBB_EUR_2017
rs56137030	rs56137030	A	G	rs7202116	G	A	1	1	Body fat percentage	Lu Y	26833246	Mixed	0.0457	0.0052	8.316e-19	80268	0	80268	56	Lu-Y_BFP_Mixed_2016
rs56137030	rs56137030	A	G	rs7202116	G	A	1	1	Body fat percentage	Neale B	UKBB	European	0.03831	0.001905	7.473e-90	331117	0	331117	1	Neale-B_UKBB_EUR_2017
rs56137030	rs56137030	A	G	rs7202296	G	A	1	1	Body fat percentage	Neale B	UKBB	European	0.03829	0.001905	9.082e-90	331117	0	331117	1	Neale-B_UKBB_EUR_2017
rs56137030	rs56137030	A	G	rs66908032	A	C	1	1	Body fat percentage	Neale B	UKBB	European	0.03823	0.001905	1.726e-89	331117	0	331117	1	Neale-B_UKBB_EUR_2017
rs67937375	rs67937375	A	G	rs67937375	A	G	1	1	Body fat percentage	Neale B	UKBB	European	-0.01422	0.001927	1.634e-13	331117	0	331117	1	Neale-B_UKBB_EUR_2017
rs67937375	rs67937375	A	G	rs1829324	A	G	0.99148	1	Body fat percentage	Neale B	UKBB	European	-0.01422	0.001927	1.581e-13	331117	0	331117	1	Neale-B_UKBB_EUR_2017
rs67937375	rs67937375	A	G	rs4407138	C	A	0.99148	1	Body fat percentage	Neale B	UKBB	European	-0.01422	0.001927	1.581e-13	331117	0	331117	1	Neale-B_UKBB_EUR_2017
rs67937375	rs67937375	A	G	rs8098753	G	A	0.99148	1	Body fat percentage	Neale B	UKBB	European	-0.01423	0.001927	1.538e-13	331117	0	331117	1	Neale-B_UKBB_EUR_2017
rs67937375	rs67937375	A	G	rs1518143	A	G	0.99148	1	Body fat percentage	Neale B	UKBB	European	-0.01422	0.001927	1.582e-13	331117	0	331117	1	Neale-B_UKBB_EUR_2017
rs9935401	rs9935401	A	G	rs9935401	A	G	1	1	Body fat percentage	Lu Y	26833246	Mixed	0.0485	0.0046	1.711e-25	99383	0	99383	56	Lu-Y_BFP_Mixed_2016
rs9935401	rs9935401	A	G	rs9935401	A	G	1	1	Body fat percentage	Neale B	UKBB	European	0.03836	0.001905	4.11e-90	331117	0	331117	1	Neale-B_UKBB_EUR_2017
rs9935401	rs9935401	A	G	rs7187250	A	C	1	1	Body fat percentage	Neale B	UKBB	European	0.03847	0.001906	1.582e-90	331117	0	331117	1	Neale-B_UKBB_EUR_2017
rs9935401	rs9935401	A	G	rs17817449	G	T	1	1	Body fat percentage	Lu Y	26833246	Mixed	0.0483	0.0047	3.538e-25	100686	0	100686	56	Lu-Y_BFP_Mixed_2016
rs9935401	rs9935401	A	G	rs17817449	G	T	1	1	Body fat percentage	Neale B	UKBB	European	0.03823	0.001904	1.361e-89	331117	0	331117	1	Neale-B_UKBB_EUR_2017
rs9935401	rs9935401	A	G	rs8051591	G	A	1	1	Body fat percentage	Lu Y	26833246	Mixed	0.0486	0.0047	5.084e-25	99392	0	99392	56	Lu-Y_BFP_Mixed_2016
rs9935401	rs9935401	A	G	rs8051591	G	A	1	1	Body fat percentage	Neale B	UKBB	European	0.03833	0.001905	5.581e-90	331117	0	331117	1	Neale-B_UKBB_EUR_2017
rs9935401	rs9935401	A	G	rs7193144	C	T	0.9959	1	Body fat percentage	Lu Y	26833246	Mixed	0.048	0.0047	7.479e-25	100552	0	100552	56	Lu-Y_BFP_Mixed_2016
rs9935401	rs9935401	A	G	rs7193144	C	T	0.9959	1	Body fat percentage	Neale B	UKBB	European	0.03845	0.001905	1.722e-90	331117	0	331117	1	Neale-B_UKBB_EUR_2017
rs9406568	rs9406568	A	T	rs9406568	A	T	1	1	Body fat percentage	Neale B	UKBB	European	0.01479	0.001878	3.502e-15	331117	0	331117	1	Neale-B_UKBB_EUR_2017
rs9406568	rs9406568	A	T	rs2149231	T	G	0.97141	0.98763	Body fat percentage	Neale B	UKBB	European	0.01414	0.001873	4.335e-14	331117	0	331117	1	Neale-B_UKBB_EUR_2017
rs9406568	rs9406568	A	T	rs2987030	A	T	0.96733	0.98759	Body fat percentage	Neale B	UKBB	European	0.01483	0.001878	2.83e-15	331117	0	331117	1	Neale-B_UKBB_EUR_2017
rs9406568	rs9406568	A	T	rs2987018	A	G	0.96328	0.98756	Body fat percentage	Neale B	UKBB	European	0.01477	0.001879	3.844e-15	331117	0	331117	1	Neale-B_UKBB_EUR_2017
rs9406568	rs9406568	A	T	rs2860316	C	T	0.96328	0.98756	Body fat percentage	Neale B	UKBB	European	0.01469	0.001879	5.267e-15	331117	0	331117	1	Neale-B_UKBB_EUR_2017
rs7090708	rs7090708	A	G	rs10828258	A	G	0.9869	1	Body fat percentage	Neale B	UKBB	European	-0.01596	0.002	1.423e-15	331117	0	331117	1	Neale-B_UKBB_EUR_2017
rs7090708	rs7090708	A	G	rs1243184	T	C	0.9869	1	Body fat percentage	Neale B	UKBB	European	-0.01593	0.001999	1.639e-15	331117	0	331117	1	Neale-B_UKBB_EUR_2017
rs7090708	rs7090708	A	G	rs1243189	A	G	0.9869	1	Body fat percentage	Neale B	UKBB	European	-0.01607	0.002002	1.016e-15	331117	0	331117	1	Neale-B_UKBB_EUR_2017
rs276436	rs276436	T	A	rs276436	T	A	1	1	Body fat percentage	Neale B	UKBB	European	-0.018	0.001865	4.908e-22	331117	0	331117	1	Neale-B_UKBB_EUR_2017
rs276436	rs276436	T	A	rs169342	A	T	0.9763	1	Body fat percentage	Neale B	UKBB	European	-0.01772	0.001863	1.901e-21	331117	0	331117	1	Neale-B_UKBB_EUR_2017
rs276436	rs276436	T	A	rs442549	G	T	0.9763	1	Body fat percentage	Neale B	UKBB	European	-0.01784	0.001863	1.009e-21	331117	0	331117	1	Neale-B_UKBB_EUR_2017
rs276436	rs276436	T	A	rs3122702	G	T	0.96843	0.99596	Body fat percentage	Neale B	UKBB	European	-0.01772	0.001863	1.879e-21	331117	0	331117	1	Neale-B_UKBB_EUR_2017
rs276436	rs276436	T	A	rs4741516	C	T	0.96843	0.99596	Body fat percentage	Neale B	UKBB	European	-0.01776	0.001863	1.562e-21	331117	0	331117	1	Neale-B_UKBB_EUR_2017
rs10852521	rs10852521	C	T	rs10852521	C	T	1	1	Body fat percentage	Lu Y	26833246	Mixed	0.0391	0.0046	1.262e-17	100691	0	100691	56	Lu-Y_BFP_Mixed_2016
rs10852521	rs10852521	C	T	rs10852521	C	T	1	1	Body fat percentage	Neale B	UKBB	European	0.0321	0.001862	1.452e-66	331117	0	331117	1	Neale-B_UKBB_EUR_2017
rs10852521	rs10852521	C	T	rs9922047	G	C	1	1	Body fat percentage	Lu Y	26833246	Mixed	0.0409	0.0046	1.022e-18	99285	0	99285	56	Lu-Y_BFP_Mixed_2016
rs10852521	rs10852521	C	T	rs9922047	G	C	1	1	Body fat percentage	Neale B	UKBB	European	0.03208	0.001862	1.665e-66	331117	0	331117	1	Neale-B_UKBB_EUR_2017
rs10852521	rs10852521	C	T	rs8055197	A	G	0.99204	1	Body fat percentage	Lu Y	26833246	Mixed	0.0414	0.0046	1.328e-19	99067	0	99067	56	Lu-Y_BFP_Mixed_2016
rs10852521	rs10852521	C	T	rs8055197	A	G	0.99204	1	Body fat percentage	Neale B	UKBB	European	0.03208	0.001862	1.722e-66	331117	0	331117	1	Neale-B_UKBB_EUR_2017
rs10852521	rs10852521	C	T	rs1861866	T	C	0.99204	1	Body fat percentage	Lu Y	26833246	Mixed	0.0416	0.0046	2.618e-19	99329	0	99329	56	Lu-Y_BFP_Mixed_2016
rs10852521	rs10852521	C	T	rs1861866	T	C	0.99204	1	Body fat percentage	Neale B	UKBB	European	0.03208	0.001862	1.723e-66	331117	0	331117	1	Neale-B_UKBB_EUR_2017
rs10852521	rs10852521	C	T	rs8047395	A	G	0.96048	0.98791	Body fat percentage	Lu Y	26833246	Mixed	0.0416	0.0048	1.867e-18	98145	0	98145	56	Lu-Y_BFP_Mixed_2016
rs10852521	rs10852521	C	T	rs8047395	A	G	0.96048	0.98791	Body fat percentage	Neale B	UKBB	European	0.0321	0.001866	2.7e-66	331117	0	331117	1	Neale-B_UKBB_EUR_2017
rs12928404	rs12928404	C	T	rs12928404	C	T	1	1	Body fat percentage	Neale B	UKBB	European	0.02311	0.001894	3.029e-34	331117	0	331117	1	Neale-B_UKBB_EUR_2017
rs12928404	rs12928404	C	T	rs7187776	G	A	0.98254	1	Body fat percentage	Neale B	UKBB	European	0.02325	0.001896	1.478e-34	331117	0	331117	1	Neale-B_UKBB_EUR_2017
rs12928404	rs12928404	C	T	rs8049439	C	T	0.97379	0.99116	Body fat percentage	Neale B	UKBB	European	0.02324	0.001896	1.495e-34	331117	0	331117	1	Neale-B_UKBB_EUR_2017
rs12928404	rs12928404	C	T	rs78613234	C	T	0.9272	1	Body fat percentage	Neale B	UKBB	European	0.02343	0.001898	5.354e-35	331117	0	331117	1	Neale-B_UKBB_EUR_2017
rs12928404	rs12928404	C	T	rs62036624	T	G	0.9272	1	Body fat percentage	Neale B	UKBB	European	0.02343	0.001898	5.349e-35	331117	0	331117	1	Neale-B_UKBB_EUR_2017
rs11075985	rs11075985	A	C	rs11075985	A	C	1	1	Body fat percentage	Lu Y	26833246	Mixed	0.0483	0.0046	2.522e-25	99380	0	99380	56	Lu-Y_BFP_Mixed_2016
rs11075985	rs11075985	A	C	rs11075985	A	C	1	1	Body fat percentage	Neale B	UKBB	European	0.03759	0.001884	1.846e-88	331117	0	331117	1	Neale-B_UKBB_EUR_2017
rs11075985	rs11075985	A	C	rs9937354	A	G	0.99598	1	Body fat percentage	Neale B	UKBB	European	0.03748	0.001885	5.928e-88	331117	0	331117	1	Neale-B_UKBB_EUR_2017
rs11075985	rs11075985	A	C	rs9928094	G	A	0.99598	1	Body fat percentage	Lu Y	26833246	Mixed	0.0488	0.0047	3.351e-25	99354	0	99354	56	Lu-Y_BFP_Mixed_2016
rs11075985	rs11075985	A	C	rs9928094	G	A	0.99598	1	Body fat percentage	Neale B	UKBB	European	0.03748	0.001885	5.75e-88	331117	0	331117	1	Neale-B_UKBB_EUR_2017
rs4730115	rs4730115	C	T	rs4730115	C	T	1	1	Body fat percentage	Neale B	UKBB	European	0.01053	0.001891	2.583e-08	331117	0	331117	1	Neale-B_UKBB_EUR_2017
rs4730115	rs4730115	C	T	rs4727630	G	A	1	1	Body fat percentage	Neale B	UKBB	European	0.01058	0.001891	2.209e-08	331117	0	331117	1	Neale-B_UKBB_EUR_2017
rs4730115	rs4730115	C	T	rs4727631	A	G	1	1	Body fat percentage	Neale B	UKBB	European	0.01056	0.001891	2.352e-08	331117	0	331117	1	Neale-B_UKBB_EUR_2017
rs4730115	rs4730115	C	T	rs113763245	G	A	0.98379	1	Body fat percentage	Neale B	UKBB	European	0.01046	0.001889	3.104e-08	331117	0	331117	1	Neale-B_UKBB_EUR_2017
rs4730115	rs4730115	C	T	rs4730110	C	T	0.9797	0.99589	Body fat percentage	Neale B	UKBB	European	0.01047	0.001889	3.026e-08	331117	0	331117	1	Neale-B_UKBB_EUR_2017
rs2280406	rs2280406	G	A	rs2280406	G	A	1	1	Body fat percentage	Neale B	UKBB	European	-0.0174	0.00186	8.68e-21	331117	0	331117	1	Neale-B_UKBB_EUR_2017
rs2280406	rs2280406	G	A	rs6795703	C	T	0.98032	1	Body fat percentage	Neale B	UKBB	European	-0.0178	0.001862	1.195e-21	331117	0	331117	1	Neale-B_UKBB_EUR_2017
rs2280406	rs2280406	G	A	rs7634084	A	T	0.98032	1	Body fat percentage	Neale B	UKBB	European	-0.01774	0.001861	1.57e-21	331117	0	331117	1	Neale-B_UKBB_EUR_2017
rs2280406	rs2280406	G	A	rs11713193	G	A	0.97642	1	Body fat percentage	Neale B	UKBB	European	-0.01773	0.001861	1.663e-21	331117	0	331117	1	Neale-B_UKBB_EUR_2017
rs2280406	rs2280406	G	A	rs2230590	T	C	0.97642	1	Body fat percentage	Neale B	UKBB	European	-0.01761	0.001862	3.172e-21	331117	0	331117	1	Neale-B_UKBB_EUR_2017
rs7027202	rs7027202	C	G	rs7027202	C	G	1	1	Body fat percentage	Neale B	UKBB	European	0.02001	0.001884	2.44e-26	331117	0	331117	1	Neale-B_UKBB_EUR_2017
rs7027202	rs7027202	C	G	rs10283865	G	A	0.98804	1	Body fat percentage	Neale B	UKBB	European	0.01998	0.001887	3.291e-26	331117	0	331117	1	Neale-B_UKBB_EUR_2017
rs7027202	rs7027202	C	G	rs1984246	C	A	0.98006	0.99197	Body fat percentage	Neale B	UKBB	European	0.01996	0.001886	3.585e-26	331117	0	331117	1	Neale-B_UKBB_EUR_2017
rs7027202	rs7027202	C	G	rs1891211	C	G	0.98006	0.99197	Body fat percentage	Neale B	UKBB	European	0.02013	0.001885	1.319e-26	331117	0	331117	1	Neale-B_UKBB_EUR_2017
rs7027202	rs7027202	C	G	rs1891212	C	A	0.98006	0.99197	Body fat percentage	Neale B	UKBB	European	0.02004	0.001885	2.181e-26	331117	0	331117	1	Neale-B_UKBB_EUR_2017
rs182549	rs182549	C	T	rs182549	C	T	1	1	Body fat percentage	Neale B	UKBB	European	-0.01385	0.002208	3.507e-10	331117	0	331117	1	Neale-B_UKBB_EUR_2017
rs182549	rs182549	C	T	rs4988235	G	A	0.99602	1	Body fat percentage	Neale B	UKBB	European	-0.01342	0.002201	1.098e-09	331117	0	331117	1	Neale-B_UKBB_EUR_2017
rs182549	rs182549	C	T	rs6754311	C	T	0.96845	0.988	Body fat percentage	Neale B	UKBB	European	-0.01311	0.002204	2.695e-09	331117	0	331117	1	Neale-B_UKBB_EUR_2017
rs182549	rs182549	C	T	rs12465802	A	G	0.923	0.9917	Body fat percentage	Neale B	UKBB	European	-0.01265	0.002159	4.681e-09	331117	0	331117	1	Neale-B_UKBB_EUR_2017
rs2186120	rs2186120	G	A	rs2186120	G	A	1	1	Body fat percentage	Neale B	UKBB	European	-0.01079	0.001878	9.23e-09	331117	0	331117	1	Neale-B_UKBB_EUR_2017
rs2186120	rs2186120	G	A	rs1937433	C	G	1	1	Body fat percentage	Neale B	UKBB	European	-0.01066	0.001877	1.35e-08	331117	0	331117	1	Neale-B_UKBB_EUR_2017
rs2186120	rs2186120	G	A	rs2503185	G	A	1	1	Body fat percentage	Neale B	UKBB	European	-0.01079	0.001879	9.296e-09	331117	0	331117	1	Neale-B_UKBB_EUR_2017
rs2186120	rs2186120	G	A	rs2310819	C	T	0.99602	1	Body fat percentage	Neale B	UKBB	European	-0.01066	0.001877	1.336e-08	331117	0	331117	1	Neale-B_UKBB_EUR_2017
rs2186120	rs2186120	G	A	rs7519259	G	A	0.99204	0.99601	Body fat percentage	Neale B	UKBB	European	-0.01081	0.001875	8.272e-09	331117	0	331117	1	Neale-B_UKBB_EUR_2017
rs12149574	rs12149574	C	G	rs12149574	C	G	1	1	Body fat percentage	Neale B	UKBB	European	-0.03598	0.00189	9.595e-81	331117	0	331117	1	Neale-B_UKBB_EUR_2017
rs12149574	rs12149574	C	G	rs11075993	G	T	0.99592	1	Body fat percentage	Neale B	UKBB	European	-0.03599	0.001891	1.02e-80	331117	0	331117	1	Neale-B_UKBB_EUR_2017
rs12149574	rs12149574	C	G	rs72805613	A	G	0.99592	1	Body fat percentage	Neale B	UKBB	European	-0.03603	0.00189	6.025e-81	331117	0	331117	1	Neale-B_UKBB_EUR_2017
rs12149574	rs12149574	C	G	rs72805612	G	A	0.98784	1	Body fat percentage	Neale B	UKBB	European	-0.03603	0.001891	6.869e-81	331117	0	331117	1	Neale-B_UKBB_EUR_2017
rs12149574	rs12149574	C	G	rs12149832	G	A	0.98381	1	Body fat percentage	Lu Y	26833246	Mixed	-0.0464	0.0047	2.334e-23	100659	0	100659	56	Lu-Y_BFP_Mixed_2016
rs12149574	rs12149574	C	G	rs12149832	G	A	0.98381	1	Body fat percentage	Neale B	UKBB	European	-0.03599	0.00189	9.073e-81	331117	0	331117	1	Neale-B_UKBB_EUR_2017
rs6567160	rs6567160	C	T	rs6567160	C	T	1	1	Body fat percentage	Lu Y	26833246	Mixed	0.0341	0.0053	1.333e-10	100642	0	100642	56	Lu-Y_BFP_Mixed_2016
rs6567160	rs6567160	C	T	rs6567160	C	T	1	1	Body fat percentage	Lu Y	26833246	Mixed	0.042	0.007221	6e-09	-	-	-	-	NHGRI-EBI_GWAS_Catalog
rs6567160	rs6567160	C	T	rs6567160	C	T	1	1	Body fat percentage	Lu Y	26833246	Mixed	0.034	0.005258	1e-10	-	-	-	-	NHGRI-EBI_GWAS_Catalog
rs6567160	rs6567160	C	T	rs6567160	C	T	1	1	Body fat percentage	Neale B	UKBB	European	0.02292	0.002198	1.896e-25	331117	0	331117	1	Neale-B_UKBB_EUR_2017
rs6567160	rs6567160	C	T	rs663129	A	G	1	1	Body fat percentage	Lu Y	26833246	Mixed	0.034	0.0053	1.468e-10	99150	0	99150	56	Lu-Y_BFP_Mixed_2016
rs6567160	rs6567160	C	T	rs663129	A	G	1	1	Body fat percentage	Neale B	UKBB	European	0.02282	0.002196	2.657e-25	331117	0	331117	1	Neale-B_UKBB_EUR_2017
rs6567160	rs6567160	C	T	rs571312	A	C	1	1	Body fat percentage	Lu Y	26833246	Mixed	0.032	0.0053	1.543e-09	99784	0	99784	56	Lu-Y_BFP_Mixed_2016
rs6567160	rs6567160	C	T	rs571312	A	C	1	1	Body fat percentage	Neale B	UKBB	European	0.02281	0.002196	2.804e-25	331117	0	331117	1	Neale-B_UKBB_EUR_2017
rs6567160	rs6567160	C	T	rs523288	T	A	1	1	Body fat percentage	Lu Y	26833246	Mixed	0.033	0.0052	2.786e-10	100606	0	100606	56	Lu-Y_BFP_Mixed_2016
rs6567160	rs6567160	C	T	rs523288	T	A	1	1	Body fat percentage	Neale B	UKBB	European	0.02281	0.002193	2.469e-25	331117	0	331117	1	Neale-B_UKBB_EUR_2017
rs6567160	rs6567160	C	T	rs66922415	G	A	1	1	Body fat percentage	Neale B	UKBB	European	0.02282	0.002196	2.672e-25	331117	0	331117	1	Neale-B_UKBB_EUR_2017
rs11012722	rs11012722	A	G	rs11012722	A	G	1	1	Body fat percentage	Neale B	UKBB	European	-0.01213	0.002097	7.186e-09	331117	0	331117	1	Neale-B_UKBB_EUR_2017
rs11012722	rs11012722	A	G	rs66934412	A	T	1	1	Body fat percentage	Neale B	UKBB	European	-0.01218	0.002096	6.218e-09	331117	0	331117	1	Neale-B_UKBB_EUR_2017
rs11012722	rs11012722	A	G	rs12766229	C	G	0.99529	1	Body fat percentage	Neale B	UKBB	European	-0.01206	0.002098	9.062e-09	331117	0	331117	1	Neale-B_UKBB_EUR_2017
rs11012722	rs11012722	A	G	rs12770228	G	A	0.82686	0.98512	Body fat percentage	Neale B	UKBB	European	-0.01373	0.002004	7.358e-12	331117	0	331117	1	Neale-B_UKBB_EUR_2017
rs28429148	rs28429148	A	G	rs8047587	T	G	0.9448	0.9759	Body fat percentage	Neale B	UKBB	European	0.03598	0.001879	1.042e-81	331117	0	331117	1	Neale-B_UKBB_EUR_2017
rs2893843	rs2893843	A	G	rs2893843	A	G	1	1	Body fat percentage	Neale B	UKBB	European	0.02055	0.001947	4.846e-26	331117	0	331117	1	Neale-B_UKBB_EUR_2017
rs2893843	rs2893843	A	G	rs9357005	C	A	1	1	Body fat percentage	Neale B	UKBB	European	0.02036	0.001936	7.674e-26	331117	0	331117	1	Neale-B_UKBB_EUR_2017
rs2893843	rs2893843	A	G	rs12525187	A	G	1	1	Body fat percentage	Neale B	UKBB	European	0.02038	0.001937	6.943e-26	331117	0	331117	1	Neale-B_UKBB_EUR_2017
rs2893843	rs2893843	A	G	rs4412193	A	G	1	1	Body fat percentage	Neale B	UKBB	European	0.02027	0.00194	1.5e-25	331117	0	331117	1	Neale-B_UKBB_EUR_2017
rs2893843	rs2893843	A	G	rs9358927	T	G	0.9958	1	Body fat percentage	Neale B	UKBB	European	0.02026	0.001937	1.297e-25	331117	0	331117	1	Neale-B_UKBB_EUR_2017
rs10789340	rs10789340	A	G	rs10789340	A	G	1	1	Body fat percentage	Neale B	UKBB	European	-0.01293	0.001926	1.891e-11	331117	0	331117	1	Neale-B_UKBB_EUR_2017
rs10789340	rs10789340	A	G	rs11209972	A	G	0.80235	1	Body fat percentage	Neale B	UKBB	European	-0.01127	0.001893	2.606e-09	331117	0	331117	1	Neale-B_UKBB_EUR_2017
rs10789340	rs10789340	A	G	rs4649957	A	T	0.80235	1	Body fat percentage	Neale B	UKBB	European	-0.01126	0.001893	2.722e-09	331117	0	331117	1	Neale-B_UKBB_EUR_2017
rs10789340	rs10789340	A	G	rs1822979	C	T	0.80235	1	Body fat percentage	Neale B	UKBB	European	-0.01125	0.001893	2.77e-09	331117	0	331117	1	Neale-B_UKBB_EUR_2017
rs7531118	rs7531118	C	T	rs7531118	C	T	1	1	Body fat percentage	Neale B	UKBB	European	0.01356	0.001878	5.356e-13	331117	0	331117	1	Neale-B_UKBB_EUR_2017
rs10810427	rs10810427	C	G	rs10810427	C	G	1	1	Body fat percentage	Neale B	UKBB	European	-0.01729	0.001864	1.837e-20	331117	0	331117	1	Neale-B_UKBB_EUR_2017
rs10810427	rs10810427	C	G	rs10123042	G	A	0.9841	0.99202	Body fat percentage	Neale B	UKBB	European	-0.01717	0.001864	3.201e-20	331117	0	331117	1	Neale-B_UKBB_EUR_2017
rs10810427	rs10810427	C	G	rs7046351	T	A	0.9841	0.99202	Body fat percentage	Neale B	UKBB	European	-0.0173	0.001864	1.674e-20	331117	0	331117	1	Neale-B_UKBB_EUR_2017
rs10810427	rs10810427	C	G	rs7030846	G	T	0.9841	0.99202	Body fat percentage	Neale B	UKBB	European	-0.01729	0.001864	1.721e-20	331117	0	331117	1	Neale-B_UKBB_EUR_2017
rs10810427	rs10810427	C	G	rs7034484	G	T	0.9841	0.99202	Body fat percentage	Neale B	UKBB	European	-0.0173	0.001864	1.703e-20	331117	0	331117	1	Neale-B_UKBB_EUR_2017
rs7614738	rs7614738	C	G	rs7614738	C	G	1	1	Body fat percentage	Neale B	UKBB	European	-0.01211	0.001866	8.655e-11	331117	0	331117	1	Neale-B_UKBB_EUR_2017
rs7614738	rs7614738	C	G	rs4974078	C	T	0.88923	0.97933	Body fat percentage	Neale B	UKBB	European	-0.01147	0.001859	6.8e-10	331117	0	331117	1	Neale-B_UKBB_EUR_2017
rs56131196	rs56131196	A	G	rs56131196	A	G	1	1	Body fat percentage	Neale B	UKBB	European	-0.01652	0.002368	3.013e-12	331117	0	331117	1	Neale-B_UKBB_EUR_2017
rs56131196	rs56131196	A	G	rs4420638	G	A	1	1	Body fat percentage	Neale B	UKBB	European	-0.01655	0.002366	2.678e-12	331117	0	331117	1	Neale-B_UKBB_EUR_2017
rs56131196	rs56131196	A	G	rs12721051	G	C	0.98752	0.99374	Body fat percentage	Neale B	UKBB	European	-0.01648	0.002371	3.586e-12	331117	0	331117	1	Neale-B_UKBB_EUR_2017
rs2815753	rs2815753	G	A	rs2815753	G	A	1	1	Body fat percentage	Neale B	UKBB	European	-0.01525	0.001899	9.854e-16	331117	0	331117	1	Neale-B_UKBB_EUR_2017
rs2815753	rs2815753	G	A	rs3101337	C	T	1	1	Body fat percentage	Neale B	UKBB	European	-0.01522	0.001898	1.061e-15	331117	0	331117	1	Neale-B_UKBB_EUR_2017
rs2815753	rs2815753	G	A	rs3101336	T	C	1	1	Body fat percentage	Neale B	UKBB	European	-0.01528	0.001898	8.118e-16	331117	0	331117	1	Neale-B_UKBB_EUR_2017
rs2815753	rs2815753	G	A	rs2568956	T	C	1	1	Body fat percentage	Neale B	UKBB	European	-0.01516	0.001897	1.38e-15	331117	0	331117	1	Neale-B_UKBB_EUR_2017
rs2815753	rs2815753	G	A	rs11209948	G	T	1	1	Body fat percentage	Neale B	UKBB	European	-0.01521	0.001897	1.095e-15	331117	0	331117	1	Neale-B_UKBB_EUR_2017
rs1429934	rs1429934	C	T	rs1429934	C	T	1	1	Body fat percentage	Neale B	UKBB	European	0.01281	0.001974	8.649e-11	331117	0	331117	1	Neale-B_UKBB_EUR_2017
rs1429934	rs1429934	C	T	rs1623003	C	T	0.98688	0.9956	Body fat percentage	Neale B	UKBB	European	0.0128	0.00198	1.023e-10	331117	0	331117	1	Neale-B_UKBB_EUR_2017
rs1429934	rs1429934	C	T	rs1788763	C	T	0.9524	0.98235	Body fat percentage	Neale B	UKBB	European	0.01397	0.001956	9.252e-13	331117	0	331117	1	Neale-B_UKBB_EUR_2017
rs1429934	rs1429934	C	T	rs1788762	G	C	0.9524	0.98235	Body fat percentage	Neale B	UKBB	European	0.01394	0.001956	1.012e-12	331117	0	331117	1	Neale-B_UKBB_EUR_2017
rs1429934	rs1429934	C	T	rs2472610	T	C	0.9524	0.98235	Body fat percentage	Neale B	UKBB	European	0.01401	0.001956	8.007e-13	331117	0	331117	1	Neale-B_UKBB_EUR_2017
rs9940128	rs9940128	A	G	rs9940128	A	G	1	1	Body fat percentage	Lu Y	26833246	Mixed	0.0486	0.0046	1.321e-25	99288	0	99288	56	Lu-Y_BFP_Mixed_2016
rs9940128	rs9940128	A	G	rs9940128	A	G	1	1	Body fat percentage	Neale B	UKBB	European	0.0375	0.001885	4.951e-88	331117	0	331117	1	Neale-B_UKBB_EUR_2017
rs9940128	rs9940128	A	G	rs9940278	T	C	1	1	Body fat percentage	Neale B	UKBB	European	0.0375	0.001885	5.169e-88	331117	0	331117	1	Neale-B_UKBB_EUR_2017
rs9940128	rs9940128	A	G	rs9939973	A	G	1	1	Body fat percentage	Lu Y	26833246	Mixed	0.0486	0.0046	1.41e-25	100673	0	100673	56	Lu-Y_BFP_Mixed_2016
rs9940128	rs9940128	A	G	rs9939973	A	G	1	1	Body fat percentage	Neale B	UKBB	European	0.0375	0.001885	5.045e-88	331117	0	331117	1	Neale-B_UKBB_EUR_2017
rs9940128	rs9940128	A	G	rs9940646	G	C	1	1	Body fat percentage	Lu Y	26833246	Mixed	0.0488	0.0047	3.537e-25	99325	0	99325	56	Lu-Y_BFP_Mixed_2016
rs9940128	rs9940128	A	G	rs9940646	G	C	1	1	Body fat percentage	Neale B	UKBB	European	0.0375	0.001885	5.199e-88	331117	0	331117	1	Neale-B_UKBB_EUR_2017
rs9940128	rs9940128	A	G	rs9923147	T	C	1	1	Body fat percentage	Lu Y	26833246	Mixed	0.0491	0.0047	1.966e-25	99362	0	99362	56	Lu-Y_BFP_Mixed_2016
rs9940128	rs9940128	A	G	rs9923147	T	C	1	1	Body fat percentage	Neale B	UKBB	European	0.03753	0.001885	3.705e-88	331117	0	331117	1	Neale-B_UKBB_EUR_2017
rs35225200	rs35225200	A	C	rs35225200	A	C	1	1	Body fat percentage	Neale B	UKBB	European	-0.03506	0.003479	7.003e-24	331117	0	331117	1	Neale-B_UKBB_EUR_2017
rs35225200	rs35225200	A	C	rs35518360	A	T	1	1	Body fat percentage	Neale B	UKBB	European	-0.03496	0.003473	7.847e-24	331117	0	331117	1	Neale-B_UKBB_EUR_2017
rs35225200	rs35225200	A	C	rs13135092	A	G	0.91769	1	Body fat percentage	Neale B	UKBB	European	-0.03627	0.003392	1.102e-26	331117	0	331117	1	Neale-B_UKBB_EUR_2017
rs35225200	rs35225200	A	C	rs13107325	C	T	0.84813	1	Body fat percentage	Neale B	UKBB	European	-0.03753	0.003545	3.449e-26	331117	0	331117	1	Neale-B_UKBB_EUR_2017
rs11642841	rs11642841	A	C	rs11642841	A	C	1	1	Body fat percentage	Lu Y	26833246	Mixed	0.0463	0.0049	3.416e-21	98878	0	98878	56	Lu-Y_BFP_Mixed_2016
rs11642841	rs11642841	A	C	rs11642841	A	C	1	1	Body fat percentage	Neale B	UKBB	European	0.03194	0.0019	2.346e-63	331117	0	331117	1	Neale-B_UKBB_EUR_2017
rs11642841	rs11642841	A	C	rs11649091	G	T	0.83777	0.98683	Body fat percentage	Neale B	UKBB	European	0.03361	0.001881	2.163e-71	331117	0	331117	1	Neale-B_UKBB_EUR_2017
rs9372625	rs9372625	A	G	rs9372625	A	G	1	1	Body fat percentage	Neale B	UKBB	European	-0.01514	0.001923	3.498e-15	331117	0	331117	1	Neale-B_UKBB_EUR_2017
rs9372625	rs9372625	A	G	rs4839715	A	G	0.9002	0.98282	Body fat percentage	Neale B	UKBB	European	-0.01576	0.001929	3.076e-16	331117	0	331117	1	Neale-B_UKBB_EUR_2017
rs9372625	rs9372625	A	G	rs4339469	T	G	0.89618	0.9785	Body fat percentage	Neale B	UKBB	European	-0.01587	0.00193	1.98e-16	331117	0	331117	1	Neale-B_UKBB_EUR_2017
rs9372625	rs9372625	A	G	rs11153969	T	C	0.89219	0.9743	Body fat percentage	Neale B	UKBB	European	-0.01594	0.001929	1.453e-16	331117	0	331117	1	Neale-B_UKBB_EUR_2017
rs9490002	rs9490002	A	G	rs9401250	T	C	1	1	Body fat percentage	Neale B	UKBB	European	-0.01325	0.001869	1.346e-12	331117	0	331117	1	Neale-B_UKBB_EUR_2017
rs9490002	rs9490002	A	G	rs4142530	C	T	1	1	Body fat percentage	Neale B	UKBB	European	-0.01329	0.001867	1.12e-12	331117	0	331117	1	Neale-B_UKBB_EUR_2017
rs10946808	rs10946808	A	G	rs10946808	A	G	1	1	Body height	Lettre G	18391950	European	NA	NA	4e-17	-	-	-	-	dbGaP
rs10946808	rs10946808	A	G	rs10946808	A	G	1	1	Body height	Gudbjartsson DF	18391951	Mixed	NA	NA	6e-10	-	-	-	-	dbGaP
rs10946808	rs10946808	A	G	rs10946808	A	G	1	1	Body height	Soranzo N	19343178	European	NA	NA	6e-12	-	-	-	-	dbGaP
rs429358	rs429358	C	T	rs429358	C	T	1	1	Body mass index	Neale B	UKBB	European	-0.02377	0.003307	6.619e-13	336107	0	336107	1	Neale-B_UKBB_EUR_2017
rs726610	rs726610	C	T	rs726610	C	T	1	1	Body mass index	Neale B	UKBB	European	0.01662	0.002518	4.118e-11	336107	0	336107	1	Neale-B_UKBB_EUR_2017
rs726610	rs726610	C	T	rs12629607	T	C	1	1	Body mass index	Neale B	UKBB	European	0.01653	0.002517	5.2e-11	336107	0	336107	1	Neale-B_UKBB_EUR_2017
rs726610	rs726610	C	T	rs7652683	T	C	1	1	Body mass index	Neale B	UKBB	European	0.01648	0.002517	5.928e-11	336107	0	336107	1	Neale-B_UKBB_EUR_2017
rs726610	rs726610	C	T	rs7652808	T	G	1	1	Body mass index	Neale B	UKBB	European	0.01652	0.002517	5.289e-11	336107	0	336107	1	Neale-B_UKBB_EUR_2017
rs1338549	rs1338549	T	G	rs1338549	T	G	1	1	Body mass index	Neale B	UKBB	European	-0.01559	0.002415	1.063e-10	336107	0	336107	1	Neale-B_UKBB_EUR_2017
rs1338549	rs1338549	T	G	rs1933721	G	C	0.99602	1	Body mass index	Neale B	UKBB	European	-0.01552	0.002414	1.295e-10	336107	0	336107	1	Neale-B_UKBB_EUR_2017
rs1338549	rs1338549	T	G	rs12189679	A	G	0.99602	1	Body mass index	Neale B	UKBB	European	-0.01542	0.00241	1.583e-10	336107	0	336107	1	Neale-B_UKBB_EUR_2017
rs1338549	rs1338549	T	G	rs2039722	G	A	0.99208	1	Body mass index	Neale B	UKBB	European	-0.01539	0.002412	1.773e-10	336107	0	336107	1	Neale-B_UKBB_EUR_2017
rs59323025	rs59323025	A	C	rs59323025	A	C	1	1	Body mass index	Neale B	UKBB	European	-0.02671	0.003474	1.498e-14	336107	0	336107	1	Neale-B_UKBB_EUR_2017
rs59323025	rs59323025	A	C	rs8054079	T	C	1	1	Body mass index	Neale B	UKBB	European	-0.02719	0.003505	8.676e-15	336107	0	336107	1	Neale-B_UKBB_EUR_2017
rs59323025	rs59323025	A	C	rs8054082	T	C	1	1	Body mass index	Neale B	UKBB	European	-0.02719	0.003504	8.657e-15	336107	0	336107	1	Neale-B_UKBB_EUR_2017
rs59323025	rs59323025	A	C	rs148069489	T	C	1	1	Body mass index	Neale B	UKBB	European	-0.02654	0.00346	1.726e-14	336107	0	336107	1	Neale-B_UKBB_EUR_2017
rs59323025	rs59323025	A	C	rs8059504	A	G	1	1	Body mass index	Neale B	UKBB	European	-0.0266	0.003461	1.526e-14	336107	0	336107	1	Neale-B_UKBB_EUR_2017
rs7188250	rs7188250	C	T	rs7188250	C	T	1	1	Body mass index	Akiyama M	28892062	East Asian	0.08074	0.004541	1.02e-70	173430	0	173430	3	Akiyama-M_BMI_EAS_2017
rs7188250	rs7188250	C	T	rs7188250	C	T	1	1	Body mass index	Neale B	UKBB	European	0.0663	0.002437	8.039e-163	336107	0	336107	1	Neale-B_UKBB_EUR_2017
rs7188250	rs7188250	C	T	rs72805612	A	G	0.99188	1	Body mass index	Akiyama M	28892062	East Asian	0.07953	0.004479	1.56e-70	173430	0	173430	3	Akiyama-M_BMI_EAS_2017
rs7188250	rs7188250	C	T	rs72805612	A	G	0.99188	1	Body mass index	Neale B	UKBB	European	0.0666	0.002438	4.361e-164	336107	0	336107	1	Neale-B_UKBB_EUR_2017
rs7188250	rs7188250	C	T	rs62033413	G	C	0.98782	0.99591	Body mass index	Akiyama M	28892062	East Asian	0.07833	0.004403	8.415e-71	173430	0	173430	3	Akiyama-M_BMI_EAS_2017
rs7188250	rs7188250	C	T	rs62033413	G	C	0.98782	0.99591	Body mass index	Neale B	UKBB	European	0.06662	0.002439	3.612e-164	336107	0	336107	1	Neale-B_UKBB_EUR_2017
rs7188250	rs7188250	C	T	rs72805611	T	C	0.98782	0.99591	Body mass index	Akiyama M	28892062	East Asian	0.07825	0.004402	1.058e-70	173430	0	173430	3	Akiyama-M_BMI_EAS_2017
rs7188250	rs7188250	C	T	rs72805611	T	C	0.98782	0.99591	Body mass index	Neale B	UKBB	European	0.06661	0.002438	3.64e-164	336107	0	336107	1	Neale-B_UKBB_EUR_2017
rs7188250	rs7188250	C	T	rs11075993	T	G	0.98377	0.99185	Body mass index	Akiyama M	28892062	East Asian	0.07808	0.004398	1.644e-70	173430	0	173430	3	Akiyama-M_BMI_EAS_2017
rs7188250	rs7188250	C	T	rs11075993	T	G	0.98377	0.99185	Body mass index	Neale B	UKBB	European	0.06656	0.002438	6.354e-164	336107	0	336107	1	Neale-B_UKBB_EUR_2017
rs7253390	rs7253390	A	C	rs7253390	A	C	1	1	Body mass index	Akiyama M	28892062	East Asian	0.03702	0.005369	5.358e-12	173430	0	173430	3	Akiyama-M_BMI_EAS_2017
rs7253390	rs7253390	A	C	rs4803846	A	G	0.97913	0.99472	Body mass index	Akiyama M	28892062	East Asian	0.03767	0.005393	2.839e-12	173430	0	173430	3	Akiyama-M_BMI_EAS_2017
rs7253390	rs7253390	A	C	rs10404234	G	C	0.97913	0.99472	Body mass index	Akiyama M	28892062	East Asian	0.03767	0.005391	2.794e-12	173430	0	173430	3	Akiyama-M_BMI_EAS_2017
rs7253390	rs7253390	A	C	rs2878163	G	T	0.97913	0.99472	Body mass index	Akiyama M	28892062	East Asian	0.03767	0.005391	2.792e-12	173430	0	173430	3	Akiyama-M_BMI_EAS_2017
rs1486108	rs1486108	T	A	rs1486108	T	A	1	1	Body mass index	Neale B	UKBB	European	-0.01346	0.002402	2.117e-08	336107	0	336107	1	Neale-B_UKBB_EUR_2017
rs1486108	rs1486108	T	A	rs2422134	C	G	1	1	Body mass index	Speliotes EK	20935630	European	NA	NA	4.65e-08	123863	0	123863	46	GIANT_BMI_EUR_2010
rs1486108	rs1486108	T	A	rs2422134	C	G	1	1	Body mass index	GIANT	23754948	European	-0.02597	0.004419	4.192e-09	126574	0	126574	46	GIANT_BMI_EUR_2013
rs1486108	rs1486108	T	A	rs2422134	C	G	1	1	Body mass index	GIANT	25673413	European	-0.0224	0.0031	3.893e-13	314703	0	314703	114	GIANT_BMI_EUR_2015
rs1486108	rs1486108	T	A	rs2422134	C	G	1	1	Body mass index	GIANT	25673413	Mixed	-0.0217	0.003	4.024e-13	326569	0	326569	125	GIANT_BMI_Mixed_2015
rs1486108	rs1486108	T	A	rs2422134	C	G	1	1	Body mass index	Speliotes EK	20935630	European	NA	NA	4.65e-08	123865	-	-	-	GRASP
rs1486108	rs1486108	T	A	rs2422134	C	G	1	1	Body mass index	Neale B	UKBB	European	-0.0134	0.002405	2.558e-08	336107	0	336107	1	Neale-B_UKBB_EUR_2017
rs1486108	rs1486108	T	A	rs1026999	T	C	1	1	Body mass index	Neale B	UKBB	European	-0.01339	0.002405	2.567e-08	336107	0	336107	1	Neale-B_UKBB_EUR_2017
rs1486108	rs1486108	T	A	rs1026998	T	G	1	1	Body mass index	Neale B	UKBB	European	-0.01339	0.002405	2.567e-08	336107	0	336107	1	Neale-B_UKBB_EUR_2017
rs1486108	rs1486108	T	A	rs1026997	C	T	1	1	Body mass index	Speliotes EK	20935630	European	NA	NA	4.09e-08	123836	0	123836	46	GIANT_BMI_EUR_2010
rs1486108	rs1486108	T	A	rs1026997	C	T	1	1	Body mass index	GIANT	23754948	European	-0.02597	0.004419	4.192e-09	126546	0	126546	46	GIANT_BMI_EUR_2013
rs1486108	rs1486108	T	A	rs1026997	C	T	1	1	Body mass index	GIANT	25673413	European	-0.0218	0.0031	8.644e-13	322071	0	322071	114	GIANT_BMI_EUR_2015
rs1486108	rs1486108	T	A	rs1026997	C	T	1	1	Body mass index	GIANT	25673413	Mixed	-0.0218	0.0029	8.981e-14	339137	0	339137	125	GIANT_BMI_Mixed_2015
rs1486108	rs1486108	T	A	rs1026997	C	T	1	1	Body mass index	Speliotes EK	20935630	European	NA	NA	4.09e-08	123865	-	-	-	GRASP
rs1486108	rs1486108	T	A	rs1026997	C	T	1	1	Body mass index	Neale B	UKBB	European	-0.0134	0.002405	2.554e-08	336107	0	336107	1	Neale-B_UKBB_EUR_2017
rs12189679	rs12189679	A	G	rs12189679	A	G	1	1	Body mass index	Neale B	UKBB	European	-0.01542	0.00241	1.583e-10	336107	0	336107	1	Neale-B_UKBB_EUR_2017
rs12189679	rs12189679	A	G	rs1933721	G	C	1	1	Body mass index	Neale B	UKBB	European	-0.01552	0.002414	1.295e-10	336107	0	336107	1	Neale-B_UKBB_EUR_2017
rs12189679	rs12189679	A	G	rs1338549	T	G	0.99602	1	Body mass index	Neale B	UKBB	European	-0.01559	0.002415	1.063e-10	336107	0	336107	1	Neale-B_UKBB_EUR_2017
rs12189679	rs12189679	A	G	rs2039722	G	A	0.99602	1	Body mass index	Neale B	UKBB	European	-0.01539	0.002412	1.773e-10	336107	0	336107	1	Neale-B_UKBB_EUR_2017
rs12253527	rs12253527	A	G	rs12253527	A	G	1	1	Body mass index	Neale B	UKBB	European	0.02179	0.002578	2.836e-17	336107	0	336107	1	Neale-B_UKBB_EUR_2017
rs12253527	rs12253527	A	G	rs10828247	G	A	0.91246	1	Body mass index	Neale B	UKBB	European	0.02156	0.002533	1.698e-17	336107	0	336107	1	Neale-B_UKBB_EUR_2017
rs12253527	rs12253527	A	G	rs7098100	A	G	0.91117	0.98642	Body mass index	Neale B	UKBB	European	0.02119	0.002536	6.645e-17	336107	0	336107	1	Neale-B_UKBB_EUR_2017
rs11649091	rs11649091	G	T	rs11649091	G	T	1	1	Body mass index	Akiyama M	28892062	East Asian	0.07824	0.004438	1.492e-69	173430	0	173430	3	Akiyama-M_BMI_EAS_2017
rs11649091	rs11649091	G	T	rs11649091	G	T	1	1	Body mass index	Neale B	UKBB	European	0.0627	0.002425	3.061e-147	336107	0	336107	1	Neale-B_UKBB_EUR_2017
rs11649091	rs11649091	G	T	rs72805612	A	G	0.89598	0.99574	Body mass index	Akiyama M	28892062	East Asian	0.07953	0.004479	1.56e-70	173430	0	173430	3	Akiyama-M_BMI_EAS_2017
rs11649091	rs11649091	G	T	rs72805612	A	G	0.89598	0.99574	Body mass index	Neale B	UKBB	European	0.0666	0.002438	4.361e-164	336107	0	336107	1	Neale-B_UKBB_EUR_2017
rs11649091	rs11649091	G	T	rs12149832	A	G	0.89229	0.99573	Body mass index	Akiyama M	28892062	East Asian	0.07683	0.004377	5.869e-69	173430	0	173430	3	Akiyama-M_BMI_EAS_2017
rs11649091	rs11649091	G	T	rs12149832	A	G	0.89229	0.99573	Body mass index	Speliotes EK	20935630	European	NA	NA	5.64e-58	123829	0	123829	46	GIANT_BMI_EUR_2010
rs11649091	rs11649091	G	T	rs12149832	A	G	0.89229	0.99573	Body mass index	GIANT	23754948	European	0.07781	0.004524	2.628e-66	126540	0	126540	46	GIANT_BMI_EUR_2013
rs11649091	rs11649091	G	T	rs12149832	A	G	0.89229	0.99573	Body mass index	GIANT	25673413	European	0.0746	0.0031	3.51e-127	321629	0	321629	114	GIANT_BMI_EUR_2015
rs11649091	rs11649091	G	T	rs12149832	A	G	0.89229	0.99573	Body mass index	GIANT	25673413	Mixed	0.0737	0.003	1.43e-133	338700	0	338700	125	GIANT_BMI_Mixed_2015
rs11649091	rs11649091	G	T	rs12149832	A	G	0.89229	0.99573	Body mass index	Heard Costa NL	19557197	European	NA	NA	2.6e-23	31373	-	-	-	GRASP
rs11649091	rs11649091	G	T	rs12149832	A	G	0.89229	0.99573	Body mass index	Speliotes EK	20935630	European	NA	NA	5.64e-58	123865	-	-	-	GRASP
rs11649091	rs11649091	G	T	rs12149832	A	G	0.89229	0.99573	Body mass index	Paternoster L	21935397	European	NA	NA	6.03e-13	5373	-	-	-	GRASP
rs11649091	rs11649091	G	T	rs12149832	A	G	0.89229	0.99573	Body mass index	Okada Y	22344221	East Asian	NA	NA	4.8e-22	26620	-	-	-	GRASP
rs11649091	rs11649091	G	T	rs12149832	A	G	0.89229	0.99573	Body mass index	Monda KL	23583978	Mixed	NA	NA	1.25e-08	39144	-	-	-	GRASP
rs11649091	rs11649091	G	T	rs12149832	A	G	0.89229	0.99573	Body mass index	Okada Y	22344221	East Asian	0.073	0.007566	5e-22	-	-	-	-	NHGRI-EBI_GWAS_Catalog
rs11649091	rs11649091	G	T	rs12149832	A	G	0.89229	0.99573	Body mass index	Neale B	UKBB	European	0.06653	0.002437	7.216e-164	336107	0	336107	1	Neale-B_UKBB_EUR_2017
rs11649091	rs11649091	G	T	rs12149832	A	G	0.89229	0.99573	Body mass index	Okada Y	22344221	East Asian	NA	NA	5e-22	-	-	-	-	dbGaP
rs11649091	rs11649091	G	T	rs62033413	G	C	0.89199	0.99149	Body mass index	Akiyama M	28892062	East Asian	0.07833	0.004403	8.415e-71	173430	0	173430	3	Akiyama-M_BMI_EAS_2017
rs11649091	rs11649091	G	T	rs62033413	G	C	0.89199	0.99149	Body mass index	Neale B	UKBB	European	0.06662	0.002439	3.612e-164	336107	0	336107	1	Neale-B_UKBB_EUR_2017
rs11649091	rs11649091	G	T	rs72805611	T	C	0.89199	0.99149	Body mass index	Akiyama M	28892062	East Asian	0.07825	0.004402	1.058e-70	173430	0	173430	3	Akiyama-M_BMI_EAS_2017
rs11649091	rs11649091	G	T	rs72805611	T	C	0.89199	0.99149	Body mass index	Neale B	UKBB	European	0.06661	0.002438	3.64e-164	336107	0	336107	1	Neale-B_UKBB_EUR_2017
rs10946808	rs10946808	A	G	rs10946808	A	G	1	1	Body mass index	Neale B	UKBB	European	0.01494	0.002705	3.347e-08	336107	0	336107	1	Neale-B_UKBB_EUR_2017
rs10946808	rs10946808	A	G	rs9358912	G	T	0.98577	0.99523	Body mass index	Neale B	UKBB	European	0.01498	0.002708	3.189e-08	336107	0	336107	1	Neale-B_UKBB_EUR_2017
rs76395182	rs76395182	G	T	rs62250717	G	C	0.90909	1	Body mass index	Neale B	UKBB	European	-0.01851	0.002484	9.302e-14	336107	0	336107	1	Neale-B_UKBB_EUR_2017
rs76395182	rs76395182	G	T	rs7624108	T	G	0.90909	1	Body mass index	Neale B	UKBB	European	-0.01874	0.002484	4.628e-14	336107	0	336107	1	Neale-B_UKBB_EUR_2017
rs76395182	rs76395182	G	T	rs67174538	C	T	0.90909	1	Body mass index	Neale B	UKBB	European	-0.01871	0.002484	4.944e-14	336107	0	336107	1	Neale-B_UKBB_EUR_2017
rs76395182	rs76395182	G	T	rs7637879	C	T	0.90909	1	Body mass index	Neale B	UKBB	European	-0.0187	0.002485	5.305e-14	336107	0	336107	1	Neale-B_UKBB_EUR_2017
rs3759584	rs3759584	C	T	rs3759584	C	T	1	1	Body mass index	Neale B	UKBB	European	-0.01658	0.002514	4.205e-11	336107	0	336107	1	Neale-B_UKBB_EUR_2017
rs3759584	rs3759584	C	T	rs55723020	A	G	0.93735	1	Body mass index	Neale B	UKBB	European	-0.0155	0.002539	1.031e-09	336107	0	336107	1	Neale-B_UKBB_EUR_2017
rs3759584	rs3759584	C	T	rs11626787	G	A	0.93735	1	Body mass index	Neale B	UKBB	European	-0.01554	0.00254	9.504e-10	336107	0	336107	1	Neale-B_UKBB_EUR_2017
rs3759584	rs3759584	C	T	rs72710714	G	T	0.92922	1	Body mass index	Neale B	UKBB	European	-0.01525	0.002533	1.712e-09	336107	0	336107	1	Neale-B_UKBB_EUR_2017
rs1572198	rs1572198	T	C	rs9527691	A	G	1	1	Body mass index	Neale B	UKBB	European	0.01708	0.002725	3.67e-10	336107	0	336107	1	Neale-B_UKBB_EUR_2017
rs1572198	rs1572198	T	C	rs7334317	A	G	1	1	Body mass index	Neale B	UKBB	European	0.01701	0.002727	4.463e-10	336107	0	336107	1	Neale-B_UKBB_EUR_2017
rs1572198	rs1572198	T	C	rs17178205	G	A	1	1	Body mass index	Neale B	UKBB	European	0.01701	0.002727	4.45e-10	336107	0	336107	1	Neale-B_UKBB_EUR_2017
rs1572198	rs1572198	T	C	rs73207491	T	C	1	1	Body mass index	Neale B	UKBB	European	0.01705	0.002727	4.073e-10	336107	0	336107	1	Neale-B_UKBB_EUR_2017
rs62250717	rs62250717	C	G	rs62250717	C	G	1	1	Body mass index	Neale B	UKBB	European	0.01851	0.002484	9.302e-14	336107	0	336107	1	Neale-B_UKBB_EUR_2017
rs62250717	rs62250717	C	G	rs7624108	G	T	1	1	Body mass index	Neale B	UKBB	European	0.01874	0.002484	4.628e-14	336107	0	336107	1	Neale-B_UKBB_EUR_2017
rs62250717	rs62250717	C	G	rs67174538	T	C	1	1	Body mass index	Neale B	UKBB	European	0.01871	0.002484	4.944e-14	336107	0	336107	1	Neale-B_UKBB_EUR_2017
rs62250717	rs62250717	C	G	rs7637879	T	C	1	1	Body mass index	Neale B	UKBB	European	0.0187	0.002485	5.305e-14	336107	0	336107	1	Neale-B_UKBB_EUR_2017
rs62250717	rs62250717	C	G	rs7626594	G	A	1	1	Body mass index	Neale B	UKBB	European	0.01878	0.002485	4.175e-14	336107	0	336107	1	Neale-B_UKBB_EUR_2017
rs9393688	rs9393688	A	T	rs7766641	G	A	0.96619	0.99017	Body mass index	Neale B	UKBB	European	0.01538	0.002759	2.492e-08	336107	0	336107	1	Neale-B_UKBB_EUR_2017
rs9393688	rs9393688	A	T	rs62396185	G	C	0.94232	0.98027	Body mass index	Neale B	UKBB	European	0.0155	0.002755	1.863e-08	336107	0	336107	1	Neale-B_UKBB_EUR_2017
rs9393688	rs9393688	A	T	rs9358912	G	T	0.9298	0.99012	Body mass index	Neale B	UKBB	European	0.01498	0.002708	3.189e-08	336107	0	336107	1	Neale-B_UKBB_EUR_2017
rs7866629	rs7866629	A	T	rs7867900	A	G	0.9881	0.99601	Body mass index	Neale B	UKBB	European	-0.01863	0.002414	1.193e-14	336107	0	336107	1	Neale-B_UKBB_EUR_2017
rs7866629	rs7866629	A	T	rs10738399	T	C	0.9881	0.99601	Body mass index	Neale B	UKBB	European	-0.01853	0.002415	1.672e-14	336107	0	336107	1	Neale-B_UKBB_EUR_2017
rs7866629	rs7866629	A	T	rs9650684	C	A	0.96861	1	Body mass index	Neale B	UKBB	European	-0.01955	0.002411	5.23e-16	336107	0	336107	1	Neale-B_UKBB_EUR_2017
rs993136	rs993136	T	C	rs993136	T	C	1	1	Body mass index	Neale B	UKBB	European	0.01671	0.002476	1.502e-11	336107	0	336107	1	Neale-B_UKBB_EUR_2017
rs993136	rs993136	T	C	rs12638482	C	T	1	1	Body mass index	Neale B	UKBB	European	0.01656	0.002476	2.215e-11	336107	0	336107	1	Neale-B_UKBB_EUR_2017
rs993136	rs993136	T	C	rs11918899	A	G	1	1	Body mass index	Neale B	UKBB	European	0.01658	0.002476	2.127e-11	336107	0	336107	1	Neale-B_UKBB_EUR_2017
rs993136	rs993136	T	C	rs4856569	A	G	1	1	Body mass index	Neale B	UKBB	European	0.01655	0.002475	2.302e-11	336107	0	336107	1	Neale-B_UKBB_EUR_2017
rs4730110	rs4730110	C	T	rs4730110	C	T	1	1	Body mass index	Neale B	UKBB	European	0.01376	0.002437	1.635e-08	336107	0	336107	1	Neale-B_UKBB_EUR_2017
rs4730110	rs4730110	C	T	rs113763245	G	A	0.99592	1	Body mass index	Neale B	UKBB	European	0.01375	0.002437	1.69e-08	336107	0	336107	1	Neale-B_UKBB_EUR_2017
rs4730110	rs4730110	C	T	rs4730115	C	T	0.9797	0.99589	Body mass index	Neale B	UKBB	European	0.01363	0.002439	2.308e-08	336107	0	336107	1	Neale-B_UKBB_EUR_2017
rs4730110	rs4730110	C	T	rs4727630	G	A	0.9797	0.99589	Body mass index	Neale B	UKBB	European	0.0137	0.002439	1.947e-08	336107	0	336107	1	Neale-B_UKBB_EUR_2017
rs4730110	rs4730110	C	T	rs4727631	A	G	0.9797	0.99589	Body mass index	Neale B	UKBB	European	0.01368	0.002439	2.045e-08	336107	0	336107	1	Neale-B_UKBB_EUR_2017
rs3122703	rs3122703	T	A	rs150436163	A	C	0.83766	0.9871	Body mass index	Neale B	UKBB	European	-0.01931	0.002404	9.569e-16	336107	0	336107	1	Neale-B_UKBB_EUR_2017
rs3122703	rs3122703	T	A	rs3122702	G	T	0.8354	0.99566	Body mass index	Neale B	UKBB	European	-0.01941	0.002404	6.863e-16	336107	0	336107	1	Neale-B_UKBB_EUR_2017
rs3122703	rs3122703	T	A	rs4741516	C	T	0.8354	0.99566	Body mass index	Neale B	UKBB	European	-0.01945	0.002404	5.948e-16	336107	0	336107	1	Neale-B_UKBB_EUR_2017
rs3130048	rs3130048	C	T	rs3130048	C	T	1	1	Body mass index	Neale B	UKBB	European	0.02278	0.002669	1.42e-17	336107	0	336107	1	Neale-B_UKBB_EUR_2017
rs2183271	rs2183271	T	C	rs2183271	T	C	1	1	Body mass index	Neale B	UKBB	European	-0.01932	0.002506	1.268e-14	336107	0	336107	1	Neale-B_UKBB_EUR_2017
rs12716979	rs12716979	G	T	rs12716979	G	T	1	1	Body mass index	Neale B	UKBB	European	-0.02569	0.0025	8.831e-25	336107	0	336107	1	Neale-B_UKBB_EUR_2017
rs12716979	rs12716979	G	T	rs4889606	G	A	0.9958	1	Body mass index	GIANT	25673413	European	-0.0183	0.0031	4.857e-09	321887	0	321887	114	GIANT_BMI_EUR_2015
rs12716979	rs12716979	G	T	rs4889606	G	A	0.9958	1	Body mass index	GIANT	25673413	Mixed	-0.0187	0.003	6.58e-10	338949	0	338949	125	GIANT_BMI_Mixed_2015
rs12716979	rs12716979	G	T	rs4889606	G	A	0.9958	1	Body mass index	Neale B	UKBB	European	-0.02561	0.002487	7.38e-25	336107	0	336107	1	Neale-B_UKBB_EUR_2017
rs12716979	rs12716979	G	T	rs9926533	T	C	0.99162	1	Body mass index	Neale B	UKBB	European	-0.0254	0.002488	1.823e-24	336107	0	336107	1	Neale-B_UKBB_EUR_2017
rs12716979	rs12716979	G	T	rs11150604	T	A	0.95451	0.98729	Body mass index	Neale B	UKBB	European	-0.0252	0.002479	2.895e-24	336107	0	336107	1	Neale-B_UKBB_EUR_2017
rs12716979	rs12716979	G	T	rs9939558	A	T	0.95451	0.98729	Body mass index	Neale B	UKBB	European	-0.02516	0.002479	3.358e-24	336107	0	336107	1	Neale-B_UKBB_EUR_2017
rs303754	rs303754	G	T	rs303754	G	T	1	1	Body mass index	Neale B	UKBB	European	-0.01707	0.002423	1.846e-12	336107	0	336107	1	Neale-B_UKBB_EUR_2017
rs303754	rs303754	G	T	rs167336	C	T	0.92614	1	Body mass index	Neale B	UKBB	European	-0.01687	0.002427	3.579e-12	336107	0	336107	1	Neale-B_UKBB_EUR_2017
rs303754	rs303754	G	T	rs11873508	G	A	0.92237	1	Body mass index	Neale B	UKBB	European	-0.01706	0.002426	2.055e-12	336107	0	336107	1	Neale-B_UKBB_EUR_2017
rs303754	rs303754	G	T	rs34385798	C	A	0.92237	1	Body mass index	Neale B	UKBB	European	-0.01699	0.002429	2.7e-12	336107	0	336107	1	Neale-B_UKBB_EUR_2017
rs4988235	rs4988235	A	G	rs4988235	A	G	1	1	Body mass index	Neale B	UKBB	European	0.01582	0.002841	2.589e-08	336107	0	336107	1	Neale-B_UKBB_EUR_2017
rs4988235	rs4988235	A	G	rs182549	T	C	0.99602	1	Body mass index	Neale B	UKBB	European	0.01633	0.002849	9.969e-09	336107	0	336107	1	Neale-B_UKBB_EUR_2017
rs4988235	rs4988235	A	G	rs6754311	T	C	0.96456	0.988	Body mass index	Neale B	UKBB	European	0.01564	0.002844	3.813e-08	336107	0	336107	1	Neale-B_UKBB_EUR_2017
rs9954833	rs9954833	C	T	rs9965184	A	T	0.94834	0.9867	Body mass index	Neale B	UKBB	European	0.01384	0.002535	4.767e-08	336107	0	336107	1	Neale-B_UKBB_EUR_2017
rs13107325	rs13107325	T	C	rs13107325	T	C	1	1	Body mass index	GIANT	23754948	European	0.058	0.009899	4.66e-09	126058	0	126058	46	GIANT_BMI_EUR_2013
rs13107325	rs13107325	T	C	rs13107325	T	C	1	1	Body mass index	GIANT	25673413	European	0.0477	0.0068	1.825e-12	321461	0	321461	114	GIANT_BMI_EUR_2015
rs13107325	rs13107325	T	C	rs13107325	T	C	1	1	Body mass index	GIANT	29273807	European	0.055	0.0044	2.8e-35	449889	0	449889	112	GIANT_BMI_EUR_2018
rs13107325	rs13107325	T	C	rs13107325	T	C	1	1	Body mass index	GIANT	25673413	Mixed	0.0472	0.0066	1.064e-12	335619	0	335619	125	GIANT_BMI_Mixed_2015
rs13107325	rs13107325	T	C	rs13107325	T	C	1	1	Body mass index	GIANT	29273807	Mixed	0.053	0.0043	9.1e-35	526508	0	526508	123	GIANT_BMI_Mixed_2018
rs13107325	rs13107325	T	C	rs13107325	T	C	1	1	Body mass index	Speliotes EK	20935630	European	NA	NA	1.5e-13	123865	-	-	-	GRASP
rs13107325	rs13107325	T	C	rs13107325	T	C	1	1	Body mass index	Guo	23001569	Mixed	NA	NA	1.5e-13	78436	-	-	-	GRASP
rs13107325	rs13107325	T	C	rs13107325	T	C	1	1	Body mass index	Speliotes EK	20935630	European	0.19	0.02585	2e-13	-	-	-	-	NHGRI-EBI_GWAS_Catalog
rs13107325	rs13107325	T	C	rs13107325	T	C	1	1	Body mass index	GIANT	25673413	Mixed	0.053	0.008935	3e-09	-	-	-	-	NHGRI-EBI_GWAS_Catalog
rs13107325	rs13107325	T	C	rs13107325	T	C	1	1	Body mass index	GIANT	25673413	Mixed	0.047	0.006591	1e-12	-	-	-	-	NHGRI-EBI_GWAS_Catalog
rs13107325	rs13107325	T	C	rs13107325	T	C	1	1	Body mass index	GIANT	25673413	Mixed	0.048	0.006824	2e-12	-	-	-	-	NHGRI-EBI_GWAS_Catalog
rs13107325	rs13107325	T	C	rs13107325	T	C	1	1	Body mass index	GIANT	28448500	European	0.0741	0.01191	5e-10	-	-	-	-	NHGRI-EBI_GWAS_Catalog
rs13107325	rs13107325	T	C	rs13107325	T	C	1	1	Body mass index	GIANT	28448500	European	0.0488	0.007748	3e-10	-	-	-	-	NHGRI-EBI_GWAS_Catalog
rs13107325	rs13107325	T	C	rs13107325	T	C	1	1	Body mass index	GIANT	28448500	European	0.0698	0.01142	1e-09	-	-	-	-	NHGRI-EBI_GWAS_Catalog
rs13107325	rs13107325	T	C	rs13107325	T	C	1	1	Body mass index	GIANT	28448500	European	0.0505	0.007939	2e-10	-	-	-	-	NHGRI-EBI_GWAS_Catalog
rs13107325	rs13107325	T	C	rs13107325	T	C	1	1	Body mass index	Neale B	UKBB	European	0.0523	0.004572	2.662e-30	336107	0	336107	1	Neale-B_UKBB_EUR_2017
rs13107325	rs13107325	T	C	rs13107325	T	C	1	1	Body mass index	Speliotes EK	20935630	European	NA	NA	2e-13	-	-	-	-	dbGaP
rs13107325	rs13107325	T	C	rs13135092	G	A	0.92421	1	Body mass index	Neale B	UKBB	European	0.05005	0.004374	2.596e-30	336107	0	336107	1	Neale-B_UKBB_EUR_2017
rs13107325	rs13107325	T	C	rs35225200	C	A	0.84813	1	Body mass index	Neale B	UKBB	European	0.04881	0.004487	1.483e-27	336107	0	336107	1	Neale-B_UKBB_EUR_2017
rs13107325	rs13107325	T	C	rs35518360	T	A	0.84813	1	Body mass index	Neale B	UKBB	European	0.04866	0.004479	1.724e-27	336107	0	336107	1	Neale-B_UKBB_EUR_2017
rs814573	rs814573	T	A	rs56131196	A	G	0.90762	0.96787	Body mass index	Neale B	UKBB	European	-0.02077	0.003055	1.065e-11	336107	0	336107	1	Neale-B_UKBB_EUR_2017
rs814573	rs814573	T	A	rs4420638	G	A	0.90762	0.96787	Body mass index	GIANT	29273807	European	-0.021	0.0035	1.5e-09	449889	0	449889	112	GIANT_BMI_EUR_2018
rs814573	rs814573	T	A	rs4420638	G	A	0.90762	0.96787	Body mass index	Neale B	UKBB	European	-0.02058	0.003053	1.565e-11	336107	0	336107	1	Neale-B_UKBB_EUR_2017
rs814573	rs814573	T	A	rs12721051	G	C	0.8956	0.96145	Body mass index	Neale B	UKBB	European	-0.02077	0.003059	1.124e-11	336107	0	336107	1	Neale-B_UKBB_EUR_2017
rs11209909	rs11209909	A	T	rs2422134	C	G	0.88399	1	Body mass index	Speliotes EK	20935630	European	NA	NA	4.65e-08	123863	0	123863	46	GIANT_BMI_EUR_2010
rs11209909	rs11209909	A	T	rs2422134	C	G	0.88399	1	Body mass index	GIANT	23754948	European	-0.02597	0.004419	4.192e-09	126574	0	126574	46	GIANT_BMI_EUR_2013
rs11209909	rs11209909	A	T	rs2422134	C	G	0.88399	1	Body mass index	GIANT	25673413	European	-0.0224	0.0031	3.893e-13	314703	0	314703	114	GIANT_BMI_EUR_2015
rs11209909	rs11209909	A	T	rs2422134	C	G	0.88399	1	Body mass index	GIANT	25673413	Mixed	-0.0217	0.003	4.024e-13	326569	0	326569	125	GIANT_BMI_Mixed_2015
rs11209909	rs11209909	A	T	rs2422134	C	G	0.88399	1	Body mass index	Speliotes EK	20935630	European	NA	NA	4.65e-08	123865	-	-	-	GRASP
rs11209909	rs11209909	A	T	rs2422134	C	G	0.88399	1	Body mass index	Neale B	UKBB	European	-0.0134	0.002405	2.558e-08	336107	0	336107	1	Neale-B_UKBB_EUR_2017
rs11209909	rs11209909	A	T	rs1026999	T	C	0.88399	1	Body mass index	Neale B	UKBB	European	-0.01339	0.002405	2.567e-08	336107	0	336107	1	Neale-B_UKBB_EUR_2017
rs11209909	rs11209909	A	T	rs1026998	T	G	0.88399	1	Body mass index	Neale B	UKBB	European	-0.01339	0.002405	2.567e-08	336107	0	336107	1	Neale-B_UKBB_EUR_2017
rs11209909	rs11209909	A	T	rs1026997	C	T	0.88399	1	Body mass index	Speliotes EK	20935630	European	NA	NA	4.09e-08	123836	0	123836	46	GIANT_BMI_EUR_2010
rs11209909	rs11209909	A	T	rs1026997	C	T	0.88399	1	Body mass index	GIANT	23754948	European	-0.02597	0.004419	4.192e-09	126546	0	126546	46	GIANT_BMI_EUR_2013
rs11209909	rs11209909	A	T	rs1026997	C	T	0.88399	1	Body mass index	GIANT	25673413	European	-0.0218	0.0031	8.644e-13	322071	0	322071	114	GIANT_BMI_EUR_2015
rs11209909	rs11209909	A	T	rs1026997	C	T	0.88399	1	Body mass index	GIANT	25673413	Mixed	-0.0218	0.0029	8.981e-14	339137	0	339137	125	GIANT_BMI_Mixed_2015
rs11209909	rs11209909	A	T	rs1026997	C	T	0.88399	1	Body mass index	Speliotes EK	20935630	European	NA	NA	4.09e-08	123865	-	-	-	GRASP
rs11209909	rs11209909	A	T	rs1026997	C	T	0.88399	1	Body mass index	Neale B	UKBB	European	-0.0134	0.002405	2.554e-08	336107	0	336107	1	Neale-B_UKBB_EUR_2017
rs55872725	rs55872725	C	T	rs55872725	C	T	1	1	Body mass index	Akiyama M	28892062	East Asian	-0.07908	0.004408	5.611e-72	173430	0	173430	3	Akiyama-M_BMI_EAS_2017
rs55872725	rs55872725	C	T	rs55872725	C	T	1	1	Body mass index	Nagy R	28270201	European	-0.1044	0.01112	6e-21	-	-	-	-	NHGRI-EBI_GWAS_Catalog
rs55872725	rs55872725	C	T	rs55872725	C	T	1	1	Body mass index	Neale B	UKBB	European	-0.07222	0.002447	3.372e-191	336107	0	336107	1	Neale-B_UKBB_EUR_2017
rs55872725	rs55872725	C	T	rs1421085	T	C	1	1	Body mass index	Akiyama M	28892062	East Asian	-0.07898	0.004407	8.408e-72	173430	0	173430	3	Akiyama-M_BMI_EAS_2017
rs55872725	rs55872725	C	T	rs1421085	T	C	1	1	Body mass index	GIANT	29273807	Admixed American	-0.096	0.017	1.9e-08	10772	0	10772	6	GIANT_BMI_AMR_2018
rs55872725	rs55872725	C	T	rs1421085	T	C	1	1	Body mass index	Speliotes EK	20935630	European	NA	NA	3.06e-62	123817	0	123817	46	GIANT_BMI_EUR_2010
rs55872725	rs55872725	C	T	rs1421085	T	C	1	1	Body mass index	GIANT	23754948	European	-0.08084	0.004524	1.996e-71	126528	0	126528	46	GIANT_BMI_EUR_2013
rs55872725	rs55872725	C	T	rs1421085	T	C	1	1	Body mass index	GIANT	25673413	European	-0.0813	0.0031	8.83e-151	318182	0	318182	114	GIANT_BMI_EUR_2015
rs55872725	rs55872725	C	T	rs1421085	T	C	1	1	Body mass index	GIANT	29273807	European	-0.079	0.0024	2.4e-245	449889	0	449889	112	GIANT_BMI_EUR_2018
rs55872725	rs55872725	C	T	rs1421085	T	C	1	1	Body mass index	GIANT	25673413	Mixed	-0.0803	0.003	2.17e-158	333087	0	333087	125	GIANT_BMI_Mixed_2015
rs55872725	rs55872725	C	T	rs1421085	T	C	1	1	Body mass index	GIANT	29273807	Mixed	-0.078	0.0022	8.6e-269	526508	0	526508	123	GIANT_BMI_Mixed_2018
rs55872725	rs55872725	C	T	rs1421085	T	C	1	1	Body mass index	GIANT	29273807	South Asian	-0.062	0.0088	1.5e-12	29398	0	29398	7	GIANT_BMI_SAS_2018
rs55872725	rs55872725	C	T	rs1421085	T	C	1	1	Body mass index	Willer CJ	19079261	European	NA	NA	2.6e-19	32387	-	-	-	GRASP
rs55872725	rs55872725	C	T	rs1421085	T	C	1	1	Body mass index	Heard Costa NL	19557197	European	NA	NA	2.2e-15	31373	-	-	-	GRASP
rs55872725	rs55872725	C	T	rs1421085	T	C	1	1	Body mass index	Speliotes EK	20935630	European	NA	NA	3.06e-62	123865	-	-	-	GRASP
rs55872725	rs55872725	C	T	rs1421085	T	C	1	1	Body mass index	Paternoster L	21935397	European	NA	NA	4e-15	5373	-	-	-	GRASP
rs55872725	rs55872725	C	T	rs1421085	T	C	1	1	Body mass index	Guo	23001569	Mixed	NA	NA	1.26e-73	78436	-	-	-	GRASP
rs55872725	rs55872725	C	T	rs1421085	T	C	1	1	Body mass index	Wheeler E	23563609	European	NA	NA	3.06e-62	6889	-	-	-	GRASP
rs55872725	rs55872725	C	T	rs1421085	T	C	1	1	Body mass index	Neale B	UKBB	European	-0.07229	0.002447	1.573e-191	336107	0	336107	1	Neale-B_UKBB_EUR_2017
rs55872725	rs55872725	C	T	rs11642015	C	T	1	1	Body mass index	Akiyama M	28892062	East Asian	-0.07922	0.004414	4.911e-72	173430	0	173430	3	Akiyama-M_BMI_EAS_2017
rs55872725	rs55872725	C	T	rs11642015	C	T	1	1	Body mass index	Akiyama M	28892062	East Asian	-0.081	0.004238	2e-81	-	-	-	-	NHGRI-EBI_GWAS_Catalog
rs55872725	rs55872725	C	T	rs11642015	C	T	1	1	Body mass index	Neale B	UKBB	European	-0.07237	0.002447	6.392e-192	336107	0	336107	1	Neale-B_UKBB_EUR_2017
rs55872725	rs55872725	C	T	rs62048402	G	A	1	1	Body mass index	Akiyama M	28892062	East Asian	-0.07911	0.004408	5.054e-72	173430	0	173430	3	Akiyama-M_BMI_EAS_2017
rs55872725	rs55872725	C	T	rs62048402	G	A	1	1	Body mass index	Neale B	UKBB	European	-0.07236	0.002447	7.607e-192	336107	0	336107	1	Neale-B_UKBB_EUR_2017
rs55872725	rs55872725	C	T	rs1558902	T	A	1	1	Body mass index	Akiyama M	28892062	East Asian	-0.07912	0.004408	4.981e-72	173430	0	173430	3	Akiyama-M_BMI_EAS_2017
rs55872725	rs55872725	C	T	rs1558902	T	A	1	1	Body mass index	GIANT	29273807	Admixed American	-0.096	0.017	2.4e-08	10772	0	10772	6	GIANT_BMI_AMR_2018
rs55872725	rs55872725	C	T	rs1558902	T	A	1	1	Body mass index	Speliotes EK	20935630	European	NA	NA	2.05e-62	123846	0	123846	46	GIANT_BMI_EUR_2010
rs55872725	rs55872725	C	T	rs1558902	T	A	1	1	Body mass index	GIANT	23754948	European	-0.08084	0.004524	1.996e-71	126556	0	126556	46	GIANT_BMI_EUR_2013
rs55872725	rs55872725	C	T	rs1558902	T	A	1	1	Body mass index	GIANT	25673413	European	-0.0818	0.0031	7.51e-153	320073	0	320073	114	GIANT_BMI_EUR_2015
rs55872725	rs55872725	C	T	rs1558902	T	A	1	1	Body mass index	GIANT	29273807	European	-0.079	0.0025	1.8e-213	449889	0	449889	112	GIANT_BMI_EUR_2018
rs55872725	rs55872725	C	T	rs1558902	T	A	1	1	Body mass index	GIANT	25673413	Mixed	-0.0809	0.003	1.13e-156	336974	0	336974	125	GIANT_BMI_Mixed_2015
rs55872725	rs55872725	C	T	rs1558902	T	A	1	1	Body mass index	GIANT	29273807	Mixed	-0.078	0.0024	2.8e-237	526508	0	526508	123	GIANT_BMI_Mixed_2018
rs55872725	rs55872725	C	T	rs1558902	T	A	1	1	Body mass index	GIANT	29273807	South Asian	-0.063	0.0088	5.9e-13	29398	0	29398	7	GIANT_BMI_SAS_2018
rs55872725	rs55872725	C	T	rs1558902	T	A	1	1	Body mass index	Heard Costa NL	19557197	European	NA	NA	3.7e-24	31373	-	-	-	GRASP
rs55872725	rs55872725	C	T	rs1558902	T	A	1	1	Body mass index	Speliotes EK	20935630	European	NA	NA	4.75e-120	123865	-	-	-	GRASP
rs55872725	rs55872725	C	T	rs1558902	T	A	1	1	Body mass index	Paternoster L	21935397	European	NA	NA	3.9e-15	5373	-	-	-	GRASP
rs55872725	rs55872725	C	T	rs1558902	T	A	1	1	Body mass index	Guo	23001569	Mixed	NA	NA	4.8e-120	78436	-	-	-	GRASP
rs55872725	rs55872725	C	T	rs1558902	T	A	1	1	Body mass index	Speliotes EK	20935630	European	-0.39	0.01674	5e-120	-	-	-	-	NHGRI-EBI_GWAS_Catalog
rs55872725	rs55872725	C	T	rs1558902	T	A	1	1	Body mass index	Wen W	24861553	East Asian	-0.0756	0.007043	7e-27	-	-	-	-	NHGRI-EBI_GWAS_Catalog
rs55872725	rs55872725	C	T	rs1558902	T	A	1	1	Body mass index	GIANT	25673413	Mixed	-0.082	0.003114	8e-153	-	-	-	-	NHGRI-EBI_GWAS_Catalog
rs55872725	rs55872725	C	T	rs1558902	T	A	1	1	Body mass index	GIANT	25673413	Mixed	-0.081	0.003037	1e-156	-	-	-	-	NHGRI-EBI_GWAS_Catalog
rs55872725	rs55872725	C	T	rs1558902	T	A	1	1	Body mass index	GIANT	25673413	Mixed	-0.079	0.004065	4e-84	-	-	-	-	NHGRI-EBI_GWAS_Catalog
rs55872725	rs55872725	C	T	rs1558902	T	A	1	1	Body mass index	GIANT	25673413	Mixed	-0.084	0.00409	1e-93	-	-	-	-	NHGRI-EBI_GWAS_Catalog
rs55872725	rs55872725	C	T	rs1558902	T	A	1	1	Body mass index	Warrington NM	25953783	Unspecified	NA	NA	1e-26	-	-	-	-	NHGRI-EBI_GWAS_Catalog
rs55872725	rs55872725	C	T	rs1558902	T	A	1	1	Body mass index	Warrington NM	25953783	Unspecified	NA	NA	2e-16	-	-	-	-	NHGRI-EBI_GWAS_Catalog
rs55872725	rs55872725	C	T	rs1558902	T	A	1	1	Body mass index	Akiyama M	28892062	East Asian	-0.081	0.002538	2e-223	-	-	-	-	NHGRI-EBI_GWAS_Catalog
rs55872725	rs55872725	C	T	rs1558902	T	A	1	1	Body mass index	Neale B	UKBB	European	-0.07235	0.002447	7.692e-192	336107	0	336107	1	Neale-B_UKBB_EUR_2017
rs55872725	rs55872725	C	T	rs1558902	T	A	1	1	Body mass index	Speliotes EK	20935630	European	NA	NA	5e-120	-	-	-	-	dbGaP
rs7619139	rs7619139	A	T	rs4858697	G	A	0.92464	0.97137	Body mass index	GIANT	28448500	European	0.037	0.006056	1e-09	-	-	-	-	NHGRI-EBI_GWAS_Catalog
rs7619139	rs7619139	A	T	rs6804842	G	A	0.90928	0.96716	Body mass index	GIANT	25673413	European	0.0185	0.0031	2.476e-09	321463	0	321463	114	GIANT_BMI_EUR_2015
rs7619139	rs7619139	A	T	rs6804842	G	A	0.90928	0.96716	Body mass index	GIANT	25673413	Mixed	0.0183	0.003	8.016e-10	338525	0	338525	125	GIANT_BMI_Mixed_2015
rs7619139	rs7619139	A	T	rs6804842	G	A	0.90928	0.96716	Body mass index	GIANT	25673413	Mixed	0.018	0.002929	8e-10	-	-	-	-	NHGRI-EBI_GWAS_Catalog
rs7619139	rs7619139	A	T	rs6804842	G	A	0.90928	0.96716	Body mass index	GIANT	25673413	Mixed	0.019	0.003168	2e-09	-	-	-	-	NHGRI-EBI_GWAS_Catalog
rs7619139	rs7619139	A	T	rs6804842	G	A	0.90928	0.96716	Body mass index	GIANT	28448500	European	0.0333	0.005614	3e-09	-	-	-	-	NHGRI-EBI_GWAS_Catalog
rs13135092	rs13135092	A	G	rs13135092	A	G	1	1	Body mass index	Neale B	UKBB	European	-0.05005	0.004374	2.596e-30	336107	0	336107	1	Neale-B_UKBB_EUR_2017
rs13135092	rs13135092	A	G	rs13107325	C	T	0.92421	1	Body mass index	GIANT	23754948	European	-0.058	0.009899	4.66e-09	126058	0	126058	46	GIANT_BMI_EUR_2013
rs13135092	rs13135092	A	G	rs13107325	C	T	0.92421	1	Body mass index	GIANT	25673413	European	-0.0477	0.0068	1.825e-12	321461	0	321461	114	GIANT_BMI_EUR_2015
rs13135092	rs13135092	A	G	rs13107325	C	T	0.92421	1	Body mass index	GIANT	29273807	European	-0.055	0.0044	2.8e-35	449889	0	449889	112	GIANT_BMI_EUR_2018
rs13135092	rs13135092	A	G	rs13107325	C	T	0.92421	1	Body mass index	GIANT	25673413	Mixed	-0.0472	0.0066	1.064e-12	335619	0	335619	125	GIANT_BMI_Mixed_2015
rs13135092	rs13135092	A	G	rs13107325	C	T	0.92421	1	Body mass index	GIANT	29273807	Mixed	-0.053	0.0043	9.1e-35	526508	0	526508	123	GIANT_BMI_Mixed_2018
rs13135092	rs13135092	A	G	rs13107325	C	T	0.92421	1	Body mass index	Speliotes EK	20935630	European	NA	NA	1.5e-13	123865	-	-	-	GRASP
rs13135092	rs13135092	A	G	rs13107325	C	T	0.92421	1	Body mass index	Guo	23001569	Mixed	NA	NA	1.5e-13	78436	-	-	-	GRASP
rs13135092	rs13135092	A	G	rs13107325	C	T	0.92421	1	Body mass index	Speliotes EK	20935630	European	-0.19	0.02585	2e-13	-	-	-	-	NHGRI-EBI_GWAS_Catalog
rs13135092	rs13135092	A	G	rs13107325	C	T	0.92421	1	Body mass index	GIANT	25673413	Mixed	-0.053	0.008935	3e-09	-	-	-	-	NHGRI-EBI_GWAS_Catalog
rs13135092	rs13135092	A	G	rs13107325	C	T	0.92421	1	Body mass index	GIANT	25673413	Mixed	-0.047	0.006591	1e-12	-	-	-	-	NHGRI-EBI_GWAS_Catalog
rs13135092	rs13135092	A	G	rs13107325	C	T	0.92421	1	Body mass index	GIANT	25673413	Mixed	-0.048	0.006824	2e-12	-	-	-	-	NHGRI-EBI_GWAS_Catalog
rs13135092	rs13135092	A	G	rs13107325	C	T	0.92421	1	Body mass index	GIANT	28448500	European	-0.0741	0.01191	5e-10	-	-	-	-	NHGRI-EBI_GWAS_Catalog
rs13135092	rs13135092	A	G	rs13107325	C	T	0.92421	1	Body mass index	GIANT	28448500	European	-0.0488	0.007748	3e-10	-	-	-	-	NHGRI-EBI_GWAS_Catalog
rs13135092	rs13135092	A	G	rs13107325	C	T	0.92421	1	Body mass index	GIANT	28448500	European	-0.0698	0.01142	1e-09	-	-	-	-	NHGRI-EBI_GWAS_Catalog
rs13135092	rs13135092	A	G	rs13107325	C	T	0.92421	1	Body mass index	GIANT	28448500	European	-0.0505	0.007939	2e-10	-	-	-	-	NHGRI-EBI_GWAS_Catalog
rs13135092	rs13135092	A	G	rs13107325	C	T	0.92421	1	Body mass index	Neale B	UKBB	European	-0.0523	0.004572	2.662e-30	336107	0	336107	1	Neale-B_UKBB_EUR_2017
rs13135092	rs13135092	A	G	rs13107325	C	T	0.92421	1	Body mass index	Speliotes EK	20935630	European	NA	NA	2e-13	-	-	-	-	dbGaP
rs13135092	rs13135092	A	G	rs35225200	A	C	0.91769	1	Body mass index	Neale B	UKBB	European	-0.04881	0.004487	1.483e-27	336107	0	336107	1	Neale-B_UKBB_EUR_2017
rs13135092	rs13135092	A	G	rs35518360	A	T	0.91769	1	Body mass index	Neale B	UKBB	European	-0.04866	0.004479	1.724e-27	336107	0	336107	1	Neale-B_UKBB_EUR_2017
rs10810499	rs10810499	C	T	rs10756726	C	A	0.94441	1	Body mass index	Neale B	UKBB	European	-0.01688	0.002472	8.515e-12	336107	0	336107	1	Neale-B_UKBB_EUR_2017
rs7429279	rs7429279	A	C	rs4858697	A	G	0.92162	0.99578	Body mass index	GIANT	28448500	European	-0.037	0.006056	1e-09	-	-	-	-	NHGRI-EBI_GWAS_Catalog
rs1927696	rs1927696	A	G	rs1927696	A	G	1	1	Body mass index	Neale B	UKBB	European	-0.01579	0.002413	5.943e-11	336107	0	336107	1	Neale-B_UKBB_EUR_2017
rs1927696	rs1927696	A	G	rs2225181	A	T	0.99592	1	Body mass index	Neale B	UKBB	European	-0.01587	0.002414	4.918e-11	336107	0	336107	1	Neale-B_UKBB_EUR_2017
rs1927696	rs1927696	A	G	rs735962	A	T	0.98782	0.99591	Body mass index	Neale B	UKBB	European	-0.0161	0.002414	2.542e-11	336107	0	336107	1	Neale-B_UKBB_EUR_2017
rs1927696	rs1927696	A	G	rs3008681	C	G	0.97976	0.9959	Body mass index	Neale B	UKBB	European	-0.01588	0.002414	4.724e-11	336107	0	336107	1	Neale-B_UKBB_EUR_2017
rs1927696	rs1927696	A	G	rs1328286	A	G	0.96765	0.99176	Body mass index	Neale B	UKBB	European	-0.01786	0.00242	1.619e-13	336107	0	336107	1	Neale-B_UKBB_EUR_2017
rs9955276	rs9955276	C	T	rs9955276	C	T	1	1	Body mass index	Neale B	UKBB	European	-0.0234	0.00343	8.989e-12	336107	0	336107	1	Neale-B_UKBB_EUR_2017
rs9955276	rs9955276	C	T	rs8097544	A	G	0.99182	1	Body mass index	Neale B	UKBB	European	-0.02344	0.003422	7.409e-12	336107	0	336107	1	Neale-B_UKBB_EUR_2017
rs9955276	rs9955276	C	T	rs8097672	A	T	0.99182	1	Body mass index	Neale B	UKBB	European	-0.02345	0.003423	7.365e-12	336107	0	336107	1	Neale-B_UKBB_EUR_2017
rs9955276	rs9955276	C	T	rs60764613	G	T	0.99182	1	Body mass index	Neale B	UKBB	European	-0.02359	0.003426	5.838e-12	336107	0	336107	1	Neale-B_UKBB_EUR_2017
rs9955276	rs9955276	C	T	rs1371274	A	C	0.9026	0.96604	Body mass index	Neale B	UKBB	European	-0.0225	0.003481	1.018e-10	336107	0	336107	1	Neale-B_UKBB_EUR_2017
rs6808550	rs6808550	A	G	rs6804842	A	G	1	1	Body mass index	GIANT	25673413	European	-0.0185	0.0031	2.476e-09	321463	0	321463	114	GIANT_BMI_EUR_2015
rs6808550	rs6808550	A	G	rs6804842	A	G	1	1	Body mass index	GIANT	25673413	Mixed	-0.0183	0.003	8.016e-10	338525	0	338525	125	GIANT_BMI_Mixed_2015
rs6808550	rs6808550	A	G	rs6804842	A	G	1	1	Body mass index	GIANT	25673413	Mixed	-0.018	0.002929	8e-10	-	-	-	-	NHGRI-EBI_GWAS_Catalog
rs6808550	rs6808550	A	G	rs6804842	A	G	1	1	Body mass index	GIANT	25673413	Mixed	-0.019	0.003168	2e-09	-	-	-	-	NHGRI-EBI_GWAS_Catalog
rs6808550	rs6808550	A	G	rs6804842	A	G	1	1	Body mass index	GIANT	28448500	European	-0.0333	0.005614	3e-09	-	-	-	-	NHGRI-EBI_GWAS_Catalog
rs6808550	rs6808550	A	G	rs10510554	T	C	0.97608	1	Body mass index	GIANT	25673413	European	-0.0183	0.0031	4.178e-09	321404	0	321404	114	GIANT_BMI_EUR_2015
rs6808550	rs6808550	A	G	rs10510554	T	C	0.97608	1	Body mass index	GIANT	25673413	Mixed	-0.0179	0.003	1.854e-09	336688	0	336688	125	GIANT_BMI_Mixed_2015
rs6808550	rs6808550	A	G	rs10510554	T	C	0.97608	1	Body mass index	GIANT	28448500	European	-0.0233	0.003561	6e-11	-	-	-	-	NHGRI-EBI_GWAS_Catalog
rs6808550	rs6808550	A	G	rs10510554	T	C	0.97608	1	Body mass index	GIANT	28448500	European	-0.0228	0.003801	2e-09	-	-	-	-	NHGRI-EBI_GWAS_Catalog
rs6808550	rs6808550	A	G	rs10510554	T	C	0.97608	1	Body mass index	Akiyama M	28892062	East Asian	-0.016	0.002293	3e-12	-	-	-	-	NHGRI-EBI_GWAS_Catalog
rs3088215	rs3088215	A	C	rs3088215	A	C	1	1	Body mass index	Akiyama M	28892062	East Asian	-0.03052	0.005044	1.44e-09	173430	0	173430	3	Akiyama-M_BMI_EAS_2017
rs3088215	rs3088215	A	C	rs3088215	A	C	1	1	Body mass index	Neale B	UKBB	European	-0.02635	0.002448	5.206e-27	336107	0	336107	1	Neale-B_UKBB_EUR_2017
rs3088215	rs3088215	A	C	rs78613234	T	C	1	1	Body mass index	Akiyama M	28892062	East Asian	-0.03059	0.005045	1.338e-09	173430	0	173430	3	Akiyama-M_BMI_EAS_2017
rs3088215	rs3088215	A	C	rs78613234	T	C	1	1	Body mass index	Neale B	UKBB	European	-0.02632	0.002448	6e-27	336107	0	336107	1	Neale-B_UKBB_EUR_2017
rs3088215	rs3088215	A	C	rs62036624	G	T	1	1	Body mass index	Akiyama M	28892062	East Asian	-0.03058	0.005045	1.343e-09	173430	0	173430	3	Akiyama-M_BMI_EAS_2017
rs3088215	rs3088215	A	C	rs62036624	G	T	1	1	Body mass index	Neale B	UKBB	European	-0.02632	0.002448	5.927e-27	336107	0	336107	1	Neale-B_UKBB_EUR_2017
rs3088215	rs3088215	A	C	rs55991577	C	T	1	1	Body mass index	Akiyama M	28892062	East Asian	-0.03058	0.005045	1.354e-09	173430	0	173430	3	Akiyama-M_BMI_EAS_2017
rs3088215	rs3088215	A	C	rs55991577	C	T	1	1	Body mass index	Neale B	UKBB	European	-0.0263	0.002448	6.443e-27	336107	0	336107	1	Neale-B_UKBB_EUR_2017
rs3088215	rs3088215	A	C	rs56358680	A	G	1	1	Body mass index	Akiyama M	28892062	East Asian	-0.03057	0.005045	1.372e-09	173430	0	173430	3	Akiyama-M_BMI_EAS_2017
rs3088215	rs3088215	A	C	rs56358680	A	G	1	1	Body mass index	Neale B	UKBB	European	-0.0263	0.002448	6.429e-27	336107	0	336107	1	Neale-B_UKBB_EUR_2017
rs34783010	rs34783010	G	T	rs34783010	G	T	1	1	Body mass index	Akiyama M	28892062	East Asian	0.02479	0.004219	4.17e-09	173430	0	173430	3	Akiyama-M_BMI_EAS_2017
rs34783010	rs34783010	G	T	rs34783010	G	T	1	1	Body mass index	Neale B	UKBB	European	0.03266	0.003034	5.012e-27	336107	0	336107	1	Neale-B_UKBB_EUR_2017
rs34783010	rs34783010	G	T	rs11672660	C	T	1	1	Body mass index	Akiyama M	28892062	East Asian	0.02477	0.004218	4.269e-09	173430	0	173430	3	Akiyama-M_BMI_EAS_2017
rs34783010	rs34783010	G	T	rs11672660	C	T	1	1	Body mass index	GIANT	25673413	European	0.0345	0.004	8.493e-18	297174	0	297174	114	GIANT_BMI_EUR_2015
rs34783010	rs34783010	G	T	rs11672660	C	T	1	1	Body mass index	GIANT	25673413	Mixed	0.0339	0.0038	7.911e-19	312079	0	312079	125	GIANT_BMI_Mixed_2015
rs34783010	rs34783010	G	T	rs11672660	C	T	1	1	Body mass index	GIANT	28448500	European	0.0305	0.004716	1e-10	-	-	-	-	NHGRI-EBI_GWAS_Catalog
rs34783010	rs34783010	G	T	rs11672660	C	T	1	1	Body mass index	GIANT	28448500	European	0.0294	0.004957	3e-09	-	-	-	-	NHGRI-EBI_GWAS_Catalog
rs34783010	rs34783010	G	T	rs11672660	C	T	1	1	Body mass index	Neale B	UKBB	European	0.03266	0.003033	4.975e-27	336107	0	336107	1	Neale-B_UKBB_EUR_2017
rs34783010	rs34783010	G	T	rs1800437	G	C	1	1	Body mass index	Akiyama M	28892062	East Asian	0.02484	0.00422	3.98e-09	173430	0	173430	3	Akiyama-M_BMI_EAS_2017
rs34783010	rs34783010	G	T	rs1800437	G	C	1	1	Body mass index	GIANT	25673413	European	0.0346	0.0041	1.726e-17	287957	0	287957	114	GIANT_BMI_EUR_2015
rs34783010	rs34783010	G	T	rs1800437	G	C	1	1	Body mass index	GIANT	29273807	European	0.029	0.0027	9.4e-28	449889	0	449889	112	GIANT_BMI_EUR_2018
rs34783010	rs34783010	G	T	rs1800437	G	C	1	1	Body mass index	GIANT	25673413	Mixed	0.0341	0.0039	3.038e-18	302862	0	302862	125	GIANT_BMI_Mixed_2015
rs34783010	rs34783010	G	T	rs1800437	G	C	1	1	Body mass index	GIANT	29273807	Mixed	0.029	0.0025	7.9e-30	526508	0	526508	123	GIANT_BMI_Mixed_2018
rs34783010	rs34783010	G	T	rs1800437	G	C	1	1	Body mass index	Neale B	UKBB	European	0.03275	0.003032	3.458e-27	336107	0	336107	1	Neale-B_UKBB_EUR_2017
rs34783010	rs34783010	G	T	rs10423928	T	A	1	1	Body mass index	Akiyama M	28892062	East Asian	0.02488	0.004222	3.809e-09	173430	0	173430	3	Akiyama-M_BMI_EAS_2017
rs34783010	rs34783010	G	T	rs10423928	T	A	1	1	Body mass index	GIANT	25673413	European	0.0299	0.0052	8.924e-09	196607	0	196607	114	GIANT_BMI_EUR_2015
rs34783010	rs34783010	G	T	rs10423928	T	A	1	1	Body mass index	GIANT	25673413	Mixed	0.0299	0.0051	4.553e-09	196607	0	196607	125	GIANT_BMI_Mixed_2015
rs34783010	rs34783010	G	T	rs10423928	T	A	1	1	Body mass index	Neale B	UKBB	European	0.0329	0.003032	1.974e-27	336107	0	336107	1	Neale-B_UKBB_EUR_2017
rs34783010	rs34783010	G	T	rs2238691	G	A	0.99411	1	Body mass index	Akiyama M	28892062	East Asian	0.02495	0.004255	4.551e-09	173430	0	173430	3	Akiyama-M_BMI_EAS_2017
rs34783010	rs34783010	G	T	rs2238691	G	A	0.99411	1	Body mass index	Neale B	UKBB	European	0.03261	0.003034	6.242e-27	336107	0	336107	1	Neale-B_UKBB_EUR_2017
rs1243179	rs1243179	A	G	rs1243179	A	G	1	1	Body mass index	Neale B	UKBB	European	-0.02271	0.002606	2.949e-18	336107	0	336107	1	Neale-B_UKBB_EUR_2017
rs1243179	rs1243179	A	G	rs11012750	A	G	0.98664	1	Body mass index	Neale B	UKBB	European	-0.02328	0.002605	3.97e-19	336107	0	336107	1	Neale-B_UKBB_EUR_2017
rs1243179	rs1243179	A	G	rs1243187	T	C	0.98663	0.99552	Body mass index	Neale B	UKBB	European	-0.02285	0.002599	1.494e-18	336107	0	336107	1	Neale-B_UKBB_EUR_2017
rs1243179	rs1243179	A	G	rs61850044	A	G	0.98224	1	Body mass index	Neale B	UKBB	European	-0.02332	0.002607	3.68e-19	336107	0	336107	1	Neale-B_UKBB_EUR_2017
rs4929925	rs4929925	A	C	rs4929925	A	C	1	1	Body mass index	Neale B	UKBB	European	0.01655	0.002528	5.913e-11	336107	0	336107	1	Neale-B_UKBB_EUR_2017
rs4929925	rs4929925	A	C	rs11042016	T	C	0.99576	1	Body mass index	Neale B	UKBB	European	0.01635	0.002527	9.842e-11	336107	0	336107	1	Neale-B_UKBB_EUR_2017
rs4929925	rs4929925	A	C	rs10840099	C	T	0.99576	1	Body mass index	GIANT	25673413	European	0.0208	0.0031	3.85e-11	322114	0	322114	114	GIANT_BMI_EUR_2015
rs4929925	rs4929925	A	C	rs10840099	C	T	0.99576	1	Body mass index	GIANT	25673413	Mixed	0.0204	0.003	8.976e-12	339184	0	339184	125	GIANT_BMI_Mixed_2015
rs4929925	rs4929925	A	C	rs10840099	C	T	0.99576	1	Body mass index	Akiyama M	28892062	East Asian	0.02	0.002333	1e-17	-	-	-	-	NHGRI-EBI_GWAS_Catalog
rs4929925	rs4929925	A	C	rs10840099	C	T	0.99576	1	Body mass index	Neale B	UKBB	European	0.01672	0.00253	3.836e-11	336107	0	336107	1	Neale-B_UKBB_EUR_2017
rs4929925	rs4929925	A	C	rs6486253	A	G	0.99576	1	Body mass index	GIANT	25673413	European	0.0207	0.0031	4.407e-11	322089	0	322089	114	GIANT_BMI_EUR_2015
rs4929925	rs4929925	A	C	rs6486253	A	G	0.99576	1	Body mass index	GIANT	25673413	Mixed	0.0204	0.003	9.725e-12	339150	0	339150	125	GIANT_BMI_Mixed_2015
rs4929925	rs4929925	A	C	rs6486253	A	G	0.99576	1	Body mass index	Neale B	UKBB	European	0.01673	0.00253	3.768e-11	336107	0	336107	1	Neale-B_UKBB_EUR_2017
rs303762	rs303762	T	C	rs303762	T	C	1	1	Body mass index	Neale B	UKBB	European	-0.0165	0.002531	7.141e-11	336107	0	336107	1	Neale-B_UKBB_EUR_2017
rs303762	rs303762	T	C	rs303760	C	T	0.99562	1	Body mass index	Neale B	UKBB	European	-0.01669	0.002528	4.052e-11	336107	0	336107	1	Neale-B_UKBB_EUR_2017
rs303762	rs303762	T	C	rs891389	C	T	0.98688	0.9956	Body mass index	GIANT	25673413	European	-0.0208	0.0038	4.408e-08	233953	0	233953	114	GIANT_BMI_EUR_2015
rs303762	rs303762	T	C	rs891389	C	T	0.98688	0.9956	Body mass index	GIANT	25673413	Mixed	-0.0209	0.0037	1.617e-08	236115	0	236115	125	GIANT_BMI_Mixed_2015
rs303762	rs303762	T	C	rs891389	C	T	0.98688	0.9956	Body mass index	Neale B	UKBB	European	-0.01666	0.002527	4.309e-11	336107	0	336107	1	Neale-B_UKBB_EUR_2017
rs303762	rs303762	T	C	rs8094509	T	A	0.98688	0.9956	Body mass index	Neale B	UKBB	European	-0.01645	0.002526	7.383e-11	336107	0	336107	1	Neale-B_UKBB_EUR_2017
rs303762	rs303762	T	C	rs1652342	T	C	0.98688	0.9956	Body mass index	GIANT	25673413	Mixed	-0.0208	0.0037	1.892e-08	236134	0	236134	125	GIANT_BMI_Mixed_2015
rs303762	rs303762	T	C	rs1652342	T	C	0.98688	0.9956	Body mass index	Neale B	UKBB	European	-0.01641	0.002524	7.885e-11	336107	0	336107	1	Neale-B_UKBB_EUR_2017
rs12682352	rs12682352	C	T	rs12682352	C	T	1	1	Body mass index	Neale B	UKBB	European	0.01767	0.002412	2.386e-13	336107	0	336107	1	Neale-B_UKBB_EUR_2017
rs12682352	rs12682352	C	T	rs7832968	A	G	0.984	0.99596	Body mass index	Neale B	UKBB	European	0.01749	0.002409	3.839e-13	336107	0	336107	1	Neale-B_UKBB_EUR_2017
rs12682352	rs12682352	C	T	rs2271342	T	C	0.98398	0.99196	Body mass index	Neale B	UKBB	European	0.01686	0.002417	3.08e-12	336107	0	336107	1	Neale-B_UKBB_EUR_2017
rs12682352	rs12682352	C	T	rs12677543	C	G	0.98398	0.99196	Body mass index	Neale B	UKBB	European	0.01676	0.002417	4.098e-12	336107	0	336107	1	Neale-B_UKBB_EUR_2017
rs9972653	rs9972653	G	T	rs9972653	G	T	1	1	Body mass index	Akiyama M	28892062	East Asian	-0.0785	0.004402	3.94e-71	173430	0	173430	3	Akiyama-M_BMI_EAS_2017
rs9972653	rs9972653	G	T	rs9972653	G	T	1	1	Body mass index	Neale B	UKBB	European	-0.07023	0.002456	1.23e-179	336107	0	336107	1	Neale-B_UKBB_EUR_2017
rs9972653	rs9972653	G	T	rs17817497	T	C	0.9959	1	Body mass index	Akiyama M	28892062	East Asian	-0.07845	0.004402	4.729e-71	173430	0	173430	3	Akiyama-M_BMI_EAS_2017
rs9972653	rs9972653	G	T	rs17817497	T	C	0.9959	1	Body mass index	Neale B	UKBB	European	-0.07033	0.002457	5.611e-180	336107	0	336107	1	Neale-B_UKBB_EUR_2017
rs9972653	rs9972653	G	T	rs7193144	T	C	0.99182	0.9959	Body mass index	Akiyama M	28892062	East Asian	-0.07822	0.004401	1.093e-70	173430	0	173430	3	Akiyama-M_BMI_EAS_2017
rs9972653	rs9972653	G	T	rs7193144	T	C	0.99182	0.9959	Body mass index	Speliotes EK	20935630	European	NA	NA	4.77e-60	123770	0	123770	46	GIANT_BMI_EUR_2010
rs9972653	rs9972653	G	T	rs7193144	T	C	0.99182	0.9959	Body mass index	GIANT	23754948	European	-0.07891	0.00449	3.846e-69	126481	0	126481	46	GIANT_BMI_EUR_2013
rs9972653	rs9972653	G	T	rs7193144	T	C	0.99182	0.9959	Body mass index	GIANT	25673413	European	-0.0784	0.0031	1.76e-140	321890	0	321890	114	GIANT_BMI_EUR_2015
rs9972653	rs9972653	G	T	rs7193144	T	C	0.99182	0.9959	Body mass index	GIANT	25673413	Mixed	-0.0754	0.003	6.18e-142	338935	0	338935	125	GIANT_BMI_Mixed_2015
rs9972653	rs9972653	G	T	rs7193144	T	C	0.99182	0.9959	Body mass index	Heard Costa NL	19557197	European	NA	NA	1.5e-23	31373	-	-	-	GRASP
rs9972653	rs9972653	G	T	rs7193144	T	C	0.99182	0.9959	Body mass index	Speliotes EK	20935630	European	NA	NA	4.77e-60	123865	-	-	-	GRASP
rs9972653	rs9972653	G	T	rs7193144	T	C	0.99182	0.9959	Body mass index	Paternoster L	21935397	European	NA	NA	7.98e-15	5373	-	-	-	GRASP
rs9972653	rs9972653	G	T	rs7193144	T	C	0.99182	0.9959	Body mass index	Neale B	UKBB	European	-0.07044	0.002457	1.542e-180	336107	0	336107	1	Neale-B_UKBB_EUR_2017
rs9972653	rs9972653	G	T	rs62033399	C	T	0.99182	0.9959	Body mass index	Akiyama M	28892062	East Asian	-0.07827	0.004401	9.231e-71	173430	0	173430	3	Akiyama-M_BMI_EAS_2017
rs9972653	rs9972653	G	T	rs62033399	C	T	0.99182	0.9959	Body mass index	Neale B	UKBB	European	-0.07045	0.002457	1.356e-180	336107	0	336107	1	Neale-B_UKBB_EUR_2017
rs9972653	rs9972653	G	T	rs8043757	A	T	0.99182	0.9959	Body mass index	Akiyama M	28892062	East Asian	-0.07856	0.004402	3.048e-71	173430	0	173430	3	Akiyama-M_BMI_EAS_2017
rs9972653	rs9972653	G	T	rs8043757	A	T	0.99182	0.9959	Body mass index	Speliotes EK	20935630	European	NA	NA	3.89e-60	123864	0	123864	46	GIANT_BMI_EUR_2010
rs9972653	rs9972653	G	T	rs8043757	A	T	0.99182	0.9959	Body mass index	GIANT	23754948	European	-0.07881	0.004453	4.366e-70	126575	0	126575	46	GIANT_BMI_EUR_2013
rs9972653	rs9972653	G	T	rs8043757	A	T	0.99182	0.9959	Body mass index	GIANT	25673413	European	-0.0802	0.0038	7.12e-99	233812	0	233812	114	GIANT_BMI_EUR_2015
rs9972653	rs9972653	G	T	rs8043757	A	T	0.99182	0.9959	Body mass index	GIANT	25673413	Mixed	-0.08	0.0037	1.12e-103	235974	0	235974	125	GIANT_BMI_Mixed_2015
rs9972653	rs9972653	G	T	rs8043757	A	T	0.99182	0.9959	Body mass index	Heard Costa NL	19557197	European	NA	NA	1.2e-23	31373	-	-	-	GRASP
rs9972653	rs9972653	G	T	rs8043757	A	T	0.99182	0.9959	Body mass index	Speliotes EK	20935630	European	NA	NA	3.89e-60	123865	-	-	-	GRASP
rs9972653	rs9972653	G	T	rs8043757	A	T	0.99182	0.9959	Body mass index	Paternoster L	21935397	European	NA	NA	1.2e-14	5373	-	-	-	GRASP
rs9972653	rs9972653	G	T	rs8043757	A	T	0.99182	0.9959	Body mass index	Neale B	UKBB	European	-0.06993	0.002456	3.975e-178	336107	0	336107	1	Neale-B_UKBB_EUR_2017
rs17175602	rs17175602	C	T	rs17175602	C	T	1	1	Body mass index	Akiyama M	28892062	East Asian	0.03601	0.004733	2.789e-14	173430	0	173430	3	Akiyama-M_BMI_EAS_2017
rs17175602	rs17175602	C	T	rs17175602	C	T	1	1	Body mass index	Neale B	UKBB	European	0.04645	0.002711	9.173e-66	336107	0	336107	1	Neale-B_UKBB_EUR_2017
rs17175602	rs17175602	C	T	rs12955983	G	A	1	1	Body mass index	Akiyama M	28892062	East Asian	0.03735	0.004805	7.639e-15	173430	0	173430	3	Akiyama-M_BMI_EAS_2017
rs17175602	rs17175602	C	T	rs12955983	G	A	1	1	Body mass index	Speliotes EK	20935630	European	NA	NA	3.34e-18	123861	0	123861	46	GIANT_BMI_EUR_2010
rs17175602	rs17175602	C	T	rs12955983	G	A	1	1	Body mass index	GIANT	23754948	European	0.047	0.005019	7.642e-21	126572	0	126572	46	GIANT_BMI_EUR_2013
rs17175602	rs17175602	C	T	rs12955983	G	A	1	1	Body mass index	GIANT	25673413	European	0.0507	0.0035	1.151e-48	321700	0	321700	114	GIANT_BMI_EUR_2015
rs17175602	rs17175602	C	T	rs12955983	G	A	1	1	Body mass index	GIANT	25673413	Mixed	0.0518	0.0034	2.269e-53	336799	0	336799	125	GIANT_BMI_Mixed_2015
rs17175602	rs17175602	C	T	rs12955983	G	A	1	1	Body mass index	Speliotes EK	20935630	European	NA	NA	3.34e-18	123865	-	-	-	GRASP
rs17175602	rs17175602	C	T	rs12955983	G	A	1	1	Body mass index	Neale B	UKBB	European	0.04647	0.002712	8.917e-66	336107	0	336107	1	Neale-B_UKBB_EUR_2017
rs17175602	rs17175602	C	T	rs11665563	T	C	1	1	Body mass index	Akiyama M	28892062	East Asian	0.03597	0.004733	2.981e-14	173430	0	173430	3	Akiyama-M_BMI_EAS_2017
rs17175602	rs17175602	C	T	rs11665563	T	C	1	1	Body mass index	Speliotes EK	20935630	European	NA	NA	2.44e-18	123849	0	123849	46	GIANT_BMI_EUR_2010
rs17175602	rs17175602	C	T	rs11665563	T	C	1	1	Body mass index	GIANT	23754948	European	0.04651	0.004948	5.447e-21	126560	0	126560	46	GIANT_BMI_EUR_2013
rs17175602	rs17175602	C	T	rs11665563	T	C	1	1	Body mass index	GIANT	25673413	European	0.0501	0.0035	1.771e-47	321952	0	321952	114	GIANT_BMI_EUR_2015
rs17175602	rs17175602	C	T	rs11665563	T	C	1	1	Body mass index	GIANT	25673413	Mixed	0.051	0.0033	2.474e-52	339019	0	339019	125	GIANT_BMI_Mixed_2015
rs17175602	rs17175602	C	T	rs11665563	T	C	1	1	Body mass index	Speliotes EK	20935630	European	NA	NA	2.44e-18	123865	-	-	-	GRASP
rs17175602	rs17175602	C	T	rs11665563	T	C	1	1	Body mass index	Paternoster L	21935397	European	NA	NA	4.39e-08	5373	-	-	-	GRASP
rs17175602	rs17175602	C	T	rs11665563	T	C	1	1	Body mass index	Neale B	UKBB	European	0.04647	0.002712	8.901e-66	336107	0	336107	1	Neale-B_UKBB_EUR_2017
rs17175602	rs17175602	C	T	rs11663816	C	T	1	1	Body mass index	Akiyama M	28892062	East Asian	0.03597	0.004733	2.963e-14	173430	0	173430	3	Akiyama-M_BMI_EAS_2017
rs17175602	rs17175602	C	T	rs11663816	C	T	1	1	Body mass index	Speliotes EK	20935630	European	NA	NA	1.96e-18	123855	0	123855	46	GIANT_BMI_EUR_2010
rs17175602	rs17175602	C	T	rs11663816	C	T	1	1	Body mass index	GIANT	23754948	European	0.04651	0.004948	5.447e-21	126566	0	126566	46	GIANT_BMI_EUR_2013
rs17175602	rs17175602	C	T	rs11663816	C	T	1	1	Body mass index	GIANT	25673413	European	0.05	0.0035	2.696e-47	321962	0	321962	114	GIANT_BMI_EUR_2015
rs17175602	rs17175602	C	T	rs11663816	C	T	1	1	Body mass index	GIANT	25673413	Mixed	0.0508	0.0033	4.544e-52	339030	0	339030	125	GIANT_BMI_Mixed_2015
rs17175602	rs17175602	C	T	rs11663816	C	T	1	1	Body mass index	Speliotes EK	20935630	European	NA	NA	1.96e-18	123865	-	-	-	GRASP
rs17175602	rs17175602	C	T	rs11663816	C	T	1	1	Body mass index	Neale B	UKBB	European	0.04648	0.002713	8.488e-66	336107	0	336107	1	Neale-B_UKBB_EUR_2017
rs17175602	rs17175602	C	T	rs11664883	A	T	1	1	Body mass index	Akiyama M	28892062	East Asian	0.03598	0.004733	2.945e-14	173430	0	173430	3	Akiyama-M_BMI_EAS_2017
rs17175602	rs17175602	C	T	rs11664883	A	T	1	1	Body mass index	Speliotes EK	20935630	European	NA	NA	2.31e-18	123864	0	123864	46	GIANT_BMI_EUR_2010
rs17175602	rs17175602	C	T	rs11664883	A	T	1	1	Body mass index	GIANT	23754948	European	0.04651	0.004948	5.447e-21	126575	0	126575	46	GIANT_BMI_EUR_2013
rs17175602	rs17175602	C	T	rs11664883	A	T	1	1	Body mass index	GIANT	25673413	European	0.0529	0.0042	2.243e-36	233989	0	233989	114	GIANT_BMI_EUR_2015
rs17175602	rs17175602	C	T	rs11664883	A	T	1	1	Body mass index	GIANT	25673413	Mixed	0.0528	0.0041	5.983e-38	236151	0	236151	125	GIANT_BMI_Mixed_2015
rs17175602	rs17175602	C	T	rs11664883	A	T	1	1	Body mass index	Speliotes EK	20935630	European	NA	NA	2.31e-18	123865	-	-	-	GRASP
rs17175602	rs17175602	C	T	rs11664883	A	T	1	1	Body mass index	Paternoster L	21935397	European	NA	NA	4.47e-08	5373	-	-	-	GRASP
rs17175602	rs17175602	C	T	rs11664883	A	T	1	1	Body mass index	Neale B	UKBB	European	0.04646	0.002712	9.481e-66	336107	0	336107	1	Neale-B_UKBB_EUR_2017
rs1418462	rs1418462	T	A	rs1418462	T	A	1	1	Body mass index	Neale B	UKBB	European	0.01572	0.002561	8.376e-10	336107	0	336107	1	Neale-B_UKBB_EUR_2017
rs1418462	rs1418462	T	A	rs10747472	C	G	1	1	Body mass index	Neale B	UKBB	European	0.01574	0.002564	8.279e-10	336107	0	336107	1	Neale-B_UKBB_EUR_2017
rs1418462	rs1418462	T	A	rs4550109	C	T	1	1	Body mass index	Neale B	UKBB	European	0.01579	0.002563	7.278e-10	336107	0	336107	1	Neale-B_UKBB_EUR_2017
rs1418462	rs1418462	T	A	rs4255425	C	G	1	1	Body mass index	Neale B	UKBB	European	0.01578	0.002563	7.366e-10	336107	0	336107	1	Neale-B_UKBB_EUR_2017
rs1418462	rs1418462	T	A	rs7547395	C	G	1	1	Body mass index	Neale B	UKBB	European	0.01585	0.002561	6.136e-10	336107	0	336107	1	Neale-B_UKBB_EUR_2017
rs2039722	rs2039722	G	A	rs2039722	G	A	1	1	Body mass index	Neale B	UKBB	European	-0.01539	0.002412	1.773e-10	336107	0	336107	1	Neale-B_UKBB_EUR_2017
rs2039722	rs2039722	G	A	rs1933721	G	C	0.99602	1	Body mass index	Neale B	UKBB	European	-0.01552	0.002414	1.295e-10	336107	0	336107	1	Neale-B_UKBB_EUR_2017
rs2039722	rs2039722	G	A	rs9401250	T	C	0.99602	1	Body mass index	Neale B	UKBB	European	-0.01538	0.002411	1.779e-10	336107	0	336107	1	Neale-B_UKBB_EUR_2017
rs2039722	rs2039722	G	A	rs4142530	C	T	0.99602	1	Body mass index	Neale B	UKBB	European	-0.01545	0.002409	1.429e-10	336107	0	336107	1	Neale-B_UKBB_EUR_2017
rs12149832	rs12149832	A	G	rs12149832	A	G	1	1	Body mass index	Akiyama M	28892062	East Asian	0.07683	0.004377	5.869e-69	173430	0	173430	3	Akiyama-M_BMI_EAS_2017
rs12149832	rs12149832	A	G	rs12149832	A	G	1	1	Body mass index	Speliotes EK	20935630	European	NA	NA	5.64e-58	123829	0	123829	46	GIANT_BMI_EUR_2010
rs12149832	rs12149832	A	G	rs12149832	A	G	1	1	Body mass index	GIANT	23754948	European	0.07781	0.004524	2.628e-66	126540	0	126540	46	GIANT_BMI_EUR_2013
rs12149832	rs12149832	A	G	rs12149832	A	G	1	1	Body mass index	GIANT	25673413	European	0.0746	0.0031	3.51e-127	321629	0	321629	114	GIANT_BMI_EUR_2015
rs12149832	rs12149832	A	G	rs12149832	A	G	1	1	Body mass index	GIANT	25673413	Mixed	0.0737	0.003	1.43e-133	338700	0	338700	125	GIANT_BMI_Mixed_2015
rs12149832	rs12149832	A	G	rs12149832	A	G	1	1	Body mass index	Heard Costa NL	19557197	European	NA	NA	2.6e-23	31373	-	-	-	GRASP
rs12149832	rs12149832	A	G	rs12149832	A	G	1	1	Body mass index	Speliotes EK	20935630	European	NA	NA	5.64e-58	123865	-	-	-	GRASP
rs12149832	rs12149832	A	G	rs12149832	A	G	1	1	Body mass index	Paternoster L	21935397	European	NA	NA	6.03e-13	5373	-	-	-	GRASP
rs12149832	rs12149832	A	G	rs12149832	A	G	1	1	Body mass index	Okada Y	22344221	East Asian	NA	NA	4.8e-22	26620	-	-	-	GRASP
rs12149832	rs12149832	A	G	rs12149832	A	G	1	1	Body mass index	Monda KL	23583978	Mixed	NA	NA	1.25e-08	39144	-	-	-	GRASP
rs12149832	rs12149832	A	G	rs12149832	A	G	1	1	Body mass index	Okada Y	22344221	East Asian	0.073	0.007566	5e-22	-	-	-	-	NHGRI-EBI_GWAS_Catalog
rs12149832	rs12149832	A	G	rs12149832	A	G	1	1	Body mass index	Neale B	UKBB	European	0.06653	0.002437	7.216e-164	336107	0	336107	1	Neale-B_UKBB_EUR_2017
rs12149832	rs12149832	A	G	rs12149832	A	G	1	1	Body mass index	Okada Y	22344221	East Asian	NA	NA	5e-22	-	-	-	-	dbGaP
rs12149832	rs12149832	A	G	rs72805612	A	G	0.9878	0.99591	Body mass index	Akiyama M	28892062	East Asian	0.07953	0.004479	1.56e-70	173430	0	173430	3	Akiyama-M_BMI_EAS_2017
rs12149832	rs12149832	A	G	rs72805612	A	G	0.9878	0.99591	Body mass index	Neale B	UKBB	European	0.0666	0.002438	4.361e-164	336107	0	336107	1	Neale-B_UKBB_EUR_2017
rs12149832	rs12149832	A	G	rs12149574	G	C	0.98381	1	Body mass index	Akiyama M	28892062	East Asian	0.07787	0.004394	2.895e-70	173430	0	173430	3	Akiyama-M_BMI_EAS_2017
rs12149832	rs12149832	A	G	rs12149574	G	C	0.98381	1	Body mass index	Neale B	UKBB	European	0.06647	0.002437	1.449e-163	336107	0	336107	1	Neale-B_UKBB_EUR_2017
rs12149832	rs12149832	A	G	rs62033413	G	C	0.98375	0.9959	Body mass index	Akiyama M	28892062	East Asian	0.07833	0.004403	8.415e-71	173430	0	173430	3	Akiyama-M_BMI_EAS_2017
rs12149832	rs12149832	A	G	rs62033413	G	C	0.98375	0.9959	Body mass index	Neale B	UKBB	European	0.06662	0.002439	3.612e-164	336107	0	336107	1	Neale-B_UKBB_EUR_2017
rs12149832	rs12149832	A	G	rs72805611	T	C	0.98375	0.9959	Body mass index	Akiyama M	28892062	East Asian	0.07825	0.004402	1.058e-70	173430	0	173430	3	Akiyama-M_BMI_EAS_2017
rs12149832	rs12149832	A	G	rs72805611	T	C	0.98375	0.9959	Body mass index	Neale B	UKBB	European	0.06661	0.002438	3.64e-164	336107	0	336107	1	Neale-B_UKBB_EUR_2017
rs62033406	rs62033406	A	G	rs62033406	A	G	1	1	Body mass index	Akiyama M	28892062	East Asian	-0.0356	0.003997	5.232e-19	173430	0	173430	3	Akiyama-M_BMI_EAS_2017
rs62033406	rs62033406	A	G	rs62033406	A	G	1	1	Body mass index	Neale B	UKBB	European	-0.06769	0.002441	4.752e-169	336107	0	336107	1	Neale-B_UKBB_EUR_2017
rs62033406	rs62033406	A	G	rs7206410	T	C	0.89965	1	Body mass index	Akiyama M	28892062	East Asian	-0.07809	0.0044	1.842e-70	173430	0	173430	3	Akiyama-M_BMI_EAS_2017
rs62033406	rs62033406	A	G	rs7206410	T	C	0.89965	1	Body mass index	Neale B	UKBB	European	-0.07004	0.002457	1.515e-178	336107	0	336107	1	Neale-B_UKBB_EUR_2017
rs62033406	rs62033406	A	G	rs7202116	A	G	0.89965	1	Body mass index	Akiyama M	28892062	East Asian	-0.07814	0.004402	1.697e-70	173430	0	173430	3	Akiyama-M_BMI_EAS_2017
rs62033406	rs62033406	A	G	rs7202116	A	G	0.89965	1	Body mass index	Speliotes EK	20935630	European	NA	NA	5.44e-33	67239	0	67239	46	GIANT_BMI_EUR_2010
rs62033406	rs62033406	A	G	rs7202116	A	G	0.89965	1	Body mass index	GIANT	23754948	European	-0.07942	0.00605	2.318e-39	69950	0	69950	46	GIANT_BMI_EUR_2013
rs62033406	rs62033406	A	G	rs7202116	A	G	0.89965	1	Body mass index	GIANT	25673413	European	-0.0783	0.0034	9.53e-117	267249	0	267249	114	GIANT_BMI_EUR_2015
rs62033406	rs62033406	A	G	rs7202116	A	G	0.89965	1	Body mass index	GIANT	25673413	Mixed	-0.0745	0.0033	1.44e-115	284320	0	284320	125	GIANT_BMI_Mixed_2015
rs62033406	rs62033406	A	G	rs7202116	A	G	0.89965	1	Body mass index	Heard Costa NL	19557197	European	NA	NA	8.1e-15	31373	-	-	-	GRASP
rs62033406	rs62033406	A	G	rs7202116	A	G	0.89965	1	Body mass index	Speliotes EK	20935630	European	NA	NA	5.44e-33	123865	-	-	-	GRASP
rs62033406	rs62033406	A	G	rs7202116	A	G	0.89965	1	Body mass index	Paternoster L	21935397	European	NA	NA	1.43e-14	5373	-	-	-	GRASP
rs62033406	rs62033406	A	G	rs7202116	A	G	0.89965	1	Body mass index	GIANT	22982992	European	NA	NA	8.9e-17	133154	-	-	-	GRASP
rs62033406	rs62033406	A	G	rs7202116	A	G	0.89965	1	Body mass index	GIANT	22982992	European	-0.036	0.005659	2e-10	-	-	-	-	NHGRI-EBI_GWAS_Catalog
rs62033406	rs62033406	A	G	rs7202116	A	G	0.89965	1	Body mass index	Neale B	UKBB	European	-0.07008	0.002457	9.312e-179	336107	0	336107	1	Neale-B_UKBB_EUR_2017
rs62033406	rs62033406	A	G	rs7202296	A	G	0.89965	1	Body mass index	Akiyama M	28892062	East Asian	-0.07816	0.004403	1.661e-70	173430	0	173430	3	Akiyama-M_BMI_EAS_2017
rs62033406	rs62033406	A	G	rs7202296	A	G	0.89965	1	Body mass index	Neale B	UKBB	European	-0.07008	0.002457	9.881e-179	336107	0	336107	1	Neale-B_UKBB_EUR_2017
rs62033406	rs62033406	A	G	rs66908032	C	A	0.89965	1	Body mass index	Akiyama M	28892062	East Asian	-0.07819	0.004404	1.581e-70	173430	0	173430	3	Akiyama-M_BMI_EAS_2017
rs62033406	rs62033406	A	G	rs66908032	C	A	0.89965	1	Body mass index	Neale B	UKBB	European	-0.07001	0.002457	2.309e-178	336107	0	336107	1	Neale-B_UKBB_EUR_2017
rs62033400	rs62033400	A	G	rs62033400	A	G	1	1	Body mass index	Akiyama M	28892062	East Asian	-0.07835	0.004407	1.07e-70	173430	0	173430	3	Akiyama-M_BMI_EAS_2017
rs62033400	rs62033400	A	G	rs62033400	A	G	1	1	Body mass index	Pei YF	24064335	Mixed	-0.08	0.01046	2e-14	-	-	-	-	NHGRI-EBI_GWAS_Catalog
rs62033400	rs62033400	A	G	rs62033400	A	G	1	1	Body mass index	Neale B	UKBB	European	-0.07054	0.002457	4.45e-181	336107	0	336107	1	Neale-B_UKBB_EUR_2017
rs62033400	rs62033400	A	G	rs8063057	T	C	1	1	Body mass index	Akiyama M	28892062	East Asian	-0.0784	0.004402	5.673e-71	173430	0	173430	3	Akiyama-M_BMI_EAS_2017
rs62033400	rs62033400	A	G	rs8063057	T	C	1	1	Body mass index	Neale B	UKBB	European	-0.06996	0.002456	2.587e-178	336107	0	336107	1	Neale-B_UKBB_EUR_2017
rs62033400	rs62033400	A	G	rs7187250	C	A	0.9959	1	Body mass index	Akiyama M	28892062	East Asian	-0.07871	0.004408	2.687e-71	173430	0	173430	3	Akiyama-M_BMI_EAS_2017
rs62033400	rs62033400	A	G	rs7187250	C	A	0.9959	1	Body mass index	Neale B	UKBB	European	-0.07055	0.002458	5.807e-181	336107	0	336107	1	Neale-B_UKBB_EUR_2017
rs62033400	rs62033400	A	G	rs17817449	T	G	0.9959	1	Body mass index	Akiyama M	28892062	East Asian	-0.07856	0.004402	3.114e-71	173430	0	173430	3	Akiyama-M_BMI_EAS_2017
rs62033400	rs62033400	A	G	rs17817449	T	G	0.9959	1	Body mass index	Speliotes EK	20935630	European	NA	NA	3.67e-60	123864	0	123864	46	GIANT_BMI_EUR_2010
rs62033400	rs62033400	A	G	rs17817449	T	G	0.9959	1	Body mass index	GIANT	23754948	European	-0.07891	0.00449	3.846e-69	126574	0	126574	46	GIANT_BMI_EUR_2013
rs62033400	rs62033400	A	G	rs17817449	T	G	0.9959	1	Body mass index	GIANT	25673413	European	-0.0781	0.0031	1.54e-139	322064	0	322064	114	GIANT_BMI_EUR_2015
rs62033400	rs62033400	A	G	rs17817449	T	G	0.9959	1	Body mass index	GIANT	29273807	European	-0.076	0.0024	1.2e-229	449889	0	449889	112	GIANT_BMI_EUR_2018
rs62033400	rs62033400	A	G	rs17817449	T	G	0.9959	1	Body mass index	GIANT	25673413	Mixed	-0.0753	0.0029	1.41e-146	339127	0	339127	125	GIANT_BMI_Mixed_2015
rs62033400	rs62033400	A	G	rs17817449	T	G	0.9959	1	Body mass index	GIANT	29273807	Mixed	-0.071	0.0022	7.2e-235	526508	0	526508	123	GIANT_BMI_Mixed_2018
rs62033400	rs62033400	A	G	rs17817449	T	G	0.9959	1	Body mass index	GIANT	29273807	South Asian	-0.057	0.0089	1.6e-10	29398	0	29398	7	GIANT_BMI_SAS_2018
rs62033400	rs62033400	A	G	rs17817449	T	G	0.9959	1	Body mass index	Heard Costa NL	19557197	European	NA	NA	1.2e-23	31373	-	-	-	GRASP
rs62033400	rs62033400	A	G	rs17817449	T	G	0.9959	1	Body mass index	Speliotes EK	20935630	European	NA	NA	3.67e-60	123865	-	-	-	GRASP
rs62033400	rs62033400	A	G	rs17817449	T	G	0.9959	1	Body mass index	Paternoster L	21935397	European	NA	NA	1.16e-14	5373	-	-	-	GRASP
rs62033400	rs62033400	A	G	rs17817449	T	G	0.9959	1	Body mass index	Wen W	22344219	East Asian	NA	NA	4.6e-27	27715	-	-	-	GRASP
rs62033400	rs62033400	A	G	rs17817449	T	G	0.9959	1	Body mass index	Neale B	UKBB	European	-0.06994	0.002456	3.323e-178	336107	0	336107	1	Neale-B_UKBB_EUR_2017
rs62033400	rs62033400	A	G	rs8051591	A	G	0.9959	1	Body mass index	Akiyama M	28892062	East Asian	-0.07842	0.004402	5.258e-71	173430	0	173430	3	Akiyama-M_BMI_EAS_2017
rs62033400	rs62033400	A	G	rs8051591	A	G	0.9959	1	Body mass index	Speliotes EK	20935630	European	NA	NA	5.46e-60	123864	0	123864	46	GIANT_BMI_EUR_2010
rs62033400	rs62033400	A	G	rs8051591	A	G	0.9959	1	Body mass index	GIANT	23754948	European	-0.07781	0.004453	2.294e-68	126575	0	126575	46	GIANT_BMI_EUR_2013
rs62033400	rs62033400	A	G	rs8051591	A	G	0.9959	1	Body mass index	GIANT	25673413	European	-0.0779	0.0031	7.85e-139	321928	0	321928	114	GIANT_BMI_EUR_2015
rs62033400	rs62033400	A	G	rs8051591	A	G	0.9959	1	Body mass index	GIANT	25673413	Mixed	-0.0749	0.003	9.18e-140	338999	0	338999	125	GIANT_BMI_Mixed_2015
rs62033400	rs62033400	A	G	rs8051591	A	G	0.9959	1	Body mass index	Heard Costa NL	19557197	European	NA	NA	1.4e-23	31373	-	-	-	GRASP
rs62033400	rs62033400	A	G	rs8051591	A	G	0.9959	1	Body mass index	Speliotes EK	20935630	European	NA	NA	5.46e-60	123865	-	-	-	GRASP
rs62033400	rs62033400	A	G	rs8051591	A	G	0.9959	1	Body mass index	Paternoster L	21935397	European	NA	NA	1.38e-14	5373	-	-	-	GRASP
rs62033400	rs62033400	A	G	rs8051591	A	G	0.9959	1	Body mass index	Neale B	UKBB	European	-0.07009	0.002456	7.151e-179	336107	0	336107	1	Neale-B_UKBB_EUR_2017
rs200739311	rs200739311	C	T	rs34495106	G	A	0.84994	0.94769	Body mass index	Neale B	UKBB	European	-0.01672	0.002512	2.83e-11	336107	0	336107	1	Neale-B_UKBB_EUR_2017
rs200739311	rs200739311	C	T	rs6788098	T	A	0.84601	0.94348	Body mass index	Neale B	UKBB	European	-0.01615	0.002485	8.106e-11	336107	0	336107	1	Neale-B_UKBB_EUR_2017
rs9815930	rs9815930	A	T	rs2230590	T	C	0.96851	0.99198	Body mass index	GIANT	29273807	European	-0.017	0.0023	8.8e-14	449889	0	449889	112	GIANT_BMI_EUR_2018
rs9815930	rs9815930	A	T	rs2230590	T	C	0.96851	0.99198	Body mass index	GIANT	29273807	Mixed	-0.015	0.0021	7e-13	526508	0	526508	123	GIANT_BMI_Mixed_2018
rs9815930	rs9815930	A	T	rs2230590	T	C	0.96851	0.99198	Body mass index	Neale B	UKBB	European	-0.03127	0.002403	1.009e-38	336107	0	336107	1	Neale-B_UKBB_EUR_2017
rs9815930	rs9815930	A	T	rs3774758	C	G	0.96851	0.99198	Body mass index	Neale B	UKBB	European	-0.0312	0.002401	1.337e-38	336107	0	336107	1	Neale-B_UKBB_EUR_2017
rs9815930	rs9815930	A	T	rs3733135	G	A	0.96851	0.99198	Body mass index	Neale B	UKBB	European	-0.03127	0.002401	9.324e-39	336107	0	336107	1	Neale-B_UKBB_EUR_2017
rs9815930	rs9815930	A	T	rs9848497	T	C	0.96851	0.99198	Body mass index	Neale B	UKBB	European	-0.03131	0.002401	7.164e-39	336107	0	336107	1	Neale-B_UKBB_EUR_2017
rs157592	rs157592	C	A	rs56131196	A	G	0.92579	0.9934	Body mass index	Neale B	UKBB	European	-0.02077	0.003055	1.065e-11	336107	0	336107	1	Neale-B_UKBB_EUR_2017
rs157592	rs157592	C	A	rs4420638	G	A	0.92579	0.9934	Body mass index	GIANT	29273807	European	-0.021	0.0035	1.5e-09	449889	0	449889	112	GIANT_BMI_EUR_2018
rs157592	rs157592	C	A	rs4420638	G	A	0.92579	0.9934	Body mass index	Neale B	UKBB	European	-0.02058	0.003053	1.565e-11	336107	0	336107	1	Neale-B_UKBB_EUR_2017
rs157592	rs157592	C	A	rs12721051	G	C	0.91353	0.98681	Body mass index	Neale B	UKBB	European	-0.02077	0.003059	1.124e-11	336107	0	336107	1	Neale-B_UKBB_EUR_2017
rs6808586	rs6808586	C	T	rs6808586	C	T	1	1	Body mass index	Neale B	UKBB	European	-0.01499	0.002408	4.873e-10	336107	0	336107	1	Neale-B_UKBB_EUR_2017
rs6808586	rs6808586	C	T	rs4516626	C	T	0.99594	1	Body mass index	Neale B	UKBB	European	-0.0151	0.002407	3.554e-10	336107	0	336107	1	Neale-B_UKBB_EUR_2017
rs6808586	rs6808586	C	T	rs9846802	T	C	0.99594	1	Body mass index	Neale B	UKBB	European	-0.01503	0.002407	4.296e-10	336107	0	336107	1	Neale-B_UKBB_EUR_2017
rs6808586	rs6808586	C	T	rs9838091	C	T	0.99594	1	Body mass index	Neale B	UKBB	European	-0.01509	0.002407	3.681e-10	336107	0	336107	1	Neale-B_UKBB_EUR_2017
rs72805612	rs72805612	A	G	rs72805612	A	G	1	1	Body mass index	Akiyama M	28892062	East Asian	0.07953	0.004479	1.56e-70	173430	0	173430	3	Akiyama-M_BMI_EAS_2017
rs72805612	rs72805612	A	G	rs72805612	A	G	1	1	Body mass index	Neale B	UKBB	European	0.0666	0.002438	4.361e-164	336107	0	336107	1	Neale-B_UKBB_EUR_2017
rs72805612	rs72805612	A	G	rs62033413	G	C	0.99592	1	Body mass index	Akiyama M	28892062	East Asian	0.07833	0.004403	8.415e-71	173430	0	173430	3	Akiyama-M_BMI_EAS_2017
rs72805612	rs72805612	A	G	rs62033413	G	C	0.99592	1	Body mass index	Neale B	UKBB	European	0.06662	0.002439	3.612e-164	336107	0	336107	1	Neale-B_UKBB_EUR_2017
rs72805612	rs72805612	A	G	rs72805611	T	C	0.99592	1	Body mass index	Akiyama M	28892062	East Asian	0.07825	0.004402	1.058e-70	173430	0	173430	3	Akiyama-M_BMI_EAS_2017
rs72805612	rs72805612	A	G	rs72805611	T	C	0.99592	1	Body mass index	Neale B	UKBB	European	0.06661	0.002438	3.64e-164	336107	0	336107	1	Neale-B_UKBB_EUR_2017
rs72805612	rs72805612	A	G	rs7188250	C	T	0.99188	1	Body mass index	Akiyama M	28892062	East Asian	0.08074	0.004541	1.02e-70	173430	0	173430	3	Akiyama-M_BMI_EAS_2017
rs72805612	rs72805612	A	G	rs7188250	C	T	0.99188	1	Body mass index	Neale B	UKBB	European	0.0663	0.002437	8.039e-163	336107	0	336107	1	Neale-B_UKBB_EUR_2017
rs72805612	rs72805612	A	G	rs11075993	T	G	0.99188	1	Body mass index	Akiyama M	28892062	East Asian	0.07808	0.004398	1.644e-70	173430	0	173430	3	Akiyama-M_BMI_EAS_2017
rs72805612	rs72805612	A	G	rs11075993	T	G	0.99188	1	Body mass index	Neale B	UKBB	European	0.06656	0.002438	6.354e-164	336107	0	336107	1	Neale-B_UKBB_EUR_2017
rs4580876	rs4580876	A	G	rs4580876	A	G	1	1	Body mass index	Neale B	UKBB	European	-0.01564	0.002407	8.177e-11	336107	0	336107	1	Neale-B_UKBB_EUR_2017
rs4580876	rs4580876	A	G	rs9401250	T	C	0.93092	1	Body mass index	Neale B	UKBB	European	-0.01538	0.002411	1.779e-10	336107	0	336107	1	Neale-B_UKBB_EUR_2017
rs4580876	rs4580876	A	G	rs4142530	C	T	0.93092	1	Body mass index	Neale B	UKBB	European	-0.01545	0.002409	1.429e-10	336107	0	336107	1	Neale-B_UKBB_EUR_2017
rs12419507	rs12419507	A	G	rs12419507	A	G	1	1	Body mass index	Akiyama M	28892062	East Asian	0.02254	0.004	1.754e-08	173430	0	173430	3	Akiyama-M_BMI_EAS_2017
rs12419507	rs12419507	A	G	rs12419507	A	G	1	1	Body mass index	Neale B	UKBB	European	0.02625	0.002445	6.831e-27	336107	0	336107	1	Neale-B_UKBB_EUR_2017
rs12419507	rs12419507	A	G	rs11039324	A	G	1	1	Body mass index	Akiyama M	28892062	East Asian	0.02333	0.003973	4.331e-09	173430	0	173430	3	Akiyama-M_BMI_EAS_2017
rs12419507	rs12419507	A	G	rs11039324	A	G	1	1	Body mass index	Neale B	UKBB	European	0.02633	0.002446	5.12e-27	336107	0	336107	1	Neale-B_UKBB_EUR_2017
rs12419507	rs12419507	A	G	rs59360790	C	T	1	1	Body mass index	Akiyama M	28892062	East Asian	0.02271	0.003842	3.407e-09	173430	0	173430	3	Akiyama-M_BMI_EAS_2017
rs12419507	rs12419507	A	G	rs59360790	C	T	1	1	Body mass index	Neale B	UKBB	European	0.02631	0.002446	5.43e-27	336107	0	336107	1	Neale-B_UKBB_EUR_2017
rs12419507	rs12419507	A	G	rs12798028	T	C	0.97168	0.98775	Body mass index	Akiyama M	28892062	East Asian	0.02241	0.003839	5.277e-09	173430	0	173430	3	Akiyama-M_BMI_EAS_2017
rs12419507	rs12419507	A	G	rs12798028	T	C	0.97168	0.98775	Body mass index	Neale B	UKBB	European	0.02656	0.002441	1.412e-27	336107	0	336107	1	Neale-B_UKBB_EUR_2017
rs2925630	rs2925630	C	T	rs2925630	C	T	1	1	Body mass index	Neale B	UKBB	European	0.02625	0.002512	1.518e-25	336107	0	336107	1	Neale-B_UKBB_EUR_2017
rs2925630	rs2925630	C	T	rs2925629	C	T	1	1	Body mass index	Neale B	UKBB	European	0.02625	0.002512	1.485e-25	336107	0	336107	1	Neale-B_UKBB_EUR_2017
rs2925630	rs2925630	C	T	rs9282862	C	T	0.99554	1	Body mass index	Neale B	UKBB	European	0.02626	0.002513	1.522e-25	336107	0	336107	1	Neale-B_UKBB_EUR_2017
rs12969709	rs12969709	A	C	rs12969709	A	C	1	1	Body mass index	Akiyama M	28892062	East Asian	0.04231	0.004437	1.494e-21	173430	0	173430	3	Akiyama-M_BMI_EAS_2017
rs12969709	rs12969709	A	C	rs12969709	A	C	1	1	Body mass index	Speliotes EK	20935630	European	NA	NA	4.53e-19	123861	0	123861	46	GIANT_BMI_EUR_2010
rs12969709	rs12969709	A	C	rs12969709	A	C	1	1	Body mass index	GIANT	23754948	European	0.04803	0.005019	1.076e-21	126572	0	126572	46	GIANT_BMI_EUR_2013
rs12969709	rs12969709	A	C	rs12969709	A	C	1	1	Body mass index	GIANT	25673413	European	0.051	0.0035	3.196e-49	321607	0	321607	114	GIANT_BMI_EUR_2015
rs12969709	rs12969709	A	C	rs12969709	A	C	1	1	Body mass index	GIANT	25673413	Mixed	0.0518	0.0033	5.331e-54	338677	0	338677	125	GIANT_BMI_Mixed_2015
rs12969709	rs12969709	A	C	rs12969709	A	C	1	1	Body mass index	Speliotes EK	20935630	European	NA	NA	4.53e-19	123865	-	-	-	GRASP
rs12969709	rs12969709	A	C	rs12969709	A	C	1	1	Body mass index	Paternoster L	21935397	European	NA	NA	3.26e-08	5373	-	-	-	GRASP
rs12969709	rs12969709	A	C	rs12969709	A	C	1	1	Body mass index	GIANT	28448500	European	0.056	0.005161	2e-27	-	-	-	-	NHGRI-EBI_GWAS_Catalog
rs12969709	rs12969709	A	C	rs12969709	A	C	1	1	Body mass index	GIANT	28448500	European	0.057	0.004016	1e-45	-	-	-	-	NHGRI-EBI_GWAS_Catalog
rs12969709	rs12969709	A	C	rs12969709	A	C	1	1	Body mass index	GIANT	28448500	European	0.0567	0.005407	1e-25	-	-	-	-	NHGRI-EBI_GWAS_Catalog
rs12969709	rs12969709	A	C	rs12969709	A	C	1	1	Body mass index	GIANT	28448500	European	0.0568	0.004234	5e-41	-	-	-	-	NHGRI-EBI_GWAS_Catalog
rs12969709	rs12969709	A	C	rs12969709	A	C	1	1	Body mass index	Neale B	UKBB	European	0.04675	0.002715	2.015e-66	336107	0	336107	1	Neale-B_UKBB_EUR_2017
rs12969709	rs12969709	A	C	rs8097210	G	T	0.99495	1	Body mass index	Akiyama M	28892062	East Asian	0.04252	0.004443	1.06e-21	173430	0	173430	3	Akiyama-M_BMI_EAS_2017
rs12969709	rs12969709	A	C	rs8097210	G	T	0.99495	1	Body mass index	Neale B	UKBB	European	0.04686	0.002715	9.521e-67	336107	0	336107	1	Neale-B_UKBB_EUR_2017
rs12969709	rs12969709	A	C	rs8089364	C	T	0.99495	1	Body mass index	Akiyama M	28892062	East Asian	0.04233	0.004438	1.458e-21	173430	0	173430	3	Akiyama-M_BMI_EAS_2017
rs12969709	rs12969709	A	C	rs8089364	C	T	0.99495	1	Body mass index	Speliotes EK	20935630	European	NA	NA	3.3e-19	123861	0	123861	46	GIANT_BMI_EUR_2010
rs12969709	rs12969709	A	C	rs8089364	C	T	0.99495	1	Body mass index	GIANT	23754948	European	0.04803	0.005019	1.076e-21	126572	0	126572	46	GIANT_BMI_EUR_2013
rs12969709	rs12969709	A	C	rs8089364	C	T	0.99495	1	Body mass index	GIANT	25673413	European	0.051	0.0035	3.054e-49	321484	0	321484	114	GIANT_BMI_EUR_2015
rs12969709	rs12969709	A	C	rs8089364	C	T	0.99495	1	Body mass index	GIANT	25673413	Mixed	0.0518	0.0033	4.564e-54	338541	0	338541	125	GIANT_BMI_Mixed_2015
rs12969709	rs12969709	A	C	rs8089364	C	T	0.99495	1	Body mass index	Speliotes EK	20935630	European	NA	NA	3.3e-19	123865	-	-	-	GRASP
rs12969709	rs12969709	A	C	rs8089364	C	T	0.99495	1	Body mass index	Paternoster L	21935397	European	NA	NA	3.2e-08	5373	-	-	-	GRASP
rs12969709	rs12969709	A	C	rs8089364	C	T	0.99495	1	Body mass index	GIANT	23563607	European	NA	NA	4e-21	-	-	-	-	NHGRI-EBI_GWAS_Catalog
rs12969709	rs12969709	A	C	rs8089364	C	T	0.99495	1	Body mass index	Neale B	UKBB	European	0.04686	0.002716	1.191e-66	336107	0	336107	1	Neale-B_UKBB_EUR_2017
rs12969709	rs12969709	A	C	rs921971	C	T	0.99495	1	Body mass index	Akiyama M	28892062	East Asian	0.04241	0.004442	1.338e-21	173430	0	173430	3	Akiyama-M_BMI_EAS_2017
rs12969709	rs12969709	A	C	rs921971	C	T	0.99495	1	Body mass index	Speliotes EK	20935630	European	NA	NA	5.47e-19	123861	0	123861	46	GIANT_BMI_EUR_2010
rs12969709	rs12969709	A	C	rs921971	C	T	0.99495	1	Body mass index	GIANT	23754948	European	0.04804	0.004982	5.224e-22	126572	0	126572	46	GIANT_BMI_EUR_2013
rs12969709	rs12969709	A	C	rs921971	C	T	0.99495	1	Body mass index	GIANT	25673413	European	0.0521	0.0037	3.366e-44	284085	0	284085	114	GIANT_BMI_EUR_2015
rs12969709	rs12969709	A	C	rs921971	C	T	0.99495	1	Body mass index	GIANT	25673413	Mixed	0.0526	0.0036	4.674e-48	293790	0	293790	125	GIANT_BMI_Mixed_2015
rs12969709	rs12969709	A	C	rs921971	C	T	0.99495	1	Body mass index	Speliotes EK	20935630	European	NA	NA	5.47e-19	123865	-	-	-	GRASP
rs12969709	rs12969709	A	C	rs921971	C	T	0.99495	1	Body mass index	Paternoster L	21935397	European	NA	NA	3.26e-08	5373	-	-	-	GRASP
rs12969709	rs12969709	A	C	rs921971	C	T	0.99495	1	Body mass index	Neale B	UKBB	European	0.04681	0.002714	1.261e-66	336107	0	336107	1	Neale-B_UKBB_EUR_2017
rs9268251	rs9268251	A	G	rs9268251	A	G	1	1	Body mass index	Neale B	UKBB	European	0.01627	0.002832	9.197e-09	336107	0	336107	1	Neale-B_UKBB_EUR_2017
rs9268251	rs9268251	A	G	rs3129949	A	C	0.95772	0.99377	Body mass index	Neale B	UKBB	European	0.01607	0.002811	1.095e-08	336107	0	336107	1	Neale-B_UKBB_EUR_2017
rs9268251	rs9268251	A	G	rs1003878	A	G	0.95772	0.99377	Body mass index	Neale B	UKBB	European	0.01599	0.002811	1.277e-08	336107	0	336107	1	Neale-B_UKBB_EUR_2017
rs9268251	rs9268251	A	G	rs2022537	A	G	0.95772	0.99377	Body mass index	Neale B	UKBB	European	0.01599	0.002811	1.289e-08	336107	0	336107	1	Neale-B_UKBB_EUR_2017
rs9268251	rs9268251	A	G	rs926592	A	C	0.95191	0.99376	Body mass index	Neale B	UKBB	European	0.01603	0.00281	1.175e-08	336107	0	336107	1	Neale-B_UKBB_EUR_2017
rs1620977	rs1620977	A	G	rs1620977	A	G	1	1	Body mass index	GIANT	25673413	European	0.0241	0.0035	5.277e-12	318499	0	318499	114	GIANT_BMI_EUR_2015
rs1620977	rs1620977	A	G	rs1620977	A	G	1	1	Body mass index	GIANT	25673413	Mixed	0.0242	0.0034	1.075e-12	335564	0	335564	125	GIANT_BMI_Mixed_2015
rs1620977	rs1620977	A	G	rs1620977	A	G	1	1	Body mass index	Neale B	UKBB	European	0.01578	0.002719	6.434e-09	336107	0	336107	1	Neale-B_UKBB_EUR_2017
rs663640	rs663640	T	C	rs663640	T	C	1	1	Body mass index	Neale B	UKBB	European	0.05154	0.002899	1.126e-70	336107	0	336107	1	Neale-B_UKBB_EUR_2017
rs663640	rs663640	T	C	rs6567160	C	T	0.90404	1	Body mass index	Akiyama M	28892062	East Asian	0.051	0.004293	1.524e-32	173430	0	173430	3	Akiyama-M_BMI_EAS_2017
rs663640	rs663640	T	C	rs6567160	C	T	0.90404	1	Body mass index	Speliotes EK	20935630	European	NA	NA	1.82e-22	123864	0	123864	46	GIANT_BMI_EUR_2010
rs663640	rs663640	T	C	rs6567160	C	T	0.90404	1	Body mass index	GIANT	23754948	European	0.055	0.005265	1.515e-25	126574	0	126574	46	GIANT_BMI_EUR_2013
rs663640	rs663640	T	C	rs6567160	C	T	0.90404	1	Body mass index	GIANT	25673413	European	0.0556	0.0036	3.93e-53	321958	0	321958	114	GIANT_BMI_EUR_2015
rs663640	rs663640	T	C	rs6567160	C	T	0.90404	1	Body mass index	GIANT	25673413	Mixed	0.0562	0.0035	6.684e-59	339006	0	339006	125	GIANT_BMI_Mixed_2015
rs663640	rs663640	T	C	rs6567160	C	T	0.90404	1	Body mass index	Speliotes EK	20935630	European	NA	NA	1.82e-22	123865	-	-	-	GRASP
rs663640	rs663640	T	C	rs6567160	C	T	0.90404	1	Body mass index	Wen W	22344219	East Asian	NA	NA	2.76e-15	27715	-	-	-	GRASP
rs663640	rs663640	T	C	rs6567160	C	T	0.90404	1	Body mass index	Monda KL	23583978	Mixed	NA	NA	2.96e-11	39144	-	-	-	GRASP
rs663640	rs663640	T	C	rs6567160	C	T	0.90404	1	Body mass index	Pei YF	24064335	Mixed	0.09	0.01016	8e-19	-	-	-	-	NHGRI-EBI_GWAS_Catalog
rs663640	rs663640	T	C	rs6567160	C	T	0.90404	1	Body mass index	GIANT	25673413	Mixed	0.056	0.00365	4e-53	-	-	-	-	NHGRI-EBI_GWAS_Catalog
rs663640	rs663640	T	C	rs6567160	C	T	0.90404	1	Body mass index	GIANT	25673413	Mixed	0.056	0.004605	5e-34	-	-	-	-	NHGRI-EBI_GWAS_Catalog
rs663640	rs663640	T	C	rs6567160	C	T	0.90404	1	Body mass index	GIANT	25673413	Mixed	0.055	0.004831	5e-30	-	-	-	-	NHGRI-EBI_GWAS_Catalog
rs663640	rs663640	T	C	rs6567160	C	T	0.90404	1	Body mass index	GIANT	25673413	Mixed	0.056	0.003461	7e-59	-	-	-	-	NHGRI-EBI_GWAS_Catalog
rs663640	rs663640	T	C	rs6567160	C	T	0.90404	1	Body mass index	Akiyama M	28892062	East Asian	0.054	0.002774	2e-84	-	-	-	-	NHGRI-EBI_GWAS_Catalog
rs663640	rs663640	T	C	rs6567160	C	T	0.90404	1	Body mass index	Akiyama M	28892062	East Asian	0.052	0.004102	8e-37	-	-	-	-	NHGRI-EBI_GWAS_Catalog
rs663640	rs663640	T	C	rs6567160	C	T	0.90404	1	Body mass index	Neale B	UKBB	European	0.05207	0.002834	2.542e-75	336107	0	336107	1	Neale-B_UKBB_EUR_2017
rs663640	rs663640	T	C	rs663129	A	G	0.90404	1	Body mass index	Akiyama M	28892062	East Asian	0.05063	0.004293	4.196e-32	173430	0	173430	3	Akiyama-M_BMI_EAS_2017
rs663640	rs663640	T	C	rs663129	A	G	0.90404	1	Body mass index	Speliotes EK	20935630	European	NA	NA	2.62e-22	123864	0	123864	46	GIANT_BMI_EUR_2010
rs663640	rs663640	T	C	rs663129	A	G	0.90404	1	Body mass index	GIANT	23754948	European	0.05448	0.005265	4.271e-25	126575	0	126575	46	GIANT_BMI_EUR_2013
rs663640	rs663640	T	C	rs663129	A	G	0.90404	1	Body mass index	GIANT	25673413	European	0.0557	0.0036	8.801e-53	319230	0	319230	114	GIANT_BMI_EUR_2015
rs663640	rs663640	T	C	rs663129	A	G	0.90404	1	Body mass index	GIANT	25673413	Mixed	0.0549	0.0034	3.03e-57	332575	0	332575	125	GIANT_BMI_Mixed_2015
rs663640	rs663640	T	C	rs663129	A	G	0.90404	1	Body mass index	Speliotes EK	20935630	European	NA	NA	2.62e-22	123865	-	-	-	GRASP
rs663640	rs663640	T	C	rs663129	A	G	0.90404	1	Body mass index	Neale B	UKBB	European	0.05184	0.002832	7.818e-75	336107	0	336107	1	Neale-B_UKBB_EUR_2017
rs663640	rs663640	T	C	rs571312	A	C	0.90404	1	Body mass index	Akiyama M	28892062	East Asian	0.05065	0.004293	3.977e-32	173430	0	173430	3	Akiyama-M_BMI_EAS_2017
rs663640	rs663640	T	C	rs571312	A	C	0.90404	1	Body mass index	Speliotes EK	20935630	European	NA	NA	2.14e-22	123812	0	123812	46	GIANT_BMI_EUR_2010
rs663640	rs663640	T	C	rs571312	A	C	0.90404	1	Body mass index	GIANT	23754948	European	0.05448	0.005265	4.271e-25	126523	0	126523	46	GIANT_BMI_EUR_2013
rs663640	rs663640	T	C	rs571312	A	C	0.90404	1	Body mass index	GIANT	25673413	European	0.0553	0.0036	1.446e-52	321876	0	321876	114	GIANT_BMI_EUR_2015
rs663640	rs663640	T	C	rs571312	A	C	0.90404	1	Body mass index	GIANT	29273807	European	0.048	0.0026	1e-73	449889	0	449889	112	GIANT_BMI_EUR_2018
rs663640	rs663640	T	C	rs571312	A	C	0.90404	1	Body mass index	GIANT	25673413	Mixed	0.054	0.0034	1.095e-56	338945	0	338945	125	GIANT_BMI_Mixed_2015
rs663640	rs663640	T	C	rs571312	A	C	0.90404	1	Body mass index	GIANT	29273807	Mixed	0.046	0.0024	1.2e-80	526508	0	526508	123	GIANT_BMI_Mixed_2018
rs663640	rs663640	T	C	rs571312	A	C	0.90404	1	Body mass index	GIANT	29273807	South Asian	0.048	0.0086	2.3e-08	29398	0	29398	7	GIANT_BMI_SAS_2018
rs663640	rs663640	T	C	rs571312	A	C	0.90404	1	Body mass index	Speliotes EK	20935630	European	NA	NA	6.43e-42	123865	-	-	-	GRASP
rs663640	rs663640	T	C	rs571312	A	C	0.90404	1	Body mass index	Guo	23001569	Mixed	NA	NA	6.43e-42	78436	-	-	-	GRASP
rs663640	rs663640	T	C	rs571312	A	C	0.90404	1	Body mass index	Speliotes EK	20935630	European	0.23	0.01695	6e-42	-	-	-	-	NHGRI-EBI_GWAS_Catalog
rs663640	rs663640	T	C	rs571312	A	C	0.90404	1	Body mass index	Warrington NM	25953783	Unspecified	NA	NA	4e-09	-	-	-	-	NHGRI-EBI_GWAS_Catalog
rs663640	rs663640	T	C	rs571312	A	C	0.90404	1	Body mass index	GIANT	28448500	European	0.0646	0.00616	1e-25	-	-	-	-	NHGRI-EBI_GWAS_Catalog
rs663640	rs663640	T	C	rs571312	A	C	0.90404	1	Body mass index	GIANT	28448500	European	0.065	0.006761	7e-22	-	-	-	-	NHGRI-EBI_GWAS_Catalog
rs663640	rs663640	T	C	rs571312	A	C	0.90404	1	Body mass index	Neale B	UKBB	European	0.05182	0.002831	8.812e-75	336107	0	336107	1	Neale-B_UKBB_EUR_2017
rs663640	rs663640	T	C	rs571312	A	C	0.90404	1	Body mass index	Speliotes EK	20935630	European	NA	NA	6e-42	-	-	-	-	dbGaP
rs663640	rs663640	T	C	rs523288	T	A	0.90404	1	Body mass index	Akiyama M	28892062	East Asian	0.04658	0.004271	1.099e-27	173430	0	173430	3	Akiyama-M_BMI_EAS_2017
rs663640	rs663640	T	C	rs523288	T	A	0.90404	1	Body mass index	Speliotes EK	20935630	European	NA	NA	4e-22	123864	0	123864	46	GIANT_BMI_EUR_2010
rs663640	rs663640	T	C	rs523288	T	A	0.90404	1	Body mass index	GIANT	23754948	European	0.054	0.005265	1.102e-24	126575	0	126575	46	GIANT_BMI_EUR_2013
rs663640	rs663640	T	C	rs523288	T	A	0.90404	1	Body mass index	GIANT	25673413	European	0.0549	0.0037	2.553e-50	313049	0	313049	114	GIANT_BMI_EUR_2015
rs663640	rs663640	T	C	rs523288	T	A	0.90404	1	Body mass index	GIANT	25673413	Mixed	0.054	0.0036	2.925e-52	326493	0	326493	125	GIANT_BMI_Mixed_2015
rs663640	rs663640	T	C	rs523288	T	A	0.90404	1	Body mass index	Speliotes EK	20935630	European	NA	NA	4e-22	123865	-	-	-	GRASP
rs663640	rs663640	T	C	rs523288	T	A	0.90404	1	Body mass index	Neale B	UKBB	European	0.05173	0.002829	1.086e-74	336107	0	336107	1	Neale-B_UKBB_EUR_2017
rs10098488	rs10098488	G	T	rs10098488	G	T	1	1	Body mass index	Neale B	UKBB	European	0.01563	0.002437	1.407e-10	336107	0	336107	1	Neale-B_UKBB_EUR_2017
rs10098488	rs10098488	G	T	rs12677504	G	A	0.88176	0.97852	Body mass index	Neale B	UKBB	European	0.01459	0.00245	2.603e-09	336107	0	336107	1	Neale-B_UKBB_EUR_2017
rs10098488	rs10098488	G	T	rs3808513	G	T	0.87054	0.9783	Body mass index	Neale B	UKBB	European	0.01403	0.002446	9.701e-09	336107	0	336107	1	Neale-B_UKBB_EUR_2017
rs35626515	rs35626515	C	A	rs35626515	C	A	1	1	Body mass index	Neale B	UKBB	European	-0.02657	0.002445	1.712e-27	336107	0	336107	1	Neale-B_UKBB_EUR_2017
rs35626515	rs35626515	C	A	rs2411453	G	T	0.96546	0.9868	Body mass index	Speliotes EK	20935630	European	NA	NA	4.99e-08	123622	0	123622	46	GIANT_BMI_EUR_2010
rs35626515	rs35626515	C	A	rs2411453	G	T	0.96546	0.9868	Body mass index	GIANT	23754948	European	-0.02642	0.004595	8.874e-09	126332	0	126332	46	GIANT_BMI_EUR_2013
rs35626515	rs35626515	C	A	rs2411453	G	T	0.96546	0.9868	Body mass index	GIANT	25673413	European	-0.0265	0.0034	5.503e-15	276724	0	276724	114	GIANT_BMI_EUR_2015
rs35626515	rs35626515	C	A	rs2411453	G	T	0.96546	0.9868	Body mass index	GIANT	25673413	Mixed	-0.0258	0.0033	5.63e-15	282550	0	282550	125	GIANT_BMI_Mixed_2015
rs35626515	rs35626515	C	A	rs2411453	G	T	0.96546	0.9868	Body mass index	Speliotes EK	20935630	European	NA	NA	4.99e-08	123865	-	-	-	GRASP
rs35626515	rs35626515	C	A	rs2411453	G	T	0.96546	0.9868	Body mass index	Neale B	UKBB	European	-0.02634	0.002451	6.097e-27	336107	0	336107	1	Neale-B_UKBB_EUR_2017
rs58889493	rs58889493	A	T	rs58889493	A	T	1	1	Body mass index	Neale B	UKBB	European	-0.01629	0.002489	5.984e-11	336107	0	336107	1	Neale-B_UKBB_EUR_2017
rs58889493	rs58889493	A	T	rs62250714	A	G	1	1	Body mass index	Neale B	UKBB	European	-0.01641	0.002487	4.132e-11	336107	0	336107	1	Neale-B_UKBB_EUR_2017
rs58889493	rs58889493	A	T	rs62250715	A	G	1	1	Body mass index	Neale B	UKBB	European	-0.01642	0.002487	4.069e-11	336107	0	336107	1	Neale-B_UKBB_EUR_2017
rs58889493	rs58889493	A	T	rs1368750	C	T	1	1	Body mass index	Neale B	UKBB	European	-0.01648	0.002485	3.305e-11	336107	0	336107	1	Neale-B_UKBB_EUR_2017
rs58889493	rs58889493	A	T	rs1155666	C	T	1	1	Body mass index	Neale B	UKBB	European	-0.01648	0.002485	3.316e-11	336107	0	336107	1	Neale-B_UKBB_EUR_2017
rs362307	rs362307	T	C	rs362307	T	C	1	1	Body mass index	Neale B	UKBB	European	0.03135	0.004582	7.745e-12	336107	0	336107	1	Neale-B_UKBB_EUR_2017
rs362307	rs362307	T	C	rs76034781	A	G	0.80253	0.92767	Body mass index	Neale B	UKBB	European	0.02896	0.004519	1.474e-10	336107	0	336107	1	Neale-B_UKBB_EUR_2017
rs66889111	rs66889111	G	T	rs66889111	G	T	1	1	Body mass index	Neale B	UKBB	European	0.01424	0.002502	1.272e-08	336107	0	336107	1	Neale-B_UKBB_EUR_2017
rs66889111	rs66889111	G	T	rs13107070	C	A	0.98732	0.99575	Body mass index	Neale B	UKBB	European	0.01446	0.002506	7.978e-09	336107	0	336107	1	Neale-B_UKBB_EUR_2017
rs66889111	rs66889111	G	T	rs13104618	A	T	0.98732	0.99575	Body mass index	Neale B	UKBB	European	0.0145	0.002506	7.19e-09	336107	0	336107	1	Neale-B_UKBB_EUR_2017
rs66889111	rs66889111	G	T	rs2167314	C	A	0.98732	0.99575	Body mass index	Neale B	UKBB	European	0.01454	0.002508	6.66e-09	336107	0	336107	1	Neale-B_UKBB_EUR_2017
rs4727631	rs4727631	A	G	rs4727631	A	G	1	1	Body mass index	Neale B	UKBB	European	0.01368	0.002439	2.045e-08	336107	0	336107	1	Neale-B_UKBB_EUR_2017
rs4727631	rs4727631	A	G	rs4730115	C	T	1	1	Body mass index	Neale B	UKBB	European	0.01363	0.002439	2.308e-08	336107	0	336107	1	Neale-B_UKBB_EUR_2017
rs4727631	rs4727631	A	G	rs4727630	G	A	1	1	Body mass index	Neale B	UKBB	European	0.0137	0.002439	1.947e-08	336107	0	336107	1	Neale-B_UKBB_EUR_2017
rs4727631	rs4727631	A	G	rs113763245	G	A	0.98379	1	Body mass index	Neale B	UKBB	European	0.01375	0.002437	1.69e-08	336107	0	336107	1	Neale-B_UKBB_EUR_2017
rs4727631	rs4727631	A	G	rs4730110	C	T	0.9797	0.99589	Body mass index	Neale B	UKBB	European	0.01376	0.002437	1.635e-08	336107	0	336107	1	Neale-B_UKBB_EUR_2017
rs1234627	rs1234627	A	T	rs1234627	A	T	1	1	Body mass index	Akiyama M	28892062	East Asian	-0.0239	0.004301	2.754e-08	173430	0	173430	3	Akiyama-M_BMI_EAS_2017
rs1234627	rs1234627	A	T	rs1149461	C	T	1	1	Body mass index	Akiyama M	28892062	East Asian	-0.02399	0.00422	1.306e-08	173430	0	173430	3	Akiyama-M_BMI_EAS_2017
rs1234627	rs1234627	A	T	rs812603	T	C	0.93466	1	Body mass index	Akiyama M	28892062	East Asian	-0.02375	0.004202	1.586e-08	173430	0	173430	3	Akiyama-M_BMI_EAS_2017
rs1234627	rs1234627	A	T	rs790561	G	A	0.9056	0.9703	Body mass index	Akiyama M	28892062	East Asian	-0.02414	0.00421	9.845e-09	173430	0	173430	3	Akiyama-M_BMI_EAS_2017
rs1234627	rs1234627	A	T	rs1217097	G	A	0.89679	0.97021	Body mass index	Akiyama M	28892062	East Asian	-0.02404	0.004217	1.192e-08	173430	0	173430	3	Akiyama-M_BMI_EAS_2017
rs11648192	rs11648192	T	C	rs11648192	T	C	1	1	Body mass index	Neale B	UKBB	European	-0.02044	0.002519	4.827e-16	336107	0	336107	1	Neale-B_UKBB_EUR_2017
rs10168817	rs10168817	A	G	rs10168817	A	G	1	1	Body mass index	Neale B	UKBB	European	0.01361	0.00241	1.642e-08	336107	0	336107	1	Neale-B_UKBB_EUR_2017
rs10168817	rs10168817	A	G	rs7569356	A	G	0.93323	0.99172	Body mass index	Neale B	UKBB	European	0.01382	0.002403	8.819e-09	336107	0	336107	1	Neale-B_UKBB_EUR_2017
rs10168817	rs10168817	A	G	rs2375787	C	G	0.93323	0.99172	Body mass index	Neale B	UKBB	European	0.01381	0.002403	9.009e-09	336107	0	336107	1	Neale-B_UKBB_EUR_2017
rs10168817	rs10168817	A	G	rs1869072	A	G	0.93323	0.99172	Body mass index	Neale B	UKBB	European	0.01379	0.002403	9.629e-09	336107	0	336107	1	Neale-B_UKBB_EUR_2017
rs6735626	rs6735626	A	G	rs6735626	A	G	1	1	Body mass index	Neale B	UKBB	European	-0.01499	0.002423	6.153e-10	336107	0	336107	1	Neale-B_UKBB_EUR_2017
rs6735626	rs6735626	A	G	rs7607363	G	A	1	1	Body mass index	Neale B	UKBB	European	-0.0149	0.002425	7.993e-10	336107	0	336107	1	Neale-B_UKBB_EUR_2017
rs6735626	rs6735626	A	G	rs7355673	C	T	1	1	Body mass index	Neale B	UKBB	European	-0.01504	0.002422	5.394e-10	336107	0	336107	1	Neale-B_UKBB_EUR_2017
rs6735626	rs6735626	A	G	rs10182996	C	T	1	1	Body mass index	Neale B	UKBB	European	-0.01503	0.002422	5.462e-10	336107	0	336107	1	Neale-B_UKBB_EUR_2017
rs2526397	rs2526397	T	G	rs2526397	T	G	1	1	Body mass index	Neale B	UKBB	European	0.02283	0.002516	1.141e-19	336107	0	336107	1	Neale-B_UKBB_EUR_2017
rs2526397	rs2526397	T	G	rs2526398	C	G	1	1	Body mass index	Neale B	UKBB	European	0.02269	0.002516	1.919e-19	336107	0	336107	1	Neale-B_UKBB_EUR_2017
rs2526397	rs2526397	T	G	rs2526390	T	C	0.92258	1	Body mass index	Neale B	UKBB	European	0.02278	0.002533	2.414e-19	336107	0	336107	1	Neale-B_UKBB_EUR_2017
rs2526397	rs2526397	T	G	rs2624841	T	C	0.91842	1	Body mass index	Neale B	UKBB	European	0.0228	0.002534	2.372e-19	336107	0	336107	1	Neale-B_UKBB_EUR_2017
rs9397585	rs9397585	C	T	rs9397585	C	T	1	1	Body mass index	Akiyama M	28892062	East Asian	0.02195	0.003713	3.392e-09	173430	0	173430	3	Akiyama-M_BMI_EAS_2017
rs9397585	rs9397585	C	T	rs9397585	C	T	1	1	Body mass index	Akiyama M	28892062	East Asian	0.021	0.003591	5e-09	-	-	-	-	NHGRI-EBI_GWAS_Catalog
rs9397585	rs9397585	C	T	rs4385321	A	G	0.96517	0.98243	Body mass index	Akiyama M	28892062	East Asian	0.02004	0.003623	3.171e-08	173430	0	173430	3	Akiyama-M_BMI_EAS_2017
rs9397585	rs9397585	C	T	rs9371670	G	C	0.96517	0.98243	Body mass index	Akiyama M	28892062	East Asian	0.02008	0.003638	3.392e-08	173430	0	173430	3	Akiyama-M_BMI_EAS_2017
rs9397585	rs9397585	C	T	rs6927659	G	T	0.90909	1	Body mass index	Akiyama M	28892062	East Asian	0.02137	0.003728	9.983e-09	173430	0	173430	3	Akiyama-M_BMI_EAS_2017
rs2409764	rs2409764	A	G	rs2409764	A	G	1	1	Body mass index	Neale B	UKBB	European	0.01778	0.002445	3.489e-13	336107	0	336107	1	Neale-B_UKBB_EUR_2017
rs62252461	rs62252461	A	G	rs62252461	A	G	1	1	Body mass index	Neale B	UKBB	European	-0.01949	0.002506	7.278e-15	336107	0	336107	1	Neale-B_UKBB_EUR_2017
rs62252461	rs62252461	A	G	rs68102233	A	G	0.97036	1	Body mass index	Neale B	UKBB	European	-0.01897	0.002488	2.466e-14	336107	0	336107	1	Neale-B_UKBB_EUR_2017
rs62252461	rs62252461	A	G	rs1375559	T	C	0.97036	1	Body mass index	Neale B	UKBB	European	-0.01897	0.002488	2.47e-14	336107	0	336107	1	Neale-B_UKBB_EUR_2017
rs62252461	rs62252461	A	G	rs2122236	G	T	0.97036	1	Body mass index	Neale B	UKBB	European	-0.01889	0.002488	3.228e-14	336107	0	336107	1	Neale-B_UKBB_EUR_2017
rs62252461	rs62252461	A	G	rs66963835	A	C	0.97036	1	Body mass index	Neale B	UKBB	European	-0.01892	0.002489	2.892e-14	336107	0	336107	1	Neale-B_UKBB_EUR_2017
rs4314618	rs4314618	A	G	rs4314618	A	G	1	1	Body mass index	Neale B	UKBB	European	0.01851	0.002409	1.558e-14	336107	0	336107	1	Neale-B_UKBB_EUR_2017
rs4314618	rs4314618	A	G	rs10088408	C	T	0.99206	1	Body mass index	Neale B	UKBB	European	0.01854	0.002408	1.374e-14	336107	0	336107	1	Neale-B_UKBB_EUR_2017
rs4314618	rs4314618	A	G	rs11250099	A	G	0.98412	0.99203	Body mass index	Neale B	UKBB	European	0.01848	0.002405	1.508e-14	336107	0	336107	1	Neale-B_UKBB_EUR_2017
rs4314618	rs4314618	A	G	rs10111950	C	G	0.98028	1	Body mass index	Neale B	UKBB	European	0.01903	0.002408	2.755e-15	336107	0	336107	1	Neale-B_UKBB_EUR_2017
rs4314618	rs4314618	A	G	rs4841465	C	T	0.97638	1	Body mass index	Neale B	UKBB	European	0.01854	0.002407	1.329e-14	336107	0	336107	1	Neale-B_UKBB_EUR_2017
rs7652808	rs7652808	G	T	rs7652808	G	T	1	1	Body mass index	Neale B	UKBB	European	-0.01652	0.002517	5.289e-11	336107	0	336107	1	Neale-B_UKBB_EUR_2017
rs7652808	rs7652808	G	T	rs726610	T	C	1	1	Body mass index	Neale B	UKBB	European	-0.01662	0.002518	4.118e-11	336107	0	336107	1	Neale-B_UKBB_EUR_2017
rs7652808	rs7652808	G	T	rs12629607	C	T	1	1	Body mass index	Neale B	UKBB	European	-0.01653	0.002517	5.2e-11	336107	0	336107	1	Neale-B_UKBB_EUR_2017
rs7652808	rs7652808	G	T	rs7652683	C	T	1	1	Body mass index	Neale B	UKBB	European	-0.01648	0.002517	5.928e-11	336107	0	336107	1	Neale-B_UKBB_EUR_2017
rs12714629	rs12714629	C	T	rs12714629	C	T	1	1	Body mass index	Neale B	UKBB	European	0.01695	0.002871	3.572e-09	336107	0	336107	1	Neale-B_UKBB_EUR_2017
rs12714629	rs12714629	C	T	rs9841144	T	A	1	1	Body mass index	Neale B	UKBB	European	0.01713	0.002867	2.3e-09	336107	0	336107	1	Neale-B_UKBB_EUR_2017
rs12714629	rs12714629	C	T	rs9849399	C	A	1	1	Body mass index	Neale B	UKBB	European	0.01713	0.002867	2.3e-09	336107	0	336107	1	Neale-B_UKBB_EUR_2017
rs1898874	rs1898874	T	C	rs1898874	T	C	1	1	Body mass index	Neale B	UKBB	European	0.02286	0.003538	1.042e-10	336107	0	336107	1	Neale-B_UKBB_EUR_2017
rs1898874	rs1898874	T	C	rs9958909	G	T	0.97474	1	Body mass index	Neale B	UKBB	European	0.02359	0.003484	1.276e-11	336107	0	336107	1	Neale-B_UKBB_EUR_2017
rs1898874	rs1898874	T	C	rs7238896	G	A	0.9256	0.98268	Body mass index	Neale B	UKBB	European	0.02377	0.003473	7.75e-12	336107	0	336107	1	Neale-B_UKBB_EUR_2017
rs1898874	rs1898874	T	C	rs56042504	A	G	0.92379	0.9653	Body mass index	Neale B	UKBB	European	0.02112	0.003483	1.322e-09	336107	0	336107	1	Neale-B_UKBB_EUR_2017
rs1898874	rs1898874	T	C	rs55804009	A	C	0.91575	0.95695	Body mass index	Neale B	UKBB	European	0.02105	0.003479	1.454e-09	336107	0	336107	1	Neale-B_UKBB_EUR_2017
rs17023032	rs17023032	A	C	rs17023032	A	C	1	1	Body mass index	Neale B	UKBB	European	-0.01623	0.002486	6.634e-11	336107	0	336107	1	Neale-B_UKBB_EUR_2017
rs17023032	rs17023032	A	C	rs1449386	G	T	0.99572	1	Body mass index	Neale B	UKBB	European	-0.01621	0.002491	7.639e-11	336107	0	336107	1	Neale-B_UKBB_EUR_2017
rs17023032	rs17023032	A	C	rs12639564	G	A	0.99572	1	Body mass index	Neale B	UKBB	European	-0.0163	0.002491	5.92e-11	336107	0	336107	1	Neale-B_UKBB_EUR_2017
rs17023032	rs17023032	A	C	rs12494446	A	G	0.99572	1	Body mass index	Neale B	UKBB	European	-0.0162	0.002486	7.264e-11	336107	0	336107	1	Neale-B_UKBB_EUR_2017
rs17023032	rs17023032	A	C	rs7617323	T	G	0.99146	0.99572	Body mass index	Neale B	UKBB	European	-0.0162	0.002486	7.146e-11	336107	0	336107	1	Neale-B_UKBB_EUR_2017
rs1775255	rs1775255	G	T	rs1775255	G	T	1	1	Body mass index	Neale B	UKBB	European	-0.01347	0.00241	2.272e-08	336107	0	336107	1	Neale-B_UKBB_EUR_2017
rs11879227	rs11879227	A	G	rs2287019	C	T	0.98756	1	Body mass index	Akiyama M	28892062	East Asian	0.02583	0.004272	1.49e-09	173430	0	173430	3	Akiyama-M_BMI_EAS_2017
rs11879227	rs11879227	A	G	rs2287019	C	T	0.98756	1	Body mass index	GIANT	23754948	European	0.03619	0.006589	3.947e-08	103179	0	103179	46	GIANT_BMI_EUR_2013
rs11879227	rs11879227	A	G	rs2287019	C	T	0.98756	1	Body mass index	GIANT	25673413	European	0.036	0.0042	4.585e-18	300921	0	300921	114	GIANT_BMI_EUR_2015
rs11879227	rs11879227	A	G	rs2287019	C	T	0.98756	1	Body mass index	GIANT	29273807	European	0.028	0.0028	1.4e-23	449889	0	449889	112	GIANT_BMI_EUR_2018
rs11879227	rs11879227	A	G	rs2287019	C	T	0.98756	1	Body mass index	GIANT	25673413	Mixed	0.0354	0.004	1.683e-18	315798	0	315798	125	GIANT_BMI_Mixed_2015
rs11879227	rs11879227	A	G	rs2287019	C	T	0.98756	1	Body mass index	GIANT	29273807	Mixed	0.027	0.0026	2.7e-25	526508	0	526508	123	GIANT_BMI_Mixed_2018
rs11879227	rs11879227	A	G	rs2287019	C	T	0.98756	1	Body mass index	Speliotes EK	20935630	European	NA	NA	1.88e-16	123865	-	-	-	GRASP
rs11879227	rs11879227	A	G	rs2287019	C	T	0.98756	1	Body mass index	Guo	23001569	Mixed	NA	NA	1.88e-16	78436	-	-	-	GRASP
rs11879227	rs11879227	A	G	rs2287019	C	T	0.98756	1	Body mass index	Speliotes EK	20935630	European	0.15	0.01824	2e-16	-	-	-	-	NHGRI-EBI_GWAS_Catalog
rs11879227	rs11879227	A	G	rs2287019	C	T	0.98756	1	Body mass index	GIANT	25673413	Mixed	0.035	0.003997	2e-18	-	-	-	-	NHGRI-EBI_GWAS_Catalog
rs11879227	rs11879227	A	G	rs2287019	C	T	0.98756	1	Body mass index	GIANT	25673413	Mixed	0.032	0.005223	9e-10	-	-	-	-	NHGRI-EBI_GWAS_Catalog
rs11879227	rs11879227	A	G	rs2287019	C	T	0.98756	1	Body mass index	GIANT	25673413	Mixed	0.039	0.005589	3e-12	-	-	-	-	NHGRI-EBI_GWAS_Catalog
rs11879227	rs11879227	A	G	rs2287019	C	T	0.98756	1	Body mass index	GIANT	25673413	Mixed	0.036	0.00416	5e-18	-	-	-	-	NHGRI-EBI_GWAS_Catalog
rs11879227	rs11879227	A	G	rs2287019	C	T	0.98756	1	Body mass index	Neale B	UKBB	European	0.03136	0.003128	1.186e-23	336107	0	336107	1	Neale-B_UKBB_EUR_2017
rs11879227	rs11879227	A	G	rs2287019	C	T	0.98756	1	Body mass index	Speliotes EK	20935630	European	NA	NA	2e-16	-	-	-	-	dbGaP
rs11879227	rs11879227	A	G	rs11672660	C	T	0.90134	0.99364	Body mass index	Akiyama M	28892062	East Asian	0.02477	0.004218	4.269e-09	173430	0	173430	3	Akiyama-M_BMI_EAS_2017
rs11879227	rs11879227	A	G	rs11672660	C	T	0.90134	0.99364	Body mass index	GIANT	25673413	European	0.0345	0.004	8.493e-18	297174	0	297174	114	GIANT_BMI_EUR_2015
rs11879227	rs11879227	A	G	rs11672660	C	T	0.90134	0.99364	Body mass index	GIANT	25673413	Mixed	0.0339	0.0038	7.911e-19	312079	0	312079	125	GIANT_BMI_Mixed_2015
rs11879227	rs11879227	A	G	rs11672660	C	T	0.90134	0.99364	Body mass index	GIANT	28448500	European	0.0305	0.004716	1e-10	-	-	-	-	NHGRI-EBI_GWAS_Catalog
rs11879227	rs11879227	A	G	rs11672660	C	T	0.90134	0.99364	Body mass index	GIANT	28448500	European	0.0294	0.004957	3e-09	-	-	-	-	NHGRI-EBI_GWAS_Catalog
rs11879227	rs11879227	A	G	rs11672660	C	T	0.90134	0.99364	Body mass index	Neale B	UKBB	European	0.03266	0.003033	4.975e-27	336107	0	336107	1	Neale-B_UKBB_EUR_2017
rs11879227	rs11879227	A	G	rs34783010	G	T	0.90134	0.99364	Body mass index	Akiyama M	28892062	East Asian	0.02479	0.004219	4.17e-09	173430	0	173430	3	Akiyama-M_BMI_EAS_2017
rs11879227	rs11879227	A	G	rs34783010	G	T	0.90134	0.99364	Body mass index	Neale B	UKBB	European	0.03266	0.003034	5.012e-27	336107	0	336107	1	Neale-B_UKBB_EUR_2017
rs11879227	rs11879227	A	G	rs1800437	G	C	0.90134	0.99364	Body mass index	Akiyama M	28892062	East Asian	0.02484	0.00422	3.98e-09	173430	0	173430	3	Akiyama-M_BMI_EAS_2017
rs11879227	rs11879227	A	G	rs1800437	G	C	0.90134	0.99364	Body mass index	GIANT	25673413	European	0.0346	0.0041	1.726e-17	287957	0	287957	114	GIANT_BMI_EUR_2015
rs11879227	rs11879227	A	G	rs1800437	G	C	0.90134	0.99364	Body mass index	GIANT	29273807	European	0.029	0.0027	9.4e-28	449889	0	449889	112	GIANT_BMI_EUR_2018
rs11879227	rs11879227	A	G	rs1800437	G	C	0.90134	0.99364	Body mass index	GIANT	25673413	Mixed	0.0341	0.0039	3.038e-18	302862	0	302862	125	GIANT_BMI_Mixed_2015
rs11879227	rs11879227	A	G	rs1800437	G	C	0.90134	0.99364	Body mass index	GIANT	29273807	Mixed	0.029	0.0025	7.9e-30	526508	0	526508	123	GIANT_BMI_Mixed_2018
rs11879227	rs11879227	A	G	rs1800437	G	C	0.90134	0.99364	Body mass index	Neale B	UKBB	European	0.03275	0.003032	3.458e-27	336107	0	336107	1	Neale-B_UKBB_EUR_2017
rs9829032	rs9829032	A	G	rs9829032	A	G	1	1	Body mass index	GIANT	25673413	European	-0.0194	0.0032	1.859e-09	319213	0	319213	114	GIANT_BMI_EUR_2015
rs9829032	rs9829032	A	G	rs9829032	A	G	1	1	Body mass index	GIANT	25673413	Mixed	-0.0191	0.0031	6.56e-10	332308	0	332308	125	GIANT_BMI_Mixed_2015
rs9829032	rs9829032	A	G	rs9829032	A	G	1	1	Body mass index	Neale B	UKBB	European	-0.01503	0.002462	1.036e-09	336107	0	336107	1	Neale-B_UKBB_EUR_2017
rs12721051	rs12721051	C	G	rs12721051	C	G	1	1	Body mass index	Neale B	UKBB	European	0.02077	0.003059	1.124e-11	336107	0	336107	1	Neale-B_UKBB_EUR_2017
rs12721051	rs12721051	C	G	rs56131196	G	A	0.98752	0.99374	Body mass index	Neale B	UKBB	European	0.02077	0.003055	1.065e-11	336107	0	336107	1	Neale-B_UKBB_EUR_2017
rs12721051	rs12721051	C	G	rs4420638	A	G	0.98752	0.99374	Body mass index	GIANT	29273807	European	0.021	0.0035	1.5e-09	449889	0	449889	112	GIANT_BMI_EUR_2018
rs12721051	rs12721051	C	G	rs4420638	A	G	0.98752	0.99374	Body mass index	Neale B	UKBB	European	0.02058	0.003053	1.565e-11	336107	0	336107	1	Neale-B_UKBB_EUR_2017
rs290703	rs290703	G	A	rs290703	G	A	1	1	Body mass index	GIANT	23754948	European	-0.02769	0.004595	1.668e-09	126576	0	126576	46	GIANT_BMI_EUR_2013
rs290703	rs290703	G	A	rs290703	G	A	1	1	Body mass index	GIANT	25673413	European	-0.0256	0.0033	4.024e-15	310385	0	310385	114	GIANT_BMI_EUR_2015
rs290703	rs290703	G	A	rs290703	G	A	1	1	Body mass index	GIANT	25673413	Mixed	-0.0251	0.0031	1.422e-15	325670	0	325670	125	GIANT_BMI_Mixed_2015
rs290703	rs290703	G	A	rs290703	G	A	1	1	Body mass index	Neale B	UKBB	European	-0.01466	0.002483	3.509e-09	336107	0	336107	1	Neale-B_UKBB_EUR_2017
rs290703	rs290703	G	A	rs290702	A	G	1	1	Body mass index	GIANT	23754948	European	-0.02621	0.004665	1.926e-08	126574	0	126574	46	GIANT_BMI_EUR_2013
rs290703	rs290703	G	A	rs290702	A	G	1	1	Body mass index	GIANT	25673413	European	-0.0253	0.0033	7.072e-15	322089	0	322089	114	GIANT_BMI_EUR_2015
rs290703	rs290703	G	A	rs290702	A	G	1	1	Body mass index	GIANT	25673413	Mixed	-0.025	0.0031	1.959e-15	339157	0	339157	125	GIANT_BMI_Mixed_2015
rs290703	rs290703	G	A	rs290702	A	G	1	1	Body mass index	Neale B	UKBB	European	-0.01467	0.002483	3.491e-09	336107	0	336107	1	Neale-B_UKBB_EUR_2017
rs290703	rs290703	G	A	rs782219	G	A	0.99564	1	Body mass index	GIANT	23754948	European	-0.02769	0.004595	1.668e-09	126573	0	126573	46	GIANT_BMI_EUR_2013
rs290703	rs290703	G	A	rs782219	G	A	0.99564	1	Body mass index	GIANT	25673413	European	-0.0265	0.0033	8.415e-16	303203	0	303203	114	GIANT_BMI_EUR_2015
rs290703	rs290703	G	A	rs782219	G	A	0.99564	1	Body mass index	GIANT	25673413	Mixed	-0.0257	0.0032	8.701e-16	314257	0	314257	125	GIANT_BMI_Mixed_2015
rs290703	rs290703	G	A	rs782219	G	A	0.99564	1	Body mass index	Neale B	UKBB	European	-0.01437	0.002486	7.399e-09	336107	0	336107	1	Neale-B_UKBB_EUR_2017
rs290703	rs290703	G	A	rs949773	C	G	0.99128	1	Body mass index	Neale B	UKBB	European	-0.01438	0.002486	7.241e-09	336107	0	336107	1	Neale-B_UKBB_EUR_2017
rs290703	rs290703	G	A	rs1807758	C	T	0.99128	1	Body mass index	Speliotes EK	20935630	European	NA	NA	4.75e-08	123748	0	123748	46	GIANT_BMI_EUR_2010
rs290703	rs290703	G	A	rs1807758	C	T	0.99128	1	Body mass index	GIANT	23754948	European	-0.02806	0.004628	1.325e-09	126459	0	126459	46	GIANT_BMI_EUR_2013
rs290703	rs290703	G	A	rs1807758	C	T	0.99128	1	Body mass index	GIANT	25673413	European	-0.0255	0.0033	5.139e-15	322106	0	322106	114	GIANT_BMI_EUR_2015
rs290703	rs290703	G	A	rs1807758	C	T	0.99128	1	Body mass index	GIANT	25673413	Mixed	-0.0245	0.003	6.111e-16	339171	0	339171	125	GIANT_BMI_Mixed_2015
rs290703	rs290703	G	A	rs1807758	C	T	0.99128	1	Body mass index	Speliotes EK	20935630	European	NA	NA	4.75e-08	123865	-	-	-	GRASP
rs290703	rs290703	G	A	rs1807758	C	T	0.99128	1	Body mass index	Neale B	UKBB	European	-0.01439	0.002486	7.136e-09	336107	0	336107	1	Neale-B_UKBB_EUR_2017
rs7226371	rs7226371	A	G	rs7226371	A	G	1	1	Body mass index	Neale B	UKBB	European	-0.02015	0.003364	2.096e-09	336107	0	336107	1	Neale-B_UKBB_EUR_2017
rs7226371	rs7226371	A	G	rs7243676	G	A	0.98454	1	Body mass index	Neale B	UKBB	European	-0.02014	0.003363	2.093e-09	336107	0	336107	1	Neale-B_UKBB_EUR_2017
rs7226371	rs7226371	A	G	rs7230605	T	C	0.97695	1	Body mass index	Neale B	UKBB	European	-0.02008	0.003361	2.311e-09	336107	0	336107	1	Neale-B_UKBB_EUR_2017
rs7226371	rs7226371	A	G	rs9964229	C	T	0.96948	1	Body mass index	Neale B	UKBB	European	-0.02037	0.00337	1.506e-09	336107	0	336107	1	Neale-B_UKBB_EUR_2017
rs34385798	rs34385798	A	C	rs34385798	A	C	1	1	Body mass index	Neale B	UKBB	European	0.01699	0.002429	2.7e-12	336107	0	336107	1	Neale-B_UKBB_EUR_2017
rs34385798	rs34385798	A	C	rs11873508	A	G	1	1	Body mass index	Neale B	UKBB	European	0.01706	0.002426	2.055e-12	336107	0	336107	1	Neale-B_UKBB_EUR_2017
rs34385798	rs34385798	A	C	rs167336	T	C	0.99594	1	Body mass index	Neale B	UKBB	European	0.01687	0.002427	3.579e-12	336107	0	336107	1	Neale-B_UKBB_EUR_2017
rs34385798	rs34385798	A	C	rs34833142	A	G	0.99594	1	Body mass index	Neale B	UKBB	European	0.01702	0.002426	2.268e-12	336107	0	336107	1	Neale-B_UKBB_EUR_2017
rs1356505	rs1356505	A	C	rs1356505	A	C	1	1	Body mass index	Neale B	UKBB	European	0.01432	0.002491	8.977e-09	336107	0	336107	1	Neale-B_UKBB_EUR_2017
rs1356505	rs1356505	A	C	rs7242026	T	C	1	1	Body mass index	Neale B	UKBB	European	0.01437	0.002492	8.164e-09	336107	0	336107	1	Neale-B_UKBB_EUR_2017
rs1356505	rs1356505	A	C	rs1518166	A	G	1	1	Body mass index	Neale B	UKBB	European	0.01429	0.002492	9.656e-09	336107	0	336107	1	Neale-B_UKBB_EUR_2017
rs1356505	rs1356505	A	C	rs1518167	C	G	0.99144	1	Body mass index	Neale B	UKBB	European	0.01426	0.002493	1.071e-08	336107	0	336107	1	Neale-B_UKBB_EUR_2017
rs1356505	rs1356505	A	C	rs1401007	A	C	0.99144	1	Body mass index	Neale B	UKBB	European	0.01425	0.002493	1.089e-08	336107	0	336107	1	Neale-B_UKBB_EUR_2017
rs2457263	rs2457263	A	C	rs2457265	T	C	1	1	Body mass index	Neale B	UKBB	European	-0.01913	0.002407	1.924e-15	336107	0	336107	1	Neale-B_UKBB_EUR_2017
rs2457263	rs2457263	A	C	rs432452	T	A	1	1	Body mass index	Neale B	UKBB	European	-0.01928	0.002407	1.128e-15	336107	0	336107	1	Neale-B_UKBB_EUR_2017
rs1307813	rs1307813	A	C	rs1307813	A	C	1	1	Body mass index	Neale B	UKBB	European	0.01458	0.002507	6.006e-09	336107	0	336107	1	Neale-B_UKBB_EUR_2017
rs1307813	rs1307813	A	C	rs61979093	G	T	1	1	Body mass index	Neale B	UKBB	European	0.01441	0.002508	9.098e-09	336107	0	336107	1	Neale-B_UKBB_EUR_2017
rs1307813	rs1307813	A	C	rs1307812	G	C	1	1	Body mass index	Neale B	UKBB	European	0.01458	0.002507	5.961e-09	336107	0	336107	1	Neale-B_UKBB_EUR_2017
rs56094641	rs56094641	A	G	rs56094641	A	G	1	1	Body mass index	Akiyama M	28892062	East Asian	-0.07912	0.004408	5.061e-72	173430	0	173430	3	Akiyama-M_BMI_EAS_2017
rs56094641	rs56094641	A	G	rs56094641	A	G	1	1	Body mass index	Neale B	UKBB	European	-0.07229	0.002447	1.26e-191	336107	0	336107	1	Neale-B_UKBB_EUR_2017
rs56094641	rs56094641	A	G	rs1421085	T	C	0.98389	0.99594	Body mass index	Akiyama M	28892062	East Asian	-0.07898	0.004407	8.408e-72	173430	0	173430	3	Akiyama-M_BMI_EAS_2017
rs56094641	rs56094641	A	G	rs1421085	T	C	0.98389	0.99594	Body mass index	GIANT	29273807	Admixed American	-0.096	0.017	1.9e-08	10772	0	10772	6	GIANT_BMI_AMR_2018
rs56094641	rs56094641	A	G	rs1421085	T	C	0.98389	0.99594	Body mass index	Speliotes EK	20935630	European	NA	NA	3.06e-62	123817	0	123817	46	GIANT_BMI_EUR_2010
rs56094641	rs56094641	A	G	rs1421085	T	C	0.98389	0.99594	Body mass index	GIANT	23754948	European	-0.08084	0.004524	1.996e-71	126528	0	126528	46	GIANT_BMI_EUR_2013
rs56094641	rs56094641	A	G	rs1421085	T	C	0.98389	0.99594	Body mass index	GIANT	25673413	European	-0.0813	0.0031	8.83e-151	318182	0	318182	114	GIANT_BMI_EUR_2015
rs56094641	rs56094641	A	G	rs1421085	T	C	0.98389	0.99594	Body mass index	GIANT	29273807	European	-0.079	0.0024	2.4e-245	449889	0	449889	112	GIANT_BMI_EUR_2018
rs56094641	rs56094641	A	G	rs1421085	T	C	0.98389	0.99594	Body mass index	GIANT	25673413	Mixed	-0.0803	0.003	2.17e-158	333087	0	333087	125	GIANT_BMI_Mixed_2015
rs56094641	rs56094641	A	G	rs1421085	T	C	0.98389	0.99594	Body mass index	GIANT	29273807	Mixed	-0.078	0.0022	8.6e-269	526508	0	526508	123	GIANT_BMI_Mixed_2018
rs56094641	rs56094641	A	G	rs1421085	T	C	0.98389	0.99594	Body mass index	GIANT	29273807	South Asian	-0.062	0.0088	1.5e-12	29398	0	29398	7	GIANT_BMI_SAS_2018
rs56094641	rs56094641	A	G	rs1421085	T	C	0.98389	0.99594	Body mass index	Willer CJ	19079261	European	NA	NA	2.6e-19	32387	-	-	-	GRASP
rs56094641	rs56094641	A	G	rs1421085	T	C	0.98389	0.99594	Body mass index	Heard Costa NL	19557197	European	NA	NA	2.2e-15	31373	-	-	-	GRASP
rs56094641	rs56094641	A	G	rs1421085	T	C	0.98389	0.99594	Body mass index	Speliotes EK	20935630	European	NA	NA	3.06e-62	123865	-	-	-	GRASP
rs56094641	rs56094641	A	G	rs1421085	T	C	0.98389	0.99594	Body mass index	Paternoster L	21935397	European	NA	NA	4e-15	5373	-	-	-	GRASP
rs56094641	rs56094641	A	G	rs1421085	T	C	0.98389	0.99594	Body mass index	Guo	23001569	Mixed	NA	NA	1.26e-73	78436	-	-	-	GRASP
rs56094641	rs56094641	A	G	rs1421085	T	C	0.98389	0.99594	Body mass index	Wheeler E	23563609	European	NA	NA	3.06e-62	6889	-	-	-	GRASP
rs56094641	rs56094641	A	G	rs1421085	T	C	0.98389	0.99594	Body mass index	Neale B	UKBB	European	-0.07229	0.002447	1.573e-191	336107	0	336107	1	Neale-B_UKBB_EUR_2017
rs56094641	rs56094641	A	G	rs11642015	C	T	0.98389	0.99594	Body mass index	Akiyama M	28892062	East Asian	-0.07922	0.004414	4.911e-72	173430	0	173430	3	Akiyama-M_BMI_EAS_2017
rs56094641	rs56094641	A	G	rs11642015	C	T	0.98389	0.99594	Body mass index	Akiyama M	28892062	East Asian	-0.081	0.004238	2e-81	-	-	-	-	NHGRI-EBI_GWAS_Catalog
rs56094641	rs56094641	A	G	rs11642015	C	T	0.98389	0.99594	Body mass index	Neale B	UKBB	European	-0.07237	0.002447	6.392e-192	336107	0	336107	1	Neale-B_UKBB_EUR_2017
rs56094641	rs56094641	A	G	rs62048402	G	A	0.98389	0.99594	Body mass index	Akiyama M	28892062	East Asian	-0.07911	0.004408	5.054e-72	173430	0	173430	3	Akiyama-M_BMI_EAS_2017
rs56094641	rs56094641	A	G	rs62048402	G	A	0.98389	0.99594	Body mass index	Neale B	UKBB	European	-0.07236	0.002447	7.607e-192	336107	0	336107	1	Neale-B_UKBB_EUR_2017
rs56094641	rs56094641	A	G	rs1558902	T	A	0.98389	0.99594	Body mass index	Akiyama M	28892062	East Asian	-0.07912	0.004408	4.981e-72	173430	0	173430	3	Akiyama-M_BMI_EAS_2017
rs56094641	rs56094641	A	G	rs1558902	T	A	0.98389	0.99594	Body mass index	GIANT	29273807	Admixed American	-0.096	0.017	2.4e-08	10772	0	10772	6	GIANT_BMI_AMR_2018
rs56094641	rs56094641	A	G	rs1558902	T	A	0.98389	0.99594	Body mass index	Speliotes EK	20935630	European	NA	NA	2.05e-62	123846	0	123846	46	GIANT_BMI_EUR_2010
rs56094641	rs56094641	A	G	rs1558902	T	A	0.98389	0.99594	Body mass index	GIANT	23754948	European	-0.08084	0.004524	1.996e-71	126556	0	126556	46	GIANT_BMI_EUR_2013
rs56094641	rs56094641	A	G	rs1558902	T	A	0.98389	0.99594	Body mass index	GIANT	25673413	European	-0.0818	0.0031	7.51e-153	320073	0	320073	114	GIANT_BMI_EUR_2015
rs56094641	rs56094641	A	G	rs1558902	T	A	0.98389	0.99594	Body mass index	GIANT	29273807	European	-0.079	0.0025	1.8e-213	449889	0	449889	112	GIANT_BMI_EUR_2018
rs56094641	rs56094641	A	G	rs1558902	T	A	0.98389	0.99594	Body mass index	GIANT	25673413	Mixed	-0.0809	0.003	1.13e-156	336974	0	336974	125	GIANT_BMI_Mixed_2015
rs56094641	rs56094641	A	G	rs1558902	T	A	0.98389	0.99594	Body mass index	GIANT	29273807	Mixed	-0.078	0.0024	2.8e-237	526508	0	526508	123	GIANT_BMI_Mixed_2018
rs56094641	rs56094641	A	G	rs1558902	T	A	0.98389	0.99594	Body mass index	GIANT	29273807	South Asian	-0.063	0.0088	5.9e-13	29398	0	29398	7	GIANT_BMI_SAS_2018
rs56094641	rs56094641	A	G	rs1558902	T	A	0.98389	0.99594	Body mass index	Heard Costa NL	19557197	European	NA	NA	3.7e-24	31373	-	-	-	GRASP
rs56094641	rs56094641	A	G	rs1558902	T	A	0.98389	0.99594	Body mass index	Speliotes EK	20935630	European	NA	NA	4.75e-120	123865	-	-	-	GRASP
rs56094641	rs56094641	A	G	rs1558902	T	A	0.98389	0.99594	Body mass index	Paternoster L	21935397	European	NA	NA	3.9e-15	5373	-	-	-	GRASP
rs56094641	rs56094641	A	G	rs1558902	T	A	0.98389	0.99594	Body mass index	Guo	23001569	Mixed	NA	NA	4.8e-120	78436	-	-	-	GRASP
rs56094641	rs56094641	A	G	rs1558902	T	A	0.98389	0.99594	Body mass index	Speliotes EK	20935630	European	-0.39	0.01674	5e-120	-	-	-	-	NHGRI-EBI_GWAS_Catalog
rs56094641	rs56094641	A	G	rs1558902	T	A	0.98389	0.99594	Body mass index	Wen W	24861553	East Asian	-0.0756	0.007043	7e-27	-	-	-	-	NHGRI-EBI_GWAS_Catalog
rs56094641	rs56094641	A	G	rs1558902	T	A	0.98389	0.99594	Body mass index	GIANT	25673413	Mixed	-0.082	0.003114	8e-153	-	-	-	-	NHGRI-EBI_GWAS_Catalog
rs56094641	rs56094641	A	G	rs1558902	T	A	0.98389	0.99594	Body mass index	GIANT	25673413	Mixed	-0.081	0.003037	1e-156	-	-	-	-	NHGRI-EBI_GWAS_Catalog
rs56094641	rs56094641	A	G	rs1558902	T	A	0.98389	0.99594	Body mass index	GIANT	25673413	Mixed	-0.079	0.004065	4e-84	-	-	-	-	NHGRI-EBI_GWAS_Catalog
rs56094641	rs56094641	A	G	rs1558902	T	A	0.98389	0.99594	Body mass index	GIANT	25673413	Mixed	-0.084	0.00409	1e-93	-	-	-	-	NHGRI-EBI_GWAS_Catalog
rs56094641	rs56094641	A	G	rs1558902	T	A	0.98389	0.99594	Body mass index	Warrington NM	25953783	Unspecified	NA	NA	1e-26	-	-	-	-	NHGRI-EBI_GWAS_Catalog
rs56094641	rs56094641	A	G	rs1558902	T	A	0.98389	0.99594	Body mass index	Warrington NM	25953783	Unspecified	NA	NA	2e-16	-	-	-	-	NHGRI-EBI_GWAS_Catalog
rs56094641	rs56094641	A	G	rs1558902	T	A	0.98389	0.99594	Body mass index	Akiyama M	28892062	East Asian	-0.081	0.002538	2e-223	-	-	-	-	NHGRI-EBI_GWAS_Catalog
rs56094641	rs56094641	A	G	rs1558902	T	A	0.98389	0.99594	Body mass index	Neale B	UKBB	European	-0.07235	0.002447	7.692e-192	336107	0	336107	1	Neale-B_UKBB_EUR_2017
rs56094641	rs56094641	A	G	rs1558902	T	A	0.98389	0.99594	Body mass index	Speliotes EK	20935630	European	NA	NA	5e-120	-	-	-	-	dbGaP
rs8047587	rs8047587	G	T	rs8047587	G	T	1	1	Body mass index	Akiyama M	28892062	East Asian	-0.07025	0.00439	1.228e-57	173430	0	173430	3	Akiyama-M_BMI_EAS_2017
rs8047587	rs8047587	G	T	rs8047587	G	T	1	1	Body mass index	Neale B	UKBB	European	-0.06601	0.002423	2.821e-163	336107	0	336107	1	Neale-B_UKBB_EUR_2017
rs8047587	rs8047587	G	T	rs28429148	G	A	0.9448	0.9759	Body mass index	Akiyama M	28892062	East Asian	-0.07218	0.004481	2.23e-58	173430	0	173430	3	Akiyama-M_BMI_EAS_2017
rs8047587	rs8047587	G	T	rs9937521	C	T	0.90356	0.98749	Body mass index	Akiyama M	28892062	East Asian	-0.07069	0.004426	2.041e-57	173430	0	173430	3	Akiyama-M_BMI_EAS_2017
rs8047587	rs8047587	G	T	rs28562191	C	T	0.90356	0.98749	Body mass index	Akiyama M	28892062	East Asian	-0.07082	0.004436	2.213e-57	173430	0	173430	3	Akiyama-M_BMI_EAS_2017
rs7541651	rs7541651	A	T	rs7541651	A	T	1	1	Body mass index	Speliotes EK	20935630	European	NA	NA	2.04e-08	123857	0	123857	46	GIANT_BMI_EUR_2010
rs7541651	rs7541651	A	T	rs7541651	A	T	1	1	Body mass index	GIANT	23754948	European	-0.02697	0.004453	1.395e-09	126568	0	126568	46	GIANT_BMI_EUR_2013
rs7541651	rs7541651	A	T	rs7541651	A	T	1	1	Body mass index	GIANT	25673413	Mixed	-0.0199	0.0036	3.243e-08	235651	0	235651	125	GIANT_BMI_Mixed_2015
rs7541651	rs7541651	A	T	rs7541651	A	T	1	1	Body mass index	Speliotes EK	20935630	European	NA	NA	2.04e-08	123865	-	-	-	GRASP
rs7541651	rs7541651	A	T	rs7541651	A	T	1	1	Body mass index	Neale B	UKBB	European	-0.01348	0.002407	2.161e-08	336107	0	336107	1	Neale-B_UKBB_EUR_2017
rs7541651	rs7541651	A	T	rs2422134	C	G	1	1	Body mass index	Speliotes EK	20935630	European	NA	NA	4.65e-08	123863	0	123863	46	GIANT_BMI_EUR_2010
rs7541651	rs7541651	A	T	rs2422134	C	G	1	1	Body mass index	GIANT	23754948	European	-0.02597	0.004419	4.192e-09	126574	0	126574	46	GIANT_BMI_EUR_2013
rs7541651	rs7541651	A	T	rs2422134	C	G	1	1	Body mass index	GIANT	25673413	European	-0.0224	0.0031	3.893e-13	314703	0	314703	114	GIANT_BMI_EUR_2015
rs7541651	rs7541651	A	T	rs2422134	C	G	1	1	Body mass index	GIANT	25673413	Mixed	-0.0217	0.003	4.024e-13	326569	0	326569	125	GIANT_BMI_Mixed_2015
rs7541651	rs7541651	A	T	rs2422134	C	G	1	1	Body mass index	Speliotes EK	20935630	European	NA	NA	4.65e-08	123865	-	-	-	GRASP
rs7541651	rs7541651	A	T	rs2422134	C	G	1	1	Body mass index	Neale B	UKBB	European	-0.0134	0.002405	2.558e-08	336107	0	336107	1	Neale-B_UKBB_EUR_2017
rs7541651	rs7541651	A	T	rs1026999	T	C	1	1	Body mass index	Neale B	UKBB	European	-0.01339	0.002405	2.567e-08	336107	0	336107	1	Neale-B_UKBB_EUR_2017
rs7541651	rs7541651	A	T	rs1026998	T	G	1	1	Body mass index	Neale B	UKBB	European	-0.01339	0.002405	2.567e-08	336107	0	336107	1	Neale-B_UKBB_EUR_2017
rs7541651	rs7541651	A	T	rs1026997	C	T	1	1	Body mass index	Speliotes EK	20935630	European	NA	NA	4.09e-08	123836	0	123836	46	GIANT_BMI_EUR_2010
rs7541651	rs7541651	A	T	rs1026997	C	T	1	1	Body mass index	GIANT	23754948	European	-0.02597	0.004419	4.192e-09	126546	0	126546	46	GIANT_BMI_EUR_2013
rs7541651	rs7541651	A	T	rs1026997	C	T	1	1	Body mass index	GIANT	25673413	European	-0.0218	0.0031	8.644e-13	322071	0	322071	114	GIANT_BMI_EUR_2015
rs7541651	rs7541651	A	T	rs1026997	C	T	1	1	Body mass index	GIANT	25673413	Mixed	-0.0218	0.0029	8.981e-14	339137	0	339137	125	GIANT_BMI_Mixed_2015
rs7541651	rs7541651	A	T	rs1026997	C	T	1	1	Body mass index	Speliotes EK	20935630	European	NA	NA	4.09e-08	123865	-	-	-	GRASP
rs7541651	rs7541651	A	T	rs1026997	C	T	1	1	Body mass index	Neale B	UKBB	European	-0.0134	0.002405	2.554e-08	336107	0	336107	1	Neale-B_UKBB_EUR_2017
rs9964229	rs9964229	C	T	rs9964229	C	T	1	1	Body mass index	Neale B	UKBB	European	-0.02037	0.00337	1.506e-09	336107	0	336107	1	Neale-B_UKBB_EUR_2017
rs9964229	rs9964229	C	T	rs7243676	G	A	0.9847	1	Body mass index	Neale B	UKBB	European	-0.02014	0.003363	2.093e-09	336107	0	336107	1	Neale-B_UKBB_EUR_2017
rs9964229	rs9964229	C	T	rs7230605	T	C	0.97709	0.99228	Body mass index	Neale B	UKBB	European	-0.02008	0.003361	2.311e-09	336107	0	336107	1	Neale-B_UKBB_EUR_2017
rs9964229	rs9964229	C	T	rs7226371	A	G	0.96948	1	Body mass index	Neale B	UKBB	European	-0.02015	0.003364	2.096e-09	336107	0	336107	1	Neale-B_UKBB_EUR_2017
rs9964229	rs9964229	C	T	rs9959497	G	A	0.90438	0.96915	Body mass index	Neale B	UKBB	European	-0.01943	0.003327	5.255e-09	336107	0	336107	1	Neale-B_UKBB_EUR_2017
rs303753	rs303753	A	G	rs303753	A	G	1	1	Body mass index	GIANT	25673413	Mixed	0.0213	0.0039	4.72e-08	235666	0	235666	125	GIANT_BMI_Mixed_2015
rs303753	rs303753	A	G	rs303753	A	G	1	1	Body mass index	Neale B	UKBB	European	0.01637	0.002543	1.21e-10	336107	0	336107	1	Neale-B_UKBB_EUR_2017
rs303753	rs303753	A	G	rs303757	G	T	0.99124	1	Body mass index	GIANT	25673413	Mixed	0.0207	0.0037	2.211e-08	235790	0	235790	125	GIANT_BMI_Mixed_2015
rs303753	rs303753	A	G	rs303757	G	T	0.99124	1	Body mass index	Neale B	UKBB	European	0.01635	0.002536	1.126e-10	336107	0	336107	1	Neale-B_UKBB_EUR_2017
rs303753	rs303753	A	G	rs303762	C	T	0.9825	0.99558	Body mass index	Neale B	UKBB	European	0.0165	0.002531	7.141e-11	336107	0	336107	1	Neale-B_UKBB_EUR_2017
rs303753	rs303753	A	G	rs303760	T	C	0.97818	0.99557	Body mass index	Neale B	UKBB	European	0.01669	0.002528	4.052e-11	336107	0	336107	1	Neale-B_UKBB_EUR_2017
rs303753	rs303753	A	G	rs891389	T	C	0.9695	0.99115	Body mass index	GIANT	25673413	European	0.0208	0.0038	4.408e-08	233953	0	233953	114	GIANT_BMI_EUR_2015
rs303753	rs303753	A	G	rs891389	T	C	0.9695	0.99115	Body mass index	GIANT	25673413	Mixed	0.0209	0.0037	1.617e-08	236115	0	236115	125	GIANT_BMI_Mixed_2015
rs303753	rs303753	A	G	rs891389	T	C	0.9695	0.99115	Body mass index	Neale B	UKBB	European	0.01666	0.002527	4.309e-11	336107	0	336107	1	Neale-B_UKBB_EUR_2017
rs2799081	rs2799081	C	T	rs2799081	C	T	1	1	Body mass index	Neale B	UKBB	European	0.01641	0.002658	6.721e-10	336107	0	336107	1	Neale-B_UKBB_EUR_2017
rs2799081	rs2799081	C	T	rs1778483	G	T	0.8641	1	Body mass index	Neale B	UKBB	European	0.01462	0.002592	1.69e-08	336107	0	336107	1	Neale-B_UKBB_EUR_2017
rs2799081	rs2799081	C	T	rs1778482	C	G	0.8641	1	Body mass index	Neale B	UKBB	European	0.0146	0.00259	1.742e-08	336107	0	336107	1	Neale-B_UKBB_EUR_2017
rs9320747	rs9320747	G	T	rs9320747	G	T	1	1	Body mass index	Neale B	UKBB	European	-0.01578	0.002416	6.487e-11	336107	0	336107	1	Neale-B_UKBB_EUR_2017
rs9320747	rs9320747	G	T	rs9374896	T	C	1	1	Body mass index	Neale B	UKBB	European	-0.01551	0.002416	1.372e-10	336107	0	336107	1	Neale-B_UKBB_EUR_2017
rs9320747	rs9320747	G	T	rs9374897	A	G	1	1	Body mass index	Neale B	UKBB	European	-0.01552	0.002416	1.336e-10	336107	0	336107	1	Neale-B_UKBB_EUR_2017
rs9320747	rs9320747	G	T	rs1338549	T	G	0.99206	0.996	Body mass index	Neale B	UKBB	European	-0.01559	0.002415	1.063e-10	336107	0	336107	1	Neale-B_UKBB_EUR_2017
rs9320747	rs9320747	G	T	rs1933721	G	C	0.9881	0.99601	Body mass index	Neale B	UKBB	European	-0.01552	0.002414	1.295e-10	336107	0	336107	1	Neale-B_UKBB_EUR_2017
rs11012794	rs11012794	A	G	rs11012794	A	G	1	1	Body mass index	Neale B	UKBB	European	0.02216	0.002649	5.905e-17	336107	0	336107	1	Neale-B_UKBB_EUR_2017
rs11012794	rs11012794	A	G	rs806774	A	T	0.96246	0.99041	Body mass index	Neale B	UKBB	European	0.02396	0.002668	2.651e-19	336107	0	336107	1	Neale-B_UKBB_EUR_2017
rs11012794	rs11012794	A	G	rs2666773	A	T	0.95779	0.98566	Body mass index	Neale B	UKBB	European	0.02352	0.00266	9.526e-19	336107	0	336107	1	Neale-B_UKBB_EUR_2017
rs11012794	rs11012794	A	G	rs10740991	G	C	0.93009	0.97594	Body mass index	Neale B	UKBB	European	0.0244	0.002674	7.361e-20	336107	0	336107	1	Neale-B_UKBB_EUR_2017
rs11012794	rs11012794	A	G	rs2941733	T	C	0.92556	0.98532	Body mass index	Neale B	UKBB	European	0.02287	0.00268	1.415e-17	336107	0	336107	1	Neale-B_UKBB_EUR_2017
rs8097672	rs8097672	A	T	rs8097672	A	T	1	1	Body mass index	Neale B	UKBB	European	-0.02345	0.003423	7.365e-12	336107	0	336107	1	Neale-B_UKBB_EUR_2017
rs8097672	rs8097672	A	T	rs8097544	A	G	1	1	Body mass index	Neale B	UKBB	European	-0.02344	0.003422	7.409e-12	336107	0	336107	1	Neale-B_UKBB_EUR_2017
rs8097672	rs8097672	A	T	rs60764613	G	T	1	1	Body mass index	Neale B	UKBB	European	-0.02359	0.003426	5.838e-12	336107	0	336107	1	Neale-B_UKBB_EUR_2017
rs8097672	rs8097672	A	T	rs9955276	C	T	0.99182	1	Body mass index	Neale B	UKBB	European	-0.0234	0.00343	8.989e-12	336107	0	336107	1	Neale-B_UKBB_EUR_2017
rs8097672	rs8097672	A	T	rs7238896	A	G	0.89548	0.95812	Body mass index	Neale B	UKBB	European	-0.02377	0.003473	7.75e-12	336107	0	336107	1	Neale-B_UKBB_EUR_2017
rs1446585	rs1446585	G	A	rs1446585	G	A	1	1	Body mass index	Neale B	UKBB	European	-0.01711	0.002877	2.707e-09	336107	0	336107	1	Neale-B_UKBB_EUR_2017
rs11919418	rs11919418	G	T	rs11919418	G	T	1	1	Body mass index	Neale B	UKBB	European	0.02239	0.002536	1.049e-18	336107	0	336107	1	Neale-B_UKBB_EUR_2017
rs11919418	rs11919418	G	T	rs13064381	T	C	0.99549	1	Body mass index	Neale B	UKBB	European	0.02229	0.002537	1.587e-18	336107	0	336107	1	Neale-B_UKBB_EUR_2017
rs11919418	rs11919418	G	T	rs13059311	T	C	0.98647	0.9954	Body mass index	Neale B	UKBB	European	0.02269	0.002537	3.712e-19	336107	0	336107	1	Neale-B_UKBB_EUR_2017
rs11919418	rs11919418	G	T	rs9858297	T	C	0.98647	0.9954	Body mass index	Neale B	UKBB	European	0.02267	0.002537	4.019e-19	336107	0	336107	1	Neale-B_UKBB_EUR_2017
rs11919418	rs11919418	G	T	rs13067082	A	G	0.98647	0.9954	Body mass index	Neale B	UKBB	European	0.02263	0.002537	4.656e-19	336107	0	336107	1	Neale-B_UKBB_EUR_2017
rs76084961	rs76084961	G	T	rs62250714	A	G	0.97897	1	Body mass index	Neale B	UKBB	European	-0.01641	0.002487	4.132e-11	336107	0	336107	1	Neale-B_UKBB_EUR_2017
rs76084961	rs76084961	G	T	rs62250715	A	G	0.97897	1	Body mass index	Neale B	UKBB	European	-0.01642	0.002487	4.069e-11	336107	0	336107	1	Neale-B_UKBB_EUR_2017
rs76084961	rs76084961	G	T	rs1368750	C	T	0.97897	1	Body mass index	Neale B	UKBB	European	-0.01648	0.002485	3.305e-11	336107	0	336107	1	Neale-B_UKBB_EUR_2017
rs76084961	rs76084961	G	T	rs1155666	C	T	0.97897	1	Body mass index	Neale B	UKBB	European	-0.01648	0.002485	3.316e-11	336107	0	336107	1	Neale-B_UKBB_EUR_2017
rs6569187	rs6569187	C	T	rs6569187	C	T	1	1	Body mass index	Neale B	UKBB	European	0.01699	0.002426	2.499e-12	336107	0	336107	1	Neale-B_UKBB_EUR_2017
rs6569187	rs6569187	C	T	rs9490143	A	G	1	1	Body mass index	Neale B	UKBB	European	0.01705	0.002424	2.044e-12	336107	0	336107	1	Neale-B_UKBB_EUR_2017
rs6569187	rs6569187	C	T	rs7753937	G	A	1	1	Body mass index	Neale B	UKBB	European	0.01705	0.002424	2.021e-12	336107	0	336107	1	Neale-B_UKBB_EUR_2017
rs6569187	rs6569187	C	T	rs9490147	T	C	1	1	Body mass index	Neale B	UKBB	European	0.01704	0.002424	2.054e-12	336107	0	336107	1	Neale-B_UKBB_EUR_2017
rs6569187	rs6569187	C	T	rs11154009	T	C	1	1	Body mass index	Neale B	UKBB	European	0.01701	0.002426	2.352e-12	336107	0	336107	1	Neale-B_UKBB_EUR_2017
rs3887138	rs3887138	T	G	rs3887138	T	G	1	1	Body mass index	Neale B	UKBB	European	0.01703	0.002887	3.701e-09	336107	0	336107	1	Neale-B_UKBB_EUR_2017
rs3887138	rs3887138	T	G	rs35344466	C	A	1	1	Body mass index	Neale B	UKBB	European	0.01701	0.002876	3.289e-09	336107	0	336107	1	Neale-B_UKBB_EUR_2017
rs3887138	rs3887138	T	G	rs9826458	G	C	1	1	Body mass index	Neale B	UKBB	European	0.01703	0.002876	3.157e-09	336107	0	336107	1	Neale-B_UKBB_EUR_2017
rs3887138	rs3887138	T	G	rs9841144	T	A	0.99445	1	Body mass index	Neale B	UKBB	European	0.01713	0.002867	2.3e-09	336107	0	336107	1	Neale-B_UKBB_EUR_2017
rs17817288	rs17817288	A	G	rs17817288	A	G	1	1	Body mass index	Akiyama M	28892062	East Asian	-0.02696	0.0037	3.215e-13	173430	0	173430	3	Akiyama-M_BMI_EAS_2017
rs17817288	rs17817288	A	G	rs17817288	A	G	1	1	Body mass index	Speliotes EK	20935630	European	NA	NA	5.18e-43	123829	0	123829	46	GIANT_BMI_EUR_2010
rs17817288	rs17817288	A	G	rs17817288	A	G	1	1	Body mass index	GIANT	23754948	European	-0.06687	0.00449	3.554e-50	126540	0	126540	46	GIANT_BMI_EUR_2013
rs17817288	rs17817288	A	G	rs17817288	A	G	1	1	Body mass index	GIANT	25673413	European	-0.0682	0.0031	3.73e-108	321063	0	321063	114	GIANT_BMI_EUR_2015
rs17817288	rs17817288	A	G	rs17817288	A	G	1	1	Body mass index	GIANT	25673413	Mixed	-0.0667	0.003	7.05e-113	338133	0	338133	125	GIANT_BMI_Mixed_2015
rs17817288	rs17817288	A	G	rs17817288	A	G	1	1	Body mass index	Heard Costa NL	19557197	European	NA	NA	2.7e-16	31373	-	-	-	GRASP
rs17817288	rs17817288	A	G	rs17817288	A	G	1	1	Body mass index	Speliotes EK	20935630	European	NA	NA	5.18e-43	123865	-	-	-	GRASP
rs17817288	rs17817288	A	G	rs17817288	A	G	1	1	Body mass index	Paternoster L	21935397	European	NA	NA	4.93e-10	5373	-	-	-	GRASP
rs17817288	rs17817288	A	G	rs17817288	A	G	1	1	Body mass index	Neale B	UKBB	European	-0.06124	0.002402	2.993e-143	336107	0	336107	1	Neale-B_UKBB_EUR_2017
rs17817288	rs17817288	A	G	rs10852521	T	C	0.95701	1	Body mass index	Akiyama M	28892062	East Asian	-0.02525	0.003774	2.228e-11	173430	0	173430	3	Akiyama-M_BMI_EAS_2017
rs17817288	rs17817288	A	G	rs10852521	T	C	0.95701	1	Body mass index	Speliotes EK	20935630	European	NA	NA	2.93e-38	123850	0	123850	46	GIANT_BMI_EUR_2010
rs17817288	rs17817288	A	G	rs10852521	T	C	0.95701	1	Body mass index	GIANT	23754948	European	-0.06278	0.004453	3.93e-45	126561	0	126561	46	GIANT_BMI_EUR_2013
rs17817288	rs17817288	A	G	rs10852521	T	C	0.95701	1	Body mass index	GIANT	25673413	European	-0.0653	0.0031	2.85e-99	321496	0	321496	114	GIANT_BMI_EUR_2015
rs17817288	rs17817288	A	G	rs10852521	T	C	0.95701	1	Body mass index	GIANT	25673413	Mixed	-0.0638	0.0029	1.23e-105	338567	0	338567	125	GIANT_BMI_Mixed_2015
rs17817288	rs17817288	A	G	rs10852521	T	C	0.95701	1	Body mass index	Heard Costa NL	19557197	European	NA	NA	5.1e-14	31373	-	-	-	GRASP
rs17817288	rs17817288	A	G	rs10852521	T	C	0.95701	1	Body mass index	Speliotes EK	20935630	European	NA	NA	2.93e-38	123865	-	-	-	GRASP
rs17817288	rs17817288	A	G	rs10852521	T	C	0.95701	1	Body mass index	Paternoster L	21935397	European	NA	NA	7.79e-10	5373	-	-	-	GRASP
rs17817288	rs17817288	A	G	rs10852521	T	C	0.95701	1	Body mass index	Neale B	UKBB	European	-0.05852	0.002401	4.414e-131	336107	0	336107	1	Neale-B_UKBB_EUR_2017
rs17817288	rs17817288	A	G	rs9922047	C	G	0.95701	1	Body mass index	Akiyama M	28892062	East Asian	-0.02523	0.003776	2.37e-11	173430	0	173430	3	Akiyama-M_BMI_EAS_2017
rs17817288	rs17817288	A	G	rs9922047	C	G	0.95701	1	Body mass index	Speliotes EK	20935630	European	NA	NA	4.61e-36	123837	0	123837	46	GIANT_BMI_EUR_2010
rs17817288	rs17817288	A	G	rs9922047	C	G	0.95701	1	Body mass index	GIANT	23754948	European	-0.06084	0.004453	1.695e-42	126548	0	126548	46	GIANT_BMI_EUR_2013
rs17817288	rs17817288	A	G	rs9922047	C	G	0.95701	1	Body mass index	GIANT	25673413	European	-0.0648	0.0031	6.73e-98	321470	0	321470	114	GIANT_BMI_EUR_2015
rs17817288	rs17817288	A	G	rs9922047	C	G	0.95701	1	Body mass index	GIANT	25673413	Mixed	-0.0632	0.003	2.84e-100	338534	0	338534	125	GIANT_BMI_Mixed_2015
rs17817288	rs17817288	A	G	rs9922047	C	G	0.95701	1	Body mass index	Heard Costa NL	19557197	European	NA	NA	4.3e-14	31373	-	-	-	GRASP
rs17817288	rs17817288	A	G	rs9922047	C	G	0.95701	1	Body mass index	Speliotes EK	20935630	European	NA	NA	4.61e-36	123865	-	-	-	GRASP
rs17817288	rs17817288	A	G	rs9922047	C	G	0.95701	1	Body mass index	Paternoster L	21935397	European	NA	NA	8.25e-10	5373	-	-	-	GRASP
rs17817288	rs17817288	A	G	rs9922047	C	G	0.95701	1	Body mass index	Neale B	UKBB	European	-0.05851	0.002401	4.777e-131	336107	0	336107	1	Neale-B_UKBB_EUR_2017
rs17817288	rs17817288	A	G	rs8055197	G	A	0.94909	0.99187	Body mass index	Akiyama M	28892062	East Asian	-0.02532	0.003778	2.041e-11	173430	0	173430	3	Akiyama-M_BMI_EAS_2017
rs17817288	rs17817288	A	G	rs8055197	G	A	0.94909	0.99187	Body mass index	Speliotes EK	20935630	European	NA	NA	1.91e-38	123847	0	123847	46	GIANT_BMI_EUR_2010
rs17817288	rs17817288	A	G	rs8055197	G	A	0.94909	0.99187	Body mass index	GIANT	23754948	European	-0.06278	0.004524	8.621e-44	126558	0	126558	46	GIANT_BMI_EUR_2013
rs17817288	rs17817288	A	G	rs8055197	G	A	0.94909	0.99187	Body mass index	GIANT	25673413	European	-0.0662	0.0031	6.05e-102	321262	0	321262	114	GIANT_BMI_EUR_2015
rs17817288	rs17817288	A	G	rs8055197	G	A	0.94909	0.99187	Body mass index	GIANT	25673413	Mixed	-0.0645	0.003	3.34e-104	338328	0	338328	125	GIANT_BMI_Mixed_2015
rs17817288	rs17817288	A	G	rs8055197	G	A	0.94909	0.99187	Body mass index	Heard Costa NL	19557197	European	NA	NA	5.9e-14	31373	-	-	-	GRASP
rs17817288	rs17817288	A	G	rs8055197	G	A	0.94909	0.99187	Body mass index	Speliotes EK	20935630	European	NA	NA	1.91e-38	123865	-	-	-	GRASP
rs17817288	rs17817288	A	G	rs8055197	G	A	0.94909	0.99187	Body mass index	Paternoster L	21935397	European	NA	NA	7.8e-10	5373	-	-	-	GRASP
rs17817288	rs17817288	A	G	rs8055197	G	A	0.94909	0.99187	Body mass index	Neale B	UKBB	European	-0.05852	0.002401	4.676e-131	336107	0	336107	1	Neale-B_UKBB_EUR_2017
rs17817288	rs17817288	A	G	rs1861866	C	T	0.94909	0.99187	Body mass index	Akiyama M	28892062	East Asian	-0.02527	0.003775	2.18e-11	173430	0	173430	3	Akiyama-M_BMI_EAS_2017
rs17817288	rs17817288	A	G	rs1861866	C	T	0.94909	0.99187	Body mass index	Speliotes EK	20935630	European	NA	NA	1.64e-38	123850	0	123850	46	GIANT_BMI_EUR_2010
rs17817288	rs17817288	A	G	rs1861866	C	T	0.94909	0.99187	Body mass index	GIANT	23754948	European	-0.06267	0.004486	2.415e-44	126560	0	126560	46	GIANT_BMI_EUR_2013
rs17817288	rs17817288	A	G	rs1861866	C	T	0.94909	0.99187	Body mass index	GIANT	25673413	European	-0.0658	0.0031	1.8e-98	314299	0	314299	114	GIANT_BMI_EUR_2015
rs17817288	rs17817288	A	G	rs1861866	C	T	0.94909	0.99187	Body mass index	GIANT	25673413	Mixed	-0.0648	0.003	2.41e-101	327708	0	327708	125	GIANT_BMI_Mixed_2015
rs17817288	rs17817288	A	G	rs1861866	C	T	0.94909	0.99187	Body mass index	Heard Costa NL	19557197	European	NA	NA	5.8e-14	31373	-	-	-	GRASP
rs17817288	rs17817288	A	G	rs1861866	C	T	0.94909	0.99187	Body mass index	Speliotes EK	20935630	European	NA	NA	1.64e-38	123865	-	-	-	GRASP
rs17817288	rs17817288	A	G	rs1861866	C	T	0.94909	0.99187	Body mass index	Paternoster L	21935397	European	NA	NA	7.8e-10	5373	-	-	-	GRASP
rs17817288	rs17817288	A	G	rs1861866	C	T	0.94909	0.99187	Body mass index	Neale B	UKBB	European	-0.0585	0.002401	5.171e-131	336107	0	336107	1	Neale-B_UKBB_EUR_2017
rs9397584	rs9397584	C	T	rs9397584	C	T	1	1	Body mass index	Neale B	UKBB	European	-0.01532	0.002664	8.869e-09	336107	0	336107	1	Neale-B_UKBB_EUR_2017
rs9397584	rs9397584	C	T	rs9371276	T	C	1	1	Body mass index	Neale B	UKBB	European	-0.01541	0.002664	7.314e-09	336107	0	336107	1	Neale-B_UKBB_EUR_2017
rs9397584	rs9397584	C	T	rs9384067	A	G	1	1	Body mass index	Neale B	UKBB	European	-0.01541	0.002664	7.316e-09	336107	0	336107	1	Neale-B_UKBB_EUR_2017
rs9397584	rs9397584	C	T	rs9479487	T	C	1	1	Body mass index	Neale B	UKBB	European	-0.01535	0.002664	8.325e-09	336107	0	336107	1	Neale-B_UKBB_EUR_2017
rs2945319	rs2945319	C	T	rs2980439	A	G	0.97216	0.99193	Body mass index	Neale B	UKBB	European	0.01777	0.002412	1.73e-13	336107	0	336107	1	Neale-B_UKBB_EUR_2017
rs8083301	rs8083301	A	T	rs303753	A	G	0.89346	1	Body mass index	GIANT	25673413	Mixed	0.0213	0.0039	4.72e-08	235666	0	235666	125	GIANT_BMI_Mixed_2015
rs8083301	rs8083301	A	T	rs303753	A	G	0.89346	1	Body mass index	Neale B	UKBB	European	0.01637	0.002543	1.21e-10	336107	0	336107	1	Neale-B_UKBB_EUR_2017
rs8083301	rs8083301	A	T	rs303757	G	T	0.89316	0.9954	Body mass index	GIANT	25673413	Mixed	0.0207	0.0037	2.211e-08	235790	0	235790	125	GIANT_BMI_Mixed_2015
rs8083301	rs8083301	A	T	rs303757	G	T	0.89316	0.9954	Body mass index	Neale B	UKBB	European	0.01635	0.002536	1.126e-10	336107	0	336107	1	Neale-B_UKBB_EUR_2017
rs8083301	rs8083301	A	T	rs303762	C	T	0.88499	0.9908	Body mass index	Neale B	UKBB	European	0.0165	0.002531	7.141e-11	336107	0	336107	1	Neale-B_UKBB_EUR_2017
rs8083301	rs8083301	A	T	rs303760	T	C	0.8808	0.9863	Body mass index	Neale B	UKBB	European	0.01669	0.002528	4.052e-11	336107	0	336107	1	Neale-B_UKBB_EUR_2017
rs11012726	rs11012726	C	T	rs11012726	C	T	1	1	Body mass index	Neale B	UKBB	European	0.0208	0.002627	2.427e-15	336107	0	336107	1	Neale-B_UKBB_EUR_2017
rs11012726	rs11012726	C	T	rs946711	C	A	0.88816	0.96796	Body mass index	Neale B	UKBB	European	0.01891	0.002571	1.913e-13	336107	0	336107	1	Neale-B_UKBB_EUR_2017
rs11012726	rs11012726	C	T	rs12770228	A	G	0.87473	0.95003	Body mass index	Neale B	UKBB	European	0.01981	0.002586	1.848e-14	336107	0	336107	1	Neale-B_UKBB_EUR_2017
rs11012726	rs11012726	C	T	rs12357321	A	G	0.86967	0.93256	Body mass index	Neale B	UKBB	European	0.02134	0.002616	3.354e-16	336107	0	336107	1	Neale-B_UKBB_EUR_2017
rs1964272	rs1964272	A	G	rs1964272	A	G	1	1	Body mass index	Neale B	UKBB	European	-0.01311	0.002404	4.914e-08	336107	0	336107	1	Neale-B_UKBB_EUR_2017
rs9876378	rs9876378	A	G	rs9876378	A	G	1	1	Body mass index	Neale B	UKBB	European	0.01361	0.002492	4.678e-08	336107	0	336107	1	Neale-B_UKBB_EUR_2017
rs9876378	rs9876378	A	G	rs6791363	C	T	0.99586	1	Body mass index	Neale B	UKBB	European	0.01362	0.002493	4.644e-08	336107	0	336107	1	Neale-B_UKBB_EUR_2017
rs750090	rs750090	T	C	rs750090	T	C	1	1	Body mass index	Neale B	UKBB	European	0.01563	0.002535	6.934e-10	336107	0	336107	1	Neale-B_UKBB_EUR_2017
rs12629607	rs12629607	C	T	rs12629607	C	T	1	1	Body mass index	Neale B	UKBB	European	-0.01653	0.002517	5.2e-11	336107	0	336107	1	Neale-B_UKBB_EUR_2017
rs12629607	rs12629607	C	T	rs726610	T	C	1	1	Body mass index	Neale B	UKBB	European	-0.01662	0.002518	4.118e-11	336107	0	336107	1	Neale-B_UKBB_EUR_2017
rs12629607	rs12629607	C	T	rs7652683	C	T	1	1	Body mass index	Neale B	UKBB	European	-0.01648	0.002517	5.928e-11	336107	0	336107	1	Neale-B_UKBB_EUR_2017
rs12629607	rs12629607	C	T	rs7652808	G	T	1	1	Body mass index	Neale B	UKBB	European	-0.01652	0.002517	5.289e-11	336107	0	336107	1	Neale-B_UKBB_EUR_2017
rs7872912	rs7872912	C	T	rs7872912	C	T	1	1	Body mass index	Neale B	UKBB	European	-0.01766	0.002411	2.367e-13	336107	0	336107	1	Neale-B_UKBB_EUR_2017
rs7872912	rs7872912	C	T	rs62571268	G	C	1	1	Body mass index	Neale B	UKBB	European	-0.01827	0.002407	3.157e-14	336107	0	336107	1	Neale-B_UKBB_EUR_2017
rs7872912	rs7872912	C	T	rs7869624	C	T	1	1	Body mass index	Neale B	UKBB	European	-0.01759	0.002411	2.964e-13	336107	0	336107	1	Neale-B_UKBB_EUR_2017
rs7872912	rs7872912	C	T	rs1355173	C	A	0.988	1	Body mass index	Neale B	UKBB	European	-0.01819	0.002408	4.229e-14	336107	0	336107	1	Neale-B_UKBB_EUR_2017
rs7872912	rs7872912	C	T	rs7036775	T	C	0.98404	1	Body mass index	Neale B	UKBB	European	-0.01865	0.002406	9.149e-15	336107	0	336107	1	Neale-B_UKBB_EUR_2017
rs56137030	rs56137030	A	G	rs56137030	A	G	1	1	Body mass index	Akiyama M	28892062	East Asian	0.07878	0.004465	1.118e-69	173430	0	173430	3	Akiyama-M_BMI_EAS_2017
rs56137030	rs56137030	A	G	rs7206410	C	T	1	1	Body mass index	Akiyama M	28892062	East Asian	0.07809	0.0044	1.842e-70	173430	0	173430	3	Akiyama-M_BMI_EAS_2017
rs56137030	rs56137030	A	G	rs7206410	C	T	1	1	Body mass index	Neale B	UKBB	European	0.07004	0.002457	1.515e-178	336107	0	336107	1	Neale-B_UKBB_EUR_2017
rs56137030	rs56137030	A	G	rs7202116	G	A	1	1	Body mass index	Akiyama M	28892062	East Asian	0.07814	0.004402	1.697e-70	173430	0	173430	3	Akiyama-M_BMI_EAS_2017
rs56137030	rs56137030	A	G	rs7202116	G	A	1	1	Body mass index	Speliotes EK	20935630	European	NA	NA	5.44e-33	67239	0	67239	46	GIANT_BMI_EUR_2010
rs56137030	rs56137030	A	G	rs7202116	G	A	1	1	Body mass index	GIANT	23754948	European	0.07942	0.00605	2.318e-39	69950	0	69950	46	GIANT_BMI_EUR_2013
rs56137030	rs56137030	A	G	rs7202116	G	A	1	1	Body mass index	GIANT	25673413	European	0.0783	0.0034	9.53e-117	267249	0	267249	114	GIANT_BMI_EUR_2015
rs56137030	rs56137030	A	G	rs7202116	G	A	1	1	Body mass index	GIANT	25673413	Mixed	0.0745	0.0033	1.44e-115	284320	0	284320	125	GIANT_BMI_Mixed_2015
rs56137030	rs56137030	A	G	rs7202116	G	A	1	1	Body mass index	Heard Costa NL	19557197	European	NA	NA	8.1e-15	31373	-	-	-	GRASP
rs56137030	rs56137030	A	G	rs7202116	G	A	1	1	Body mass index	Speliotes EK	20935630	European	NA	NA	5.44e-33	123865	-	-	-	GRASP
rs56137030	rs56137030	A	G	rs7202116	G	A	1	1	Body mass index	Paternoster L	21935397	European	NA	NA	1.43e-14	5373	-	-	-	GRASP
rs56137030	rs56137030	A	G	rs7202116	G	A	1	1	Body mass index	GIANT	22982992	European	NA	NA	8.9e-17	133154	-	-	-	GRASP
rs56137030	rs56137030	A	G	rs7202116	G	A	1	1	Body mass index	GIANT	22982992	European	0.036	0.005659	2e-10	-	-	-	-	NHGRI-EBI_GWAS_Catalog
rs56137030	rs56137030	A	G	rs7202116	G	A	1	1	Body mass index	Neale B	UKBB	European	0.07008	0.002457	9.312e-179	336107	0	336107	1	Neale-B_UKBB_EUR_2017
rs56137030	rs56137030	A	G	rs7202296	G	A	1	1	Body mass index	Akiyama M	28892062	East Asian	0.07816	0.004403	1.661e-70	173430	0	173430	3	Akiyama-M_BMI_EAS_2017
rs56137030	rs56137030	A	G	rs7202296	G	A	1	1	Body mass index	Neale B	UKBB	European	0.07008	0.002457	9.881e-179	336107	0	336107	1	Neale-B_UKBB_EUR_2017
rs56137030	rs56137030	A	G	rs66908032	A	C	1	1	Body mass index	Akiyama M	28892062	East Asian	0.07819	0.004404	1.581e-70	173430	0	173430	3	Akiyama-M_BMI_EAS_2017
rs56137030	rs56137030	A	G	rs66908032	A	C	1	1	Body mass index	Neale B	UKBB	European	0.07001	0.002457	2.309e-178	336107	0	336107	1	Neale-B_UKBB_EUR_2017
rs10474277	rs10474277	A	G	rs9293499	T	A	0.94743	0.98206	Body mass index	Neale B	UKBB	European	0.02179	0.003885	2.056e-08	336107	0	336107	1	Neale-B_UKBB_EUR_2017
rs10091265	rs10091265	C	G	rs10091265	C	G	1	1	Body mass index	Akiyama M	28892062	East Asian	0.02423	0.004213	8.818e-09	173430	0	173430	3	Akiyama-M_BMI_EAS_2017
rs10091265	rs10091265	C	G	rs2060859	C	T	0.99202	0.996	Body mass index	Akiyama M	28892062	East Asian	0.02467	0.004225	5.292e-09	173430	0	173430	3	Akiyama-M_BMI_EAS_2017
rs10091265	rs10091265	C	G	rs12334387	A	G	0.91086	0.98349	Body mass index	Akiyama M	28892062	East Asian	0.02403	0.004169	8.169e-09	173430	0	173430	3	Akiyama-M_BMI_EAS_2017
rs10091265	rs10091265	C	G	rs1452487	G	A	0.80773	0.94117	Body mass index	Akiyama M	28892062	East Asian	0.02393	0.004241	1.669e-08	173430	0	173430	3	Akiyama-M_BMI_EAS_2017
rs67937375	rs67937375	A	G	rs67937375	A	G	1	1	Body mass index	Neale B	UKBB	European	-0.01421	0.002487	1.111e-08	336107	0	336107	1	Neale-B_UKBB_EUR_2017
rs67937375	rs67937375	A	G	rs1829324	A	G	0.99148	1	Body mass index	Neale B	UKBB	European	-0.01418	0.002486	1.183e-08	336107	0	336107	1	Neale-B_UKBB_EUR_2017
rs67937375	rs67937375	A	G	rs4407138	C	A	0.99148	1	Body mass index	Neale B	UKBB	European	-0.01418	0.002486	1.183e-08	336107	0	336107	1	Neale-B_UKBB_EUR_2017
rs67937375	rs67937375	A	G	rs8098753	G	A	0.99148	1	Body mass index	Neale B	UKBB	European	-0.01418	0.002487	1.193e-08	336107	0	336107	1	Neale-B_UKBB_EUR_2017
rs67937375	rs67937375	A	G	rs1518143	A	G	0.99148	1	Body mass index	Neale B	UKBB	European	-0.01418	0.002486	1.183e-08	336107	0	336107	1	Neale-B_UKBB_EUR_2017
rs12430440	rs12430440	A	G	rs12430440	A	G	1	1	Body mass index	Neale B	UKBB	European	0.01566	0.002836	3.346e-08	336107	0	336107	1	Neale-B_UKBB_EUR_2017
rs12430440	rs12430440	A	G	rs2031817	G	C	1	1	Body mass index	Neale B	UKBB	European	0.0156	0.002832	3.653e-08	336107	0	336107	1	Neale-B_UKBB_EUR_2017
rs12430440	rs12430440	A	G	rs12430897	A	G	1	1	Body mass index	Neale B	UKBB	European	0.01565	0.002832	3.253e-08	336107	0	336107	1	Neale-B_UKBB_EUR_2017
rs12430440	rs12430440	A	G	rs9527731	T	C	1	1	Body mass index	Neale B	UKBB	European	0.01551	0.002832	4.325e-08	336107	0	336107	1	Neale-B_UKBB_EUR_2017
rs12430440	rs12430440	A	G	rs930332	C	T	1	1	Body mass index	Neale B	UKBB	European	0.01558	0.002832	3.781e-08	336107	0	336107	1	Neale-B_UKBB_EUR_2017
rs9935401	rs9935401	A	G	rs9935401	A	G	1	1	Body mass index	Akiyama M	28892062	East Asian	0.07841	0.004402	5.54e-71	173430	0	173430	3	Akiyama-M_BMI_EAS_2017
rs9935401	rs9935401	A	G	rs9935401	A	G	1	1	Body mass index	Speliotes EK	20935630	European	NA	NA	6.63e-60	123864	0	123864	46	GIANT_BMI_EUR_2010
rs9935401	rs9935401	A	G	rs9935401	A	G	1	1	Body mass index	GIANT	23754948	European	0.07781	0.004453	2.294e-68	126575	0	126575	46	GIANT_BMI_EUR_2013
rs9935401	rs9935401	A	G	rs9935401	A	G	1	1	Body mass index	GIANT	25673413	European	0.078	0.0031	5.58e-144	321909	0	321909	114	GIANT_BMI_EUR_2015
rs9935401	rs9935401	A	G	rs9935401	A	G	1	1	Body mass index	GIANT	25673413	Mixed	0.075	0.0029	2.69e-145	338979	0	338979	125	GIANT_BMI_Mixed_2015
rs9935401	rs9935401	A	G	rs9935401	A	G	1	1	Body mass index	Heard Costa NL	19557197	European	NA	NA	1.6e-23	31373	-	-	-	GRASP
rs9935401	rs9935401	A	G	rs9935401	A	G	1	1	Body mass index	Speliotes EK	20935630	European	NA	NA	6.63e-60	123865	-	-	-	GRASP
rs9935401	rs9935401	A	G	rs9935401	A	G	1	1	Body mass index	Paternoster L	21935397	European	NA	NA	1.42e-14	5373	-	-	-	GRASP
rs9935401	rs9935401	A	G	rs9935401	A	G	1	1	Body mass index	Neale B	UKBB	European	0.07021	0.002457	2.083e-179	336107	0	336107	1	Neale-B_UKBB_EUR_2017
rs9935401	rs9935401	A	G	rs7187250	A	C	1	1	Body mass index	Akiyama M	28892062	East Asian	0.07871	0.004408	2.687e-71	173430	0	173430	3	Akiyama-M_BMI_EAS_2017
rs9935401	rs9935401	A	G	rs7187250	A	C	1	1	Body mass index	Neale B	UKBB	European	0.07055	0.002458	5.807e-181	336107	0	336107	1	Neale-B_UKBB_EUR_2017
rs9935401	rs9935401	A	G	rs17817449	G	T	1	1	Body mass index	Akiyama M	28892062	East Asian	0.07856	0.004402	3.114e-71	173430	0	173430	3	Akiyama-M_BMI_EAS_2017
rs9935401	rs9935401	A	G	rs17817449	G	T	1	1	Body mass index	Speliotes EK	20935630	European	NA	NA	3.67e-60	123864	0	123864	46	GIANT_BMI_EUR_2010
rs9935401	rs9935401	A	G	rs17817449	G	T	1	1	Body mass index	GIANT	23754948	European	0.07891	0.00449	3.846e-69	126574	0	126574	46	GIANT_BMI_EUR_2013
rs9935401	rs9935401	A	G	rs17817449	G	T	1	1	Body mass index	GIANT	25673413	European	0.0781	0.0031	1.54e-139	322064	0	322064	114	GIANT_BMI_EUR_2015
rs9935401	rs9935401	A	G	rs17817449	G	T	1	1	Body mass index	GIANT	29273807	European	0.076	0.0024	1.2e-229	449889	0	449889	112	GIANT_BMI_EUR_2018
rs9935401	rs9935401	A	G	rs17817449	G	T	1	1	Body mass index	GIANT	25673413	Mixed	0.0753	0.0029	1.41e-146	339127	0	339127	125	GIANT_BMI_Mixed_2015
rs9935401	rs9935401	A	G	rs17817449	G	T	1	1	Body mass index	GIANT	29273807	Mixed	0.071	0.0022	7.2e-235	526508	0	526508	123	GIANT_BMI_Mixed_2018
rs9935401	rs9935401	A	G	rs17817449	G	T	1	1	Body mass index	GIANT	29273807	South Asian	0.057	0.0089	1.6e-10	29398	0	29398	7	GIANT_BMI_SAS_2018
rs9935401	rs9935401	A	G	rs17817449	G	T	1	1	Body mass index	Heard Costa NL	19557197	European	NA	NA	1.2e-23	31373	-	-	-	GRASP
rs9935401	rs9935401	A	G	rs17817449	G	T	1	1	Body mass index	Speliotes EK	20935630	European	NA	NA	3.67e-60	123865	-	-	-	GRASP
rs9935401	rs9935401	A	G	rs17817449	G	T	1	1	Body mass index	Paternoster L	21935397	European	NA	NA	1.16e-14	5373	-	-	-	GRASP
rs9935401	rs9935401	A	G	rs17817449	G	T	1	1	Body mass index	Wen W	22344219	East Asian	NA	NA	4.6e-27	27715	-	-	-	GRASP
rs9935401	rs9935401	A	G	rs17817449	G	T	1	1	Body mass index	Neale B	UKBB	European	0.06994	0.002456	3.323e-178	336107	0	336107	1	Neale-B_UKBB_EUR_2017
rs9935401	rs9935401	A	G	rs8051591	G	A	1	1	Body mass index	Akiyama M	28892062	East Asian	0.07842	0.004402	5.258e-71	173430	0	173430	3	Akiyama-M_BMI_EAS_2017
rs9935401	rs9935401	A	G	rs8051591	G	A	1	1	Body mass index	Speliotes EK	20935630	European	NA	NA	5.46e-60	123864	0	123864	46	GIANT_BMI_EUR_2010
rs9935401	rs9935401	A	G	rs8051591	G	A	1	1	Body mass index	GIANT	23754948	European	0.07781	0.004453	2.294e-68	126575	0	126575	46	GIANT_BMI_EUR_2013
rs9935401	rs9935401	A	G	rs8051591	G	A	1	1	Body mass index	GIANT	25673413	European	0.0779	0.0031	7.85e-139	321928	0	321928	114	GIANT_BMI_EUR_2015
rs9935401	rs9935401	A	G	rs8051591	G	A	1	1	Body mass index	GIANT	25673413	Mixed	0.0749	0.003	9.18e-140	338999	0	338999	125	GIANT_BMI_Mixed_2015
rs9935401	rs9935401	A	G	rs8051591	G	A	1	1	Body mass index	Heard Costa NL	19557197	European	NA	NA	1.4e-23	31373	-	-	-	GRASP
rs9935401	rs9935401	A	G	rs8051591	G	A	1	1	Body mass index	Speliotes EK	20935630	European	NA	NA	5.46e-60	123865	-	-	-	GRASP
rs9935401	rs9935401	A	G	rs8051591	G	A	1	1	Body mass index	Paternoster L	21935397	European	NA	NA	1.38e-14	5373	-	-	-	GRASP
rs9935401	rs9935401	A	G	rs8051591	G	A	1	1	Body mass index	Neale B	UKBB	European	0.07009	0.002456	7.151e-179	336107	0	336107	1	Neale-B_UKBB_EUR_2017
rs9935401	rs9935401	A	G	rs7193144	C	T	0.9959	1	Body mass index	Akiyama M	28892062	East Asian	0.07822	0.004401	1.093e-70	173430	0	173430	3	Akiyama-M_BMI_EAS_2017
rs9935401	rs9935401	A	G	rs7193144	C	T	0.9959	1	Body mass index	Speliotes EK	20935630	European	NA	NA	4.77e-60	123770	0	123770	46	GIANT_BMI_EUR_2010
rs9935401	rs9935401	A	G	rs7193144	C	T	0.9959	1	Body mass index	GIANT	23754948	European	0.07891	0.00449	3.846e-69	126481	0	126481	46	GIANT_BMI_EUR_2013
rs9935401	rs9935401	A	G	rs7193144	C	T	0.9959	1	Body mass index	GIANT	25673413	European	0.0784	0.0031	1.76e-140	321890	0	321890	114	GIANT_BMI_EUR_2015
rs9935401	rs9935401	A	G	rs7193144	C	T	0.9959	1	Body mass index	GIANT	25673413	Mixed	0.0754	0.003	6.18e-142	338935	0	338935	125	GIANT_BMI_Mixed_2015
rs9935401	rs9935401	A	G	rs7193144	C	T	0.9959	1	Body mass index	Heard Costa NL	19557197	European	NA	NA	1.5e-23	31373	-	-	-	GRASP
rs9935401	rs9935401	A	G	rs7193144	C	T	0.9959	1	Body mass index	Speliotes EK	20935630	European	NA	NA	4.77e-60	123865	-	-	-	GRASP
rs9935401	rs9935401	A	G	rs7193144	C	T	0.9959	1	Body mass index	Paternoster L	21935397	European	NA	NA	7.98e-15	5373	-	-	-	GRASP
rs9935401	rs9935401	A	G	rs7193144	C	T	0.9959	1	Body mass index	Neale B	UKBB	European	0.07044	0.002457	1.542e-180	336107	0	336107	1	Neale-B_UKBB_EUR_2017
rs17460541	rs17460541	G	T	rs17460541	G	T	1	1	Body mass index	Neale B	UKBB	European	0.01633	0.002489	5.272e-11	336107	0	336107	1	Neale-B_UKBB_EUR_2017
rs17460541	rs17460541	G	T	rs62250714	G	A	1	1	Body mass index	Neale B	UKBB	European	0.01641	0.002487	4.132e-11	336107	0	336107	1	Neale-B_UKBB_EUR_2017
rs17460541	rs17460541	G	T	rs62250715	G	A	1	1	Body mass index	Neale B	UKBB	European	0.01642	0.002487	4.069e-11	336107	0	336107	1	Neale-B_UKBB_EUR_2017
rs17460541	rs17460541	G	T	rs1368750	T	C	1	1	Body mass index	Neale B	UKBB	European	0.01648	0.002485	3.305e-11	336107	0	336107	1	Neale-B_UKBB_EUR_2017
rs17460541	rs17460541	G	T	rs1155666	T	C	1	1	Body mass index	Neale B	UKBB	European	0.01648	0.002485	3.316e-11	336107	0	336107	1	Neale-B_UKBB_EUR_2017
rs9406568	rs9406568	A	T	rs9406568	A	T	1	1	Body mass index	Neale B	UKBB	European	0.01673	0.002424	5.044e-12	336107	0	336107	1	Neale-B_UKBB_EUR_2017
rs9406568	rs9406568	A	T	rs2149231	T	G	0.97141	0.98763	Body mass index	Neale B	UKBB	European	0.01466	0.002416	1.295e-09	336107	0	336107	1	Neale-B_UKBB_EUR_2017
rs9406568	rs9406568	A	T	rs2987030	A	T	0.96733	0.98759	Body mass index	Neale B	UKBB	European	0.01665	0.002423	6.353e-12	336107	0	336107	1	Neale-B_UKBB_EUR_2017
rs9406568	rs9406568	A	T	rs2987018	A	G	0.96328	0.98756	Body mass index	Neale B	UKBB	European	0.01635	0.002424	1.555e-11	336107	0	336107	1	Neale-B_UKBB_EUR_2017
rs9406568	rs9406568	A	T	rs2860316	C	T	0.96328	0.98756	Body mass index	Neale B	UKBB	European	0.01631	0.002424	1.692e-11	336107	0	336107	1	Neale-B_UKBB_EUR_2017
rs7090708	rs7090708	A	G	rs10828258	A	G	0.9869	1	Body mass index	Neale B	UKBB	European	-0.0219	0.00258	2.108e-17	336107	0	336107	1	Neale-B_UKBB_EUR_2017
rs7090708	rs7090708	A	G	rs1243184	T	C	0.9869	1	Body mass index	Neale B	UKBB	European	-0.02186	0.00258	2.346e-17	336107	0	336107	1	Neale-B_UKBB_EUR_2017
rs7090708	rs7090708	A	G	rs1243189	A	G	0.9869	1	Body mass index	Neale B	UKBB	European	-0.02204	0.002583	1.444e-17	336107	0	336107	1	Neale-B_UKBB_EUR_2017
rs11624759	rs11624759	A	C	rs11624759	A	C	1	1	Body mass index	Neale B	UKBB	European	-0.01451	0.002508	7.247e-09	336107	0	336107	1	Neale-B_UKBB_EUR_2017
rs11624759	rs11624759	A	C	rs2333558	A	C	0.9911	0.9955	Body mass index	Neale B	UKBB	European	-0.01459	0.002507	5.97e-09	336107	0	336107	1	Neale-B_UKBB_EUR_2017
rs11624759	rs11624759	A	C	rs61979093	T	G	0.98668	0.99554	Body mass index	Neale B	UKBB	European	-0.01441	0.002508	9.098e-09	336107	0	336107	1	Neale-B_UKBB_EUR_2017
rs276436	rs276436	T	A	rs276436	T	A	1	1	Body mass index	Neale B	UKBB	European	-0.0198	0.002406	1.921e-16	336107	0	336107	1	Neale-B_UKBB_EUR_2017
rs276436	rs276436	T	A	rs169342	A	T	0.9763	1	Body mass index	Neale B	UKBB	European	-0.0194	0.002404	7.152e-16	336107	0	336107	1	Neale-B_UKBB_EUR_2017
rs276436	rs276436	T	A	rs442549	G	T	0.9763	1	Body mass index	Neale B	UKBB	European	-0.01953	0.002403	4.426e-16	336107	0	336107	1	Neale-B_UKBB_EUR_2017
rs276436	rs276436	T	A	rs3122702	G	T	0.96843	0.99596	Body mass index	Neale B	UKBB	European	-0.01941	0.002404	6.863e-16	336107	0	336107	1	Neale-B_UKBB_EUR_2017
rs276436	rs276436	T	A	rs4741516	C	T	0.96843	0.99596	Body mass index	Neale B	UKBB	European	-0.01945	0.002404	5.948e-16	336107	0	336107	1	Neale-B_UKBB_EUR_2017
rs10852521	rs10852521	C	T	rs10852521	C	T	1	1	Body mass index	Akiyama M	28892062	East Asian	0.02525	0.003774	2.228e-11	173430	0	173430	3	Akiyama-M_BMI_EAS_2017
rs10852521	rs10852521	C	T	rs10852521	C	T	1	1	Body mass index	Speliotes EK	20935630	European	NA	NA	2.93e-38	123850	0	123850	46	GIANT_BMI_EUR_2010
rs10852521	rs10852521	C	T	rs10852521	C	T	1	1	Body mass index	GIANT	23754948	European	0.06278	0.004453	3.93e-45	126561	0	126561	46	GIANT_BMI_EUR_2013
rs10852521	rs10852521	C	T	rs10852521	C	T	1	1	Body mass index	GIANT	25673413	European	0.0653	0.0031	2.85e-99	321496	0	321496	114	GIANT_BMI_EUR_2015
rs10852521	rs10852521	C	T	rs10852521	C	T	1	1	Body mass index	GIANT	25673413	Mixed	0.0638	0.0029	1.23e-105	338567	0	338567	125	GIANT_BMI_Mixed_2015
rs10852521	rs10852521	C	T	rs10852521	C	T	1	1	Body mass index	Heard Costa NL	19557197	European	NA	NA	5.1e-14	31373	-	-	-	GRASP
rs10852521	rs10852521	C	T	rs10852521	C	T	1	1	Body mass index	Speliotes EK	20935630	European	NA	NA	2.93e-38	123865	-	-	-	GRASP
rs10852521	rs10852521	C	T	rs10852521	C	T	1	1	Body mass index	Paternoster L	21935397	European	NA	NA	7.79e-10	5373	-	-	-	GRASP
rs10852521	rs10852521	C	T	rs10852521	C	T	1	1	Body mass index	Neale B	UKBB	European	0.05852	0.002401	4.414e-131	336107	0	336107	1	Neale-B_UKBB_EUR_2017
rs10852521	rs10852521	C	T	rs9922047	G	C	1	1	Body mass index	Akiyama M	28892062	East Asian	0.02523	0.003776	2.37e-11	173430	0	173430	3	Akiyama-M_BMI_EAS_2017
rs10852521	rs10852521	C	T	rs9922047	G	C	1	1	Body mass index	Speliotes EK	20935630	European	NA	NA	4.61e-36	123837	0	123837	46	GIANT_BMI_EUR_2010
rs10852521	rs10852521	C	T	rs9922047	G	C	1	1	Body mass index	GIANT	23754948	European	0.06084	0.004453	1.695e-42	126548	0	126548	46	GIANT_BMI_EUR_2013
rs10852521	rs10852521	C	T	rs9922047	G	C	1	1	Body mass index	GIANT	25673413	European	0.0648	0.0031	6.73e-98	321470	0	321470	114	GIANT_BMI_EUR_2015
rs10852521	rs10852521	C	T	rs9922047	G	C	1	1	Body mass index	GIANT	25673413	Mixed	0.0632	0.003	2.84e-100	338534	0	338534	125	GIANT_BMI_Mixed_2015
rs10852521	rs10852521	C	T	rs9922047	G	C	1	1	Body mass index	Heard Costa NL	19557197	European	NA	NA	4.3e-14	31373	-	-	-	GRASP
rs10852521	rs10852521	C	T	rs9922047	G	C	1	1	Body mass index	Speliotes EK	20935630	European	NA	NA	4.61e-36	123865	-	-	-	GRASP
rs10852521	rs10852521	C	T	rs9922047	G	C	1	1	Body mass index	Paternoster L	21935397	European	NA	NA	8.25e-10	5373	-	-	-	GRASP
rs10852521	rs10852521	C	T	rs9922047	G	C	1	1	Body mass index	Neale B	UKBB	European	0.05851	0.002401	4.777e-131	336107	0	336107	1	Neale-B_UKBB_EUR_2017
rs10852521	rs10852521	C	T	rs8055197	A	G	0.99204	1	Body mass index	Akiyama M	28892062	East Asian	0.02532	0.003778	2.041e-11	173430	0	173430	3	Akiyama-M_BMI_EAS_2017
rs10852521	rs10852521	C	T	rs8055197	A	G	0.99204	1	Body mass index	Speliotes EK	20935630	European	NA	NA	1.91e-38	123847	0	123847	46	GIANT_BMI_EUR_2010
rs10852521	rs10852521	C	T	rs8055197	A	G	0.99204	1	Body mass index	GIANT	23754948	European	0.06278	0.004524	8.621e-44	126558	0	126558	46	GIANT_BMI_EUR_2013
rs10852521	rs10852521	C	T	rs8055197	A	G	0.99204	1	Body mass index	GIANT	25673413	European	0.0662	0.0031	6.05e-102	321262	0	321262	114	GIANT_BMI_EUR_2015
rs10852521	rs10852521	C	T	rs8055197	A	G	0.99204	1	Body mass index	GIANT	25673413	Mixed	0.0645	0.003	3.34e-104	338328	0	338328	125	GIANT_BMI_Mixed_2015
rs10852521	rs10852521	C	T	rs8055197	A	G	0.99204	1	Body mass index	Heard Costa NL	19557197	European	NA	NA	5.9e-14	31373	-	-	-	GRASP
rs10852521	rs10852521	C	T	rs8055197	A	G	0.99204	1	Body mass index	Speliotes EK	20935630	European	NA	NA	1.91e-38	123865	-	-	-	GRASP
rs10852521	rs10852521	C	T	rs8055197	A	G	0.99204	1	Body mass index	Paternoster L	21935397	European	NA	NA	7.8e-10	5373	-	-	-	GRASP
rs10852521	rs10852521	C	T	rs8055197	A	G	0.99204	1	Body mass index	Neale B	UKBB	European	0.05852	0.002401	4.676e-131	336107	0	336107	1	Neale-B_UKBB_EUR_2017
rs10852521	rs10852521	C	T	rs1861866	T	C	0.99204	1	Body mass index	Akiyama M	28892062	East Asian	0.02527	0.003775	2.18e-11	173430	0	173430	3	Akiyama-M_BMI_EAS_2017
rs10852521	rs10852521	C	T	rs1861866	T	C	0.99204	1	Body mass index	Speliotes EK	20935630	European	NA	NA	1.64e-38	123850	0	123850	46	GIANT_BMI_EUR_2010
rs10852521	rs10852521	C	T	rs1861866	T	C	0.99204	1	Body mass index	GIANT	23754948	European	0.06267	0.004486	2.415e-44	126560	0	126560	46	GIANT_BMI_EUR_2013
rs10852521	rs10852521	C	T	rs1861866	T	C	0.99204	1	Body mass index	GIANT	25673413	European	0.0658	0.0031	1.8e-98	314299	0	314299	114	GIANT_BMI_EUR_2015
rs10852521	rs10852521	C	T	rs1861866	T	C	0.99204	1	Body mass index	GIANT	25673413	Mixed	0.0648	0.003	2.41e-101	327708	0	327708	125	GIANT_BMI_Mixed_2015
rs10852521	rs10852521	C	T	rs1861866	T	C	0.99204	1	Body mass index	Heard Costa NL	19557197	European	NA	NA	5.8e-14	31373	-	-	-	GRASP
rs10852521	rs10852521	C	T	rs1861866	T	C	0.99204	1	Body mass index	Speliotes EK	20935630	European	NA	NA	1.64e-38	123865	-	-	-	GRASP
rs10852521	rs10852521	C	T	rs1861866	T	C	0.99204	1	Body mass index	Paternoster L	21935397	European	NA	NA	7.8e-10	5373	-	-	-	GRASP
rs10852521	rs10852521	C	T	rs1861866	T	C	0.99204	1	Body mass index	Neale B	UKBB	European	0.0585	0.002401	5.171e-131	336107	0	336107	1	Neale-B_UKBB_EUR_2017
rs10852521	rs10852521	C	T	rs8047395	A	G	0.96048	0.98791	Body mass index	Akiyama M	28892062	East Asian	0.02566	0.003894	4.398e-11	173430	0	173430	3	Akiyama-M_BMI_EAS_2017
rs10852521	rs10852521	C	T	rs8047395	A	G	0.96048	0.98791	Body mass index	Speliotes EK	20935630	European	NA	NA	2.5e-37	123830	0	123830	46	GIANT_BMI_EUR_2010
rs10852521	rs10852521	C	T	rs8047395	A	G	0.96048	0.98791	Body mass index	GIANT	23754948	European	0.06527	0.004665	1.766e-44	126541	0	126541	46	GIANT_BMI_EUR_2013
rs10852521	rs10852521	C	T	rs8047395	A	G	0.96048	0.98791	Body mass index	GIANT	25673413	European	0.0677	0.0032	9.5e-100	320263	0	320263	114	GIANT_BMI_EUR_2015
rs10852521	rs10852521	C	T	rs8047395	A	G	0.96048	0.98791	Body mass index	GIANT	25673413	Mixed	0.0656	0.0031	2.12e-102	337327	0	337327	125	GIANT_BMI_Mixed_2015
rs10852521	rs10852521	C	T	rs8047395	A	G	0.96048	0.98791	Body mass index	Heard Costa NL	19557197	European	NA	NA	3.5e-13	31373	-	-	-	GRASP
rs10852521	rs10852521	C	T	rs8047395	A	G	0.96048	0.98791	Body mass index	Speliotes EK	20935630	European	NA	NA	2.5e-37	123865	-	-	-	GRASP
rs10852521	rs10852521	C	T	rs8047395	A	G	0.96048	0.98791	Body mass index	Paternoster L	21935397	European	NA	NA	5.26e-10	5373	-	-	-	GRASP
rs10852521	rs10852521	C	T	rs8047395	A	G	0.96048	0.98791	Body mass index	Neale B	UKBB	European	0.05881	0.002407	9.019e-132	336107	0	336107	1	Neale-B_UKBB_EUR_2017
rs12928404	rs12928404	C	T	rs12928404	C	T	1	1	Body mass index	Speliotes EK	20935630	European	NA	NA	9.92e-10	123864	0	123864	46	GIANT_BMI_EUR_2010
rs12928404	rs12928404	C	T	rs12928404	C	T	1	1	Body mass index	GIANT	23754948	European	0.02884	0.004524	1.818e-10	126574	0	126574	46	GIANT_BMI_EUR_2013
rs12928404	rs12928404	C	T	rs12928404	C	T	1	1	Body mass index	GIANT	25673413	European	0.0278	0.0038	2.559e-13	233955	0	233955	114	GIANT_BMI_EUR_2015
rs12928404	rs12928404	C	T	rs12928404	C	T	1	1	Body mass index	GIANT	25673413	Mixed	0.0275	0.0037	1.066e-13	236117	0	236117	125	GIANT_BMI_Mixed_2015
rs12928404	rs12928404	C	T	rs12928404	C	T	1	1	Body mass index	Speliotes EK	20935630	European	NA	NA	9.92e-10	123865	-	-	-	GRASP
rs12928404	rs12928404	C	T	rs12928404	C	T	1	1	Body mass index	Neale B	UKBB	European	0.02597	0.002443	2.221e-26	336107	0	336107	1	Neale-B_UKBB_EUR_2017
rs12928404	rs12928404	C	T	rs7187776	G	A	0.98254	1	Body mass index	Speliotes EK	20935630	European	NA	NA	5.39e-10	123777	0	123777	46	GIANT_BMI_EUR_2010
rs12928404	rs12928404	C	T	rs7187776	G	A	0.98254	1	Body mass index	GIANT	23754948	European	0.02936	0.004524	8.586e-11	126488	0	126488	46	GIANT_BMI_EUR_2013
rs12928404	rs12928404	C	T	rs7187776	G	A	0.98254	1	Body mass index	GIANT	25673413	European	0.0299	0.0031	1.113e-21	320128	0	320128	114	GIANT_BMI_EUR_2015
rs12928404	rs12928404	C	T	rs7187776	G	A	0.98254	1	Body mass index	GIANT	25673413	Mixed	0.0291	0.0029	3.982e-23	336197	0	336197	125	GIANT_BMI_Mixed_2015
rs12928404	rs12928404	C	T	rs7187776	G	A	0.98254	1	Body mass index	Speliotes EK	20935630	European	NA	NA	5.39e-10	123865	-	-	-	GRASP
rs12928404	rs12928404	C	T	rs7187776	G	A	0.98254	1	Body mass index	Neale B	UKBB	European	0.02632	0.002446	5.504e-27	336107	0	336107	1	Neale-B_UKBB_EUR_2017
rs12928404	rs12928404	C	T	rs8049439	C	T	0.97379	0.99116	Body mass index	Speliotes EK	20935630	European	NA	NA	1.48e-09	123826	0	123826	46	GIANT_BMI_EUR_2010
rs12928404	rs12928404	C	T	rs8049439	C	T	0.97379	0.99116	Body mass index	GIANT	23754948	European	0.02829	0.004486	2.878e-10	126533	0	126533	46	GIANT_BMI_EUR_2013
rs12928404	rs12928404	C	T	rs8049439	C	T	0.97379	0.99116	Body mass index	GIANT	25673413	European	0.0296	0.0031	1.552e-21	322094	0	322094	114	GIANT_BMI_EUR_2015
rs12928404	rs12928404	C	T	rs8049439	C	T	0.97379	0.99116	Body mass index	GIANT	29273807	European	0.029	0.0023	3.1e-36	449889	0	449889	112	GIANT_BMI_EUR_2018
rs12928404	rs12928404	C	T	rs8049439	C	T	0.97379	0.99116	Body mass index	GIANT	25673413	Mixed	0.0291	0.0029	1.951e-23	339164	0	339164	125	GIANT_BMI_Mixed_2015
rs12928404	rs12928404	C	T	rs8049439	C	T	0.97379	0.99116	Body mass index	GIANT	29273807	Mixed	0.027	0.0021	1.7e-36	526508	0	526508	123	GIANT_BMI_Mixed_2018
rs12928404	rs12928404	C	T	rs8049439	C	T	0.97379	0.99116	Body mass index	Thorleifsson G	19079260	Mixed	NA	NA	1.4e-09	34416	-	-	-	GRASP
rs12928404	rs12928404	C	T	rs8049439	C	T	0.97379	0.99116	Body mass index	Speliotes EK	20935630	European	NA	NA	1.48e-09	123865	-	-	-	GRASP
rs12928404	rs12928404	C	T	rs8049439	C	T	0.97379	0.99116	Body mass index	Neale B	UKBB	European	0.02627	0.002446	6.688e-27	336107	0	336107	1	Neale-B_UKBB_EUR_2017
rs12928404	rs12928404	C	T	rs78613234	C	T	0.9272	1	Body mass index	Akiyama M	28892062	East Asian	0.03059	0.005045	1.338e-09	173430	0	173430	3	Akiyama-M_BMI_EAS_2017
rs12928404	rs12928404	C	T	rs78613234	C	T	0.9272	1	Body mass index	Neale B	UKBB	European	0.02632	0.002448	6e-27	336107	0	336107	1	Neale-B_UKBB_EUR_2017
rs12928404	rs12928404	C	T	rs62036624	T	G	0.9272	1	Body mass index	Akiyama M	28892062	East Asian	0.03058	0.005045	1.343e-09	173430	0	173430	3	Akiyama-M_BMI_EAS_2017
rs12928404	rs12928404	C	T	rs62036624	T	G	0.9272	1	Body mass index	Neale B	UKBB	European	0.02632	0.002448	5.927e-27	336107	0	336107	1	Neale-B_UKBB_EUR_2017
rs7823808	rs7823808	C	T	rs7823808	C	T	1	1	Body mass index	Neale B	UKBB	European	-0.01581	0.002425	6.999e-11	336107	0	336107	1	Neale-B_UKBB_EUR_2017
rs7823808	rs7823808	C	T	rs11784499	G	T	0.94162	0.99186	Body mass index	Neale B	UKBB	European	-0.01585	0.002407	4.576e-11	336107	0	336107	1	Neale-B_UKBB_EUR_2017
rs7823808	rs7823808	C	T	rs7460395	G	A	0.93768	0.98781	Body mass index	Neale B	UKBB	European	-0.01579	0.00241	5.7e-11	336107	0	336107	1	Neale-B_UKBB_EUR_2017
rs7823808	rs7823808	C	T	rs12334769	A	T	0.93376	0.98378	Body mass index	Neale B	UKBB	European	-0.01581	0.002405	4.851e-11	336107	0	336107	1	Neale-B_UKBB_EUR_2017
rs7823808	rs7823808	C	T	rs11992162	G	A	0.93086	1	Body mass index	Neale B	UKBB	European	-0.01585	0.002414	5.22e-11	336107	0	336107	1	Neale-B_UKBB_EUR_2017
rs11075985	rs11075985	A	C	rs11075985	A	C	1	1	Body mass index	Akiyama M	28892062	East Asian	0.06843	0.004203	1.346e-59	173430	0	173430	3	Akiyama-M_BMI_EAS_2017
rs11075985	rs11075985	A	C	rs11075985	A	C	1	1	Body mass index	Speliotes EK	20935630	European	NA	NA	1.6e-57	123849	0	123849	46	GIANT_BMI_EUR_2010
rs11075985	rs11075985	A	C	rs11075985	A	C	1	1	Body mass index	GIANT	23754948	European	0.07739	0.004524	1.308e-65	126560	0	126560	46	GIANT_BMI_EUR_2013
rs11075985	rs11075985	A	C	rs11075985	A	C	1	1	Body mass index	GIANT	25673413	European	0.079	0.0031	1.36e-142	321197	0	321197	114	GIANT_BMI_EUR_2015
rs11075985	rs11075985	A	C	rs11075985	A	C	1	1	Body mass index	GIANT	25673413	Mixed	0.0757	0.003	8.59e-143	338267	0	338267	125	GIANT_BMI_Mixed_2015
rs11075985	rs11075985	A	C	rs11075985	A	C	1	1	Body mass index	Heard Costa NL	19557197	European	NA	NA	1.2e-21	31373	-	-	-	GRASP
rs11075985	rs11075985	A	C	rs11075985	A	C	1	1	Body mass index	Speliotes EK	20935630	European	NA	NA	1.6e-57	123865	-	-	-	GRASP
rs11075985	rs11075985	A	C	rs11075985	A	C	1	1	Body mass index	Paternoster L	21935397	European	NA	NA	9.66e-15	5373	-	-	-	GRASP
rs11075985	rs11075985	A	C	rs11075985	A	C	1	1	Body mass index	Neale B	UKBB	European	0.06851	0.00243	1.098e-174	336107	0	336107	1	Neale-B_UKBB_EUR_2017
rs11075985	rs11075985	A	C	rs9937354	A	G	0.99598	1	Body mass index	Akiyama M	28892062	East Asian	0.06902	0.004245	1.942e-59	173430	0	173430	3	Akiyama-M_BMI_EAS_2017
rs11075985	rs11075985	A	C	rs9937354	A	G	0.99598	1	Body mass index	Neale B	UKBB	European	0.06839	0.00243	4.817e-174	336107	0	336107	1	Neale-B_UKBB_EUR_2017
rs11075985	rs11075985	A	C	rs9928094	G	A	0.99598	1	Body mass index	Akiyama M	28892062	East Asian	0.069	0.004244	1.933e-59	173430	0	173430	3	Akiyama-M_BMI_EAS_2017
rs11075985	rs11075985	A	C	rs9928094	G	A	0.99598	1	Body mass index	Speliotes EK	20935630	European	NA	NA	1.35e-57	123845	0	123845	46	GIANT_BMI_EUR_2010
rs11075985	rs11075985	A	C	rs9928094	G	A	0.99598	1	Body mass index	GIANT	23754948	European	0.07845	0.00456	2.592e-66	126556	0	126556	46	GIANT_BMI_EUR_2013
rs11075985	rs11075985	A	C	rs9928094	G	A	0.99598	1	Body mass index	GIANT	25673413	European	0.0793	0.0032	2.59e-134	321073	0	321073	114	GIANT_BMI_EUR_2015
rs11075985	rs11075985	A	C	rs9928094	G	A	0.99598	1	Body mass index	GIANT	25673413	Mixed	0.0761	0.003	2.49e-144	338138	0	338138	125	GIANT_BMI_Mixed_2015
rs11075985	rs11075985	A	C	rs9928094	G	A	0.99598	1	Body mass index	Heard Costa NL	19557197	European	NA	NA	2e-21	31373	-	-	-	GRASP
rs11075985	rs11075985	A	C	rs9928094	G	A	0.99598	1	Body mass index	Speliotes EK	20935630	European	NA	NA	1.35e-57	123865	-	-	-	GRASP
rs11075985	rs11075985	A	C	rs9928094	G	A	0.99598	1	Body mass index	Paternoster L	21935397	European	NA	NA	9.95e-15	5373	-	-	-	GRASP
rs11075985	rs11075985	A	C	rs9928094	G	A	0.99598	1	Body mass index	Neale B	UKBB	European	0.06839	0.00243	4.912e-174	336107	0	336107	1	Neale-B_UKBB_EUR_2017
rs4730115	rs4730115	C	T	rs4730115	C	T	1	1	Body mass index	Neale B	UKBB	European	0.01363	0.002439	2.308e-08	336107	0	336107	1	Neale-B_UKBB_EUR_2017
rs4730115	rs4730115	C	T	rs4727630	G	A	1	1	Body mass index	Neale B	UKBB	European	0.0137	0.002439	1.947e-08	336107	0	336107	1	Neale-B_UKBB_EUR_2017
rs4730115	rs4730115	C	T	rs4727631	A	G	1	1	Body mass index	Neale B	UKBB	European	0.01368	0.002439	2.045e-08	336107	0	336107	1	Neale-B_UKBB_EUR_2017
rs4730115	rs4730115	C	T	rs113763245	G	A	0.98379	1	Body mass index	Neale B	UKBB	European	0.01375	0.002437	1.69e-08	336107	0	336107	1	Neale-B_UKBB_EUR_2017
rs4730115	rs4730115	C	T	rs4730110	C	T	0.9797	0.99589	Body mass index	Neale B	UKBB	European	0.01376	0.002437	1.635e-08	336107	0	336107	1	Neale-B_UKBB_EUR_2017
rs2271342	rs2271342	C	T	rs2271342	C	T	1	1	Body mass index	Neale B	UKBB	European	-0.01686	0.002417	3.08e-12	336107	0	336107	1	Neale-B_UKBB_EUR_2017
rs2271342	rs2271342	C	T	rs12677543	G	C	1	1	Body mass index	Neale B	UKBB	European	-0.01676	0.002417	4.098e-12	336107	0	336107	1	Neale-B_UKBB_EUR_2017
rs2271342	rs2271342	C	T	rs12682352	T	C	0.98398	0.99196	Body mass index	Neale B	UKBB	European	-0.01767	0.002412	2.386e-13	336107	0	336107	1	Neale-B_UKBB_EUR_2017
rs2271342	rs2271342	C	T	rs7832968	G	A	0.9681	0.98789	Body mass index	Neale B	UKBB	European	-0.01749	0.002409	3.839e-13	336107	0	336107	1	Neale-B_UKBB_EUR_2017
rs1375566	rs1375566	G	A	rs1375566	G	A	1	1	Body mass index	Neale B	UKBB	European	0.01646	0.002493	3.99e-11	336107	0	336107	1	Neale-B_UKBB_EUR_2017
rs1375566	rs1375566	G	A	rs7617323	G	T	1	1	Body mass index	Neale B	UKBB	European	0.0162	0.002486	7.146e-11	336107	0	336107	1	Neale-B_UKBB_EUR_2017
rs1375566	rs1375566	G	A	rs62250501	C	G	1	1	Body mass index	Neale B	UKBB	European	0.0162	0.002487	7.347e-11	336107	0	336107	1	Neale-B_UKBB_EUR_2017
rs1375566	rs1375566	G	A	rs1449386	T	G	0.99572	1	Body mass index	Neale B	UKBB	European	0.01621	0.002491	7.639e-11	336107	0	336107	1	Neale-B_UKBB_EUR_2017
rs12637791	rs12637791	G	T	rs12637791	G	T	1	1	Body mass index	Neale B	UKBB	European	-0.01667	0.002516	3.465e-11	336107	0	336107	1	Neale-B_UKBB_EUR_2017
rs12637791	rs12637791	G	T	rs2875907	G	A	1	1	Body mass index	Neale B	UKBB	European	-0.01685	0.002516	2.127e-11	336107	0	336107	1	Neale-B_UKBB_EUR_2017
rs12637791	rs12637791	G	T	rs11127893	T	C	1	1	Body mass index	Neale B	UKBB	European	-0.01682	0.002515	2.255e-11	336107	0	336107	1	Neale-B_UKBB_EUR_2017
rs12637791	rs12637791	G	T	rs1813696	G	A	1	1	Body mass index	Neale B	UKBB	European	-0.01685	0.002515	2.13e-11	336107	0	336107	1	Neale-B_UKBB_EUR_2017
rs12637791	rs12637791	G	T	rs2077839	T	C	1	1	Body mass index	Neale B	UKBB	European	-0.01683	0.002515	2.209e-11	336107	0	336107	1	Neale-B_UKBB_EUR_2017
rs6964833	rs6964833	C	T	rs6964833	C	T	1	1	Body mass index	Neale B	UKBB	European	0.01728	0.002736	2.697e-10	336107	0	336107	1	Neale-B_UKBB_EUR_2017
rs6964833	rs6964833	C	T	rs4717907	A	G	1	1	Body mass index	Neale B	UKBB	European	0.01732	0.002735	2.401e-10	336107	0	336107	1	Neale-B_UKBB_EUR_2017
rs6964833	rs6964833	C	T	rs13227433	G	T	1	1	Body mass index	Neale B	UKBB	European	0.01713	0.002735	3.801e-10	336107	0	336107	1	Neale-B_UKBB_EUR_2017
rs6964833	rs6964833	C	T	rs6972591	C	G	1	1	Body mass index	Neale B	UKBB	European	0.01722	0.002736	3.083e-10	336107	0	336107	1	Neale-B_UKBB_EUR_2017
rs12980837	rs12980837	A	T	rs12980837	A	T	1	1	Body mass index	Neale B	UKBB	European	0.01964	0.003157	4.97e-10	336107	0	336107	1	Neale-B_UKBB_EUR_2017
rs12980837	rs12980837	A	T	rs73022871	C	G	0.83717	1	Body mass index	Neale B	UKBB	European	0.02047	0.003274	4.041e-10	336107	0	336107	1	Neale-B_UKBB_EUR_2017
rs12980837	rs12980837	A	T	rs11669833	A	G	0.83717	1	Body mass index	Neale B	UKBB	European	0.02049	0.003264	3.491e-10	336107	0	336107	1	Neale-B_UKBB_EUR_2017
rs2280406	rs2280406	G	A	rs2280406	G	A	1	1	Body mass index	Neale B	UKBB	European	-0.0303	0.0024	1.551e-36	336107	0	336107	1	Neale-B_UKBB_EUR_2017
rs2280406	rs2280406	G	A	rs6795703	C	T	0.98032	1	Body mass index	Neale B	UKBB	European	-0.03154	0.002403	2.351e-39	336107	0	336107	1	Neale-B_UKBB_EUR_2017
rs2280406	rs2280406	G	A	rs7634084	A	T	0.98032	1	Body mass index	Neale B	UKBB	European	-0.03146	0.002401	3.234e-39	336107	0	336107	1	Neale-B_UKBB_EUR_2017
rs2280406	rs2280406	G	A	rs11713193	G	A	0.97642	1	Body mass index	Neale B	UKBB	European	-0.03142	0.002401	4.094e-39	336107	0	336107	1	Neale-B_UKBB_EUR_2017
rs2280406	rs2280406	G	A	rs2230590	T	C	0.97642	1	Body mass index	GIANT	29273807	European	-0.017	0.0023	8.8e-14	449889	0	449889	112	GIANT_BMI_EUR_2018
rs2280406	rs2280406	G	A	rs2230590	T	C	0.97642	1	Body mass index	GIANT	29273807	Mixed	-0.015	0.0021	7e-13	526508	0	526508	123	GIANT_BMI_Mixed_2018
rs2280406	rs2280406	G	A	rs2230590	T	C	0.97642	1	Body mass index	Neale B	UKBB	European	-0.03127	0.002403	1.009e-38	336107	0	336107	1	Neale-B_UKBB_EUR_2017
rs66632973	rs66632973	A	T	rs62250714	G	A	1	1	Body mass index	Neale B	UKBB	European	0.01641	0.002487	4.132e-11	336107	0	336107	1	Neale-B_UKBB_EUR_2017
rs66632973	rs66632973	A	T	rs62250715	G	A	1	1	Body mass index	Neale B	UKBB	European	0.01642	0.002487	4.069e-11	336107	0	336107	1	Neale-B_UKBB_EUR_2017
rs66632973	rs66632973	A	T	rs1368750	T	C	1	1	Body mass index	Neale B	UKBB	European	0.01648	0.002485	3.305e-11	336107	0	336107	1	Neale-B_UKBB_EUR_2017
rs66632973	rs66632973	A	T	rs1155666	T	C	1	1	Body mass index	Neale B	UKBB	European	0.01648	0.002485	3.316e-11	336107	0	336107	1	Neale-B_UKBB_EUR_2017
rs7027202	rs7027202	C	G	rs7027202	C	G	1	1	Body mass index	Neale B	UKBB	European	0.01922	0.002431	2.677e-15	336107	0	336107	1	Neale-B_UKBB_EUR_2017
rs7027202	rs7027202	C	G	rs10283865	G	A	0.98804	1	Body mass index	Neale B	UKBB	European	0.01915	0.002434	3.661e-15	336107	0	336107	1	Neale-B_UKBB_EUR_2017
rs7027202	rs7027202	C	G	rs1984246	C	A	0.98006	0.99197	Body mass index	Neale B	UKBB	European	0.01909	0.002433	4.349e-15	336107	0	336107	1	Neale-B_UKBB_EUR_2017
rs7027202	rs7027202	C	G	rs1891211	C	G	0.98006	0.99197	Body mass index	Neale B	UKBB	European	0.01916	0.002432	3.378e-15	336107	0	336107	1	Neale-B_UKBB_EUR_2017
rs7027202	rs7027202	C	G	rs1891212	C	A	0.98006	0.99197	Body mass index	Neale B	UKBB	European	0.01908	0.002432	4.274e-15	336107	0	336107	1	Neale-B_UKBB_EUR_2017
rs182549	rs182549	C	T	rs182549	C	T	1	1	Body mass index	Neale B	UKBB	European	-0.01633	0.002849	9.969e-09	336107	0	336107	1	Neale-B_UKBB_EUR_2017
rs182549	rs182549	C	T	rs4988235	G	A	0.99602	1	Body mass index	Neale B	UKBB	European	-0.01582	0.002841	2.589e-08	336107	0	336107	1	Neale-B_UKBB_EUR_2017
rs182549	rs182549	C	T	rs6754311	C	T	0.96845	0.988	Body mass index	Neale B	UKBB	European	-0.01564	0.002844	3.813e-08	336107	0	336107	1	Neale-B_UKBB_EUR_2017
rs6804842	rs6804842	A	G	rs6804842	A	G	1	1	Body mass index	GIANT	25673413	European	-0.0185	0.0031	2.476e-09	321463	0	321463	114	GIANT_BMI_EUR_2015
rs6804842	rs6804842	A	G	rs6804842	A	G	1	1	Body mass index	GIANT	25673413	Mixed	-0.0183	0.003	8.016e-10	338525	0	338525	125	GIANT_BMI_Mixed_2015
rs6804842	rs6804842	A	G	rs6804842	A	G	1	1	Body mass index	GIANT	25673413	Mixed	-0.018	0.002929	8e-10	-	-	-	-	NHGRI-EBI_GWAS_Catalog
rs6804842	rs6804842	A	G	rs6804842	A	G	1	1	Body mass index	GIANT	25673413	Mixed	-0.019	0.003168	2e-09	-	-	-	-	NHGRI-EBI_GWAS_Catalog
rs6804842	rs6804842	A	G	rs6804842	A	G	1	1	Body mass index	GIANT	28448500	European	-0.0333	0.005614	3e-09	-	-	-	-	NHGRI-EBI_GWAS_Catalog
rs6804842	rs6804842	A	G	rs10510554	T	C	0.97608	1	Body mass index	GIANT	25673413	European	-0.0183	0.0031	4.178e-09	321404	0	321404	114	GIANT_BMI_EUR_2015
rs6804842	rs6804842	A	G	rs10510554	T	C	0.97608	1	Body mass index	GIANT	25673413	Mixed	-0.0179	0.003	1.854e-09	336688	0	336688	125	GIANT_BMI_Mixed_2015
rs6804842	rs6804842	A	G	rs10510554	T	C	0.97608	1	Body mass index	GIANT	28448500	European	-0.0233	0.003561	6e-11	-	-	-	-	NHGRI-EBI_GWAS_Catalog
rs6804842	rs6804842	A	G	rs10510554	T	C	0.97608	1	Body mass index	GIANT	28448500	European	-0.0228	0.003801	2e-09	-	-	-	-	NHGRI-EBI_GWAS_Catalog
rs6804842	rs6804842	A	G	rs10510554	T	C	0.97608	1	Body mass index	Akiyama M	28892062	East Asian	-0.016	0.002293	3e-12	-	-	-	-	NHGRI-EBI_GWAS_Catalog
rs2186120	rs2186120	G	A	rs2186120	G	A	1	1	Body mass index	Neale B	UKBB	European	-0.01425	0.002422	4.038e-09	336107	0	336107	1	Neale-B_UKBB_EUR_2017
rs2186120	rs2186120	G	A	rs1937433	C	G	1	1	Body mass index	Neale B	UKBB	European	-0.01413	0.002421	5.312e-09	336107	0	336107	1	Neale-B_UKBB_EUR_2017
rs2186120	rs2186120	G	A	rs2503185	G	A	1	1	Body mass index	Neale B	UKBB	European	-0.01418	0.002423	4.856e-09	336107	0	336107	1	Neale-B_UKBB_EUR_2017
rs2186120	rs2186120	G	A	rs2310819	C	T	0.99602	1	Body mass index	Neale B	UKBB	European	-0.01413	0.002421	5.386e-09	336107	0	336107	1	Neale-B_UKBB_EUR_2017
rs2186120	rs2186120	G	A	rs7519259	G	A	0.99204	0.99601	Body mass index	Neale B	UKBB	European	-0.01436	0.002419	2.896e-09	336107	0	336107	1	Neale-B_UKBB_EUR_2017
rs9959497	rs9959497	A	G	rs9959497	A	G	1	1	Body mass index	Neale B	UKBB	European	0.01943	0.003327	5.255e-09	336107	0	336107	1	Neale-B_UKBB_EUR_2017
rs9959497	rs9959497	A	G	rs8090698	A	G	0.98512	0.99253	Body mass index	Neale B	UKBB	European	0.01934	0.00332	5.637e-09	336107	0	336107	1	Neale-B_UKBB_EUR_2017
rs9959497	rs9959497	A	G	rs7226473	C	G	0.97034	0.98506	Body mass index	Neale B	UKBB	European	0.01941	0.003319	4.976e-09	336107	0	336107	1	Neale-B_UKBB_EUR_2017
rs12149574	rs12149574	C	G	rs12149574	C	G	1	1	Body mass index	Akiyama M	28892062	East Asian	-0.07787	0.004394	2.895e-70	173430	0	173430	3	Akiyama-M_BMI_EAS_2017
rs12149574	rs12149574	C	G	rs12149574	C	G	1	1	Body mass index	Neale B	UKBB	European	-0.06647	0.002437	1.449e-163	336107	0	336107	1	Neale-B_UKBB_EUR_2017
rs12149574	rs12149574	C	G	rs11075993	G	T	0.99592	1	Body mass index	Akiyama M	28892062	East Asian	-0.07808	0.004398	1.644e-70	173430	0	173430	3	Akiyama-M_BMI_EAS_2017
rs12149574	rs12149574	C	G	rs11075993	G	T	0.99592	1	Body mass index	Neale B	UKBB	European	-0.06656	0.002438	6.354e-164	336107	0	336107	1	Neale-B_UKBB_EUR_2017
rs12149574	rs12149574	C	G	rs72805613	A	G	0.99592	1	Body mass index	Akiyama M	28892062	East Asian	-0.07806	0.004398	1.708e-70	173430	0	173430	3	Akiyama-M_BMI_EAS_2017
rs12149574	rs12149574	C	G	rs72805613	A	G	0.99592	1	Body mass index	Neale B	UKBB	European	-0.06652	0.002438	8.395e-164	336107	0	336107	1	Neale-B_UKBB_EUR_2017
rs12149574	rs12149574	C	G	rs72805612	G	A	0.98784	1	Body mass index	Akiyama M	28892062	East Asian	-0.07953	0.004479	1.56e-70	173430	0	173430	3	Akiyama-M_BMI_EAS_2017
rs12149574	rs12149574	C	G	rs72805612	G	A	0.98784	1	Body mass index	Neale B	UKBB	European	-0.0666	0.002438	4.361e-164	336107	0	336107	1	Neale-B_UKBB_EUR_2017
rs12149574	rs12149574	C	G	rs12149832	G	A	0.98381	1	Body mass index	Akiyama M	28892062	East Asian	-0.07683	0.004377	5.869e-69	173430	0	173430	3	Akiyama-M_BMI_EAS_2017
rs12149574	rs12149574	C	G	rs12149832	G	A	0.98381	1	Body mass index	Speliotes EK	20935630	European	NA	NA	5.64e-58	123829	0	123829	46	GIANT_BMI_EUR_2010
rs12149574	rs12149574	C	G	rs12149832	G	A	0.98381	1	Body mass index	GIANT	23754948	European	-0.07781	0.004524	2.628e-66	126540	0	126540	46	GIANT_BMI_EUR_2013
rs12149574	rs12149574	C	G	rs12149832	G	A	0.98381	1	Body mass index	GIANT	25673413	European	-0.0746	0.0031	3.51e-127	321629	0	321629	114	GIANT_BMI_EUR_2015
rs12149574	rs12149574	C	G	rs12149832	G	A	0.98381	1	Body mass index	GIANT	25673413	Mixed	-0.0737	0.003	1.43e-133	338700	0	338700	125	GIANT_BMI_Mixed_2015
rs12149574	rs12149574	C	G	rs12149832	G	A	0.98381	1	Body mass index	Heard Costa NL	19557197	European	NA	NA	2.6e-23	31373	-	-	-	GRASP
rs12149574	rs12149574	C	G	rs12149832	G	A	0.98381	1	Body mass index	Speliotes EK	20935630	European	NA	NA	5.64e-58	123865	-	-	-	GRASP
rs12149574	rs12149574	C	G	rs12149832	G	A	0.98381	1	Body mass index	Paternoster L	21935397	European	NA	NA	6.03e-13	5373	-	-	-	GRASP
rs12149574	rs12149574	C	G	rs12149832	G	A	0.98381	1	Body mass index	Okada Y	22344221	East Asian	NA	NA	4.8e-22	26620	-	-	-	GRASP
rs12149574	rs12149574	C	G	rs12149832	G	A	0.98381	1	Body mass index	Monda KL	23583978	Mixed	NA	NA	1.25e-08	39144	-	-	-	GRASP
rs12149574	rs12149574	C	G	rs12149832	G	A	0.98381	1	Body mass index	Okada Y	22344221	East Asian	-0.073	0.007566	5e-22	-	-	-	-	NHGRI-EBI_GWAS_Catalog
rs12149574	rs12149574	C	G	rs12149832	G	A	0.98381	1	Body mass index	Neale B	UKBB	European	-0.06653	0.002437	7.216e-164	336107	0	336107	1	Neale-B_UKBB_EUR_2017
rs12149574	rs12149574	C	G	rs12149832	G	A	0.98381	1	Body mass index	Okada Y	22344221	East Asian	NA	NA	5e-22	-	-	-	-	dbGaP
rs6567160	rs6567160	C	T	rs6567160	C	T	1	1	Body mass index	Akiyama M	28892062	East Asian	0.051	0.004293	1.524e-32	173430	0	173430	3	Akiyama-M_BMI_EAS_2017
rs6567160	rs6567160	C	T	rs6567160	C	T	1	1	Body mass index	Speliotes EK	20935630	European	NA	NA	1.82e-22	123864	0	123864	46	GIANT_BMI_EUR_2010
rs6567160	rs6567160	C	T	rs6567160	C	T	1	1	Body mass index	GIANT	23754948	European	0.055	0.005265	1.515e-25	126574	0	126574	46	GIANT_BMI_EUR_2013
rs6567160	rs6567160	C	T	rs6567160	C	T	1	1	Body mass index	GIANT	25673413	European	0.0556	0.0036	3.93e-53	321958	0	321958	114	GIANT_BMI_EUR_2015
rs6567160	rs6567160	C	T	rs6567160	C	T	1	1	Body mass index	GIANT	25673413	Mixed	0.0562	0.0035	6.684e-59	339006	0	339006	125	GIANT_BMI_Mixed_2015
rs6567160	rs6567160	C	T	rs6567160	C	T	1	1	Body mass index	Speliotes EK	20935630	European	NA	NA	1.82e-22	123865	-	-	-	GRASP
rs6567160	rs6567160	C	T	rs6567160	C	T	1	1	Body mass index	Wen W	22344219	East Asian	NA	NA	2.76e-15	27715	-	-	-	GRASP
rs6567160	rs6567160	C	T	rs6567160	C	T	1	1	Body mass index	Monda KL	23583978	Mixed	NA	NA	2.96e-11	39144	-	-	-	GRASP
rs6567160	rs6567160	C	T	rs6567160	C	T	1	1	Body mass index	Pei YF	24064335	Mixed	0.09	0.01016	8e-19	-	-	-	-	NHGRI-EBI_GWAS_Catalog
rs6567160	rs6567160	C	T	rs6567160	C	T	1	1	Body mass index	GIANT	25673413	Mixed	0.056	0.00365	4e-53	-	-	-	-	NHGRI-EBI_GWAS_Catalog
rs6567160	rs6567160	C	T	rs6567160	C	T	1	1	Body mass index	GIANT	25673413	Mixed	0.056	0.004605	5e-34	-	-	-	-	NHGRI-EBI_GWAS_Catalog
rs6567160	rs6567160	C	T	rs6567160	C	T	1	1	Body mass index	GIANT	25673413	Mixed	0.055	0.004831	5e-30	-	-	-	-	NHGRI-EBI_GWAS_Catalog
rs6567160	rs6567160	C	T	rs6567160	C	T	1	1	Body mass index	GIANT	25673413	Mixed	0.056	0.003461	7e-59	-	-	-	-	NHGRI-EBI_GWAS_Catalog
rs6567160	rs6567160	C	T	rs6567160	C	T	1	1	Body mass index	Akiyama M	28892062	East Asian	0.054	0.002774	2e-84	-	-	-	-	NHGRI-EBI_GWAS_Catalog
rs6567160	rs6567160	C	T	rs6567160	C	T	1	1	Body mass index	Akiyama M	28892062	East Asian	0.052	0.004102	8e-37	-	-	-	-	NHGRI-EBI_GWAS_Catalog
rs6567160	rs6567160	C	T	rs6567160	C	T	1	1	Body mass index	Neale B	UKBB	European	0.05207	0.002834	2.542e-75	336107	0	336107	1	Neale-B_UKBB_EUR_2017
rs6567160	rs6567160	C	T	rs663129	A	G	1	1	Body mass index	Akiyama M	28892062	East Asian	0.05063	0.004293	4.196e-32	173430	0	173430	3	Akiyama-M_BMI_EAS_2017
rs6567160	rs6567160	C	T	rs663129	A	G	1	1	Body mass index	Speliotes EK	20935630	European	NA	NA	2.62e-22	123864	0	123864	46	GIANT_BMI_EUR_2010
rs6567160	rs6567160	C	T	rs663129	A	G	1	1	Body mass index	GIANT	23754948	European	0.05448	0.005265	4.271e-25	126575	0	126575	46	GIANT_BMI_EUR_2013
rs6567160	rs6567160	C	T	rs663129	A	G	1	1	Body mass index	GIANT	25673413	European	0.0557	0.0036	8.801e-53	319230	0	319230	114	GIANT_BMI_EUR_2015
rs6567160	rs6567160	C	T	rs663129	A	G	1	1	Body mass index	GIANT	25673413	Mixed	0.0549	0.0034	3.03e-57	332575	0	332575	125	GIANT_BMI_Mixed_2015
rs6567160	rs6567160	C	T	rs663129	A	G	1	1	Body mass index	Speliotes EK	20935630	European	NA	NA	2.62e-22	123865	-	-	-	GRASP
rs6567160	rs6567160	C	T	rs663129	A	G	1	1	Body mass index	Neale B	UKBB	European	0.05184	0.002832	7.818e-75	336107	0	336107	1	Neale-B_UKBB_EUR_2017
rs6567160	rs6567160	C	T	rs571312	A	C	1	1	Body mass index	Akiyama M	28892062	East Asian	0.05065	0.004293	3.977e-32	173430	0	173430	3	Akiyama-M_BMI_EAS_2017
rs6567160	rs6567160	C	T	rs571312	A	C	1	1	Body mass index	Speliotes EK	20935630	European	NA	NA	2.14e-22	123812	0	123812	46	GIANT_BMI_EUR_2010
rs6567160	rs6567160	C	T	rs571312	A	C	1	1	Body mass index	GIANT	23754948	European	0.05448	0.005265	4.271e-25	126523	0	126523	46	GIANT_BMI_EUR_2013
rs6567160	rs6567160	C	T	rs571312	A	C	1	1	Body mass index	GIANT	25673413	European	0.0553	0.0036	1.446e-52	321876	0	321876	114	GIANT_BMI_EUR_2015
rs6567160	rs6567160	C	T	rs571312	A	C	1	1	Body mass index	GIANT	29273807	European	0.048	0.0026	1e-73	449889	0	449889	112	GIANT_BMI_EUR_2018
rs6567160	rs6567160	C	T	rs571312	A	C	1	1	Body mass index	GIANT	25673413	Mixed	0.054	0.0034	1.095e-56	338945	0	338945	125	GIANT_BMI_Mixed_2015
rs6567160	rs6567160	C	T	rs571312	A	C	1	1	Body mass index	GIANT	29273807	Mixed	0.046	0.0024	1.2e-80	526508	0	526508	123	GIANT_BMI_Mixed_2018
rs6567160	rs6567160	C	T	rs571312	A	C	1	1	Body mass index	GIANT	29273807	South Asian	0.048	0.0086	2.3e-08	29398	0	29398	7	GIANT_BMI_SAS_2018
rs6567160	rs6567160	C	T	rs571312	A	C	1	1	Body mass index	Speliotes EK	20935630	European	NA	NA	6.43e-42	123865	-	-	-	GRASP
rs6567160	rs6567160	C	T	rs571312	A	C	1	1	Body mass index	Guo	23001569	Mixed	NA	NA	6.43e-42	78436	-	-	-	GRASP
rs6567160	rs6567160	C	T	rs571312	A	C	1	1	Body mass index	Speliotes EK	20935630	European	0.23	0.01695	6e-42	-	-	-	-	NHGRI-EBI_GWAS_Catalog
rs6567160	rs6567160	C	T	rs571312	A	C	1	1	Body mass index	Warrington NM	25953783	Unspecified	NA	NA	4e-09	-	-	-	-	NHGRI-EBI_GWAS_Catalog
rs6567160	rs6567160	C	T	rs571312	A	C	1	1	Body mass index	GIANT	28448500	European	0.0646	0.00616	1e-25	-	-	-	-	NHGRI-EBI_GWAS_Catalog
rs6567160	rs6567160	C	T	rs571312	A	C	1	1	Body mass index	GIANT	28448500	European	0.065	0.006761	7e-22	-	-	-	-	NHGRI-EBI_GWAS_Catalog
rs6567160	rs6567160	C	T	rs571312	A	C	1	1	Body mass index	Neale B	UKBB	European	0.05182	0.002831	8.812e-75	336107	0	336107	1	Neale-B_UKBB_EUR_2017
rs6567160	rs6567160	C	T	rs571312	A	C	1	1	Body mass index	Speliotes EK	20935630	European	NA	NA	6e-42	-	-	-	-	dbGaP
rs6567160	rs6567160	C	T	rs523288	T	A	1	1	Body mass index	Akiyama M	28892062	East Asian	0.04658	0.004271	1.099e-27	173430	0	173430	3	Akiyama-M_BMI_EAS_2017
rs6567160	rs6567160	C	T	rs523288	T	A	1	1	Body mass index	Speliotes EK	20935630	European	NA	NA	4e-22	123864	0	123864	46	GIANT_BMI_EUR_2010
rs6567160	rs6567160	C	T	rs523288	T	A	1	1	Body mass index	GIANT	23754948	European	0.054	0.005265	1.102e-24	126575	0	126575	46	GIANT_BMI_EUR_2013
rs6567160	rs6567160	C	T	rs523288	T	A	1	1	Body mass index	GIANT	25673413	European	0.0549	0.0037	2.553e-50	313049	0	313049	114	GIANT_BMI_EUR_2015
rs6567160	rs6567160	C	T	rs523288	T	A	1	1	Body mass index	GIANT	25673413	Mixed	0.054	0.0036	2.925e-52	326493	0	326493	125	GIANT_BMI_Mixed_2015
rs6567160	rs6567160	C	T	rs523288	T	A	1	1	Body mass index	Speliotes EK	20935630	European	NA	NA	4e-22	123865	-	-	-	GRASP
rs6567160	rs6567160	C	T	rs523288	T	A	1	1	Body mass index	Neale B	UKBB	European	0.05173	0.002829	1.086e-74	336107	0	336107	1	Neale-B_UKBB_EUR_2017
rs6567160	rs6567160	C	T	rs66922415	G	A	1	1	Body mass index	Akiyama M	28892062	East Asian	0.04595	0.00422	1.335e-27	173430	0	173430	3	Akiyama-M_BMI_EAS_2017
rs6567160	rs6567160	C	T	rs66922415	G	A	1	1	Body mass index	Neale B	UKBB	European	0.0521	0.002832	1.55e-75	336107	0	336107	1	Neale-B_UKBB_EUR_2017
rs7542974	rs7542974	A	G	rs7542974	A	G	1	1	Body mass index	GIANT	23754948	European	0.0301	0.005373	2.101e-08	126384	0	126384	46	GIANT_BMI_EUR_2013
rs7542974	rs7542974	A	G	rs12128707	G	A	0.81729	0.95266	Body mass index	GIANT	23754948	European	0.02952	0.005336	3.153e-08	126411	0	126411	46	GIANT_BMI_EUR_2013
rs7542974	rs7542974	A	G	rs12128707	G	A	0.81729	0.95266	Body mass index	GIANT	25673413	European	0.0257	0.0037	1.841e-12	318057	0	318057	114	GIANT_BMI_EUR_2015
rs7542974	rs7542974	A	G	rs12128707	G	A	0.81729	0.95266	Body mass index	GIANT	25673413	Mixed	0.0263	0.0035	2.884e-14	335053	0	335053	125	GIANT_BMI_Mixed_2015
rs7542974	rs7542974	A	G	rs11587434	A	G	0.80746	0.9423	Body mass index	GIANT	25673413	European	0.0242	0.0036	2.531e-11	319815	0	319815	114	GIANT_BMI_EUR_2015
rs7542974	rs7542974	A	G	rs11587434	A	G	0.80746	0.9423	Body mass index	GIANT	25673413	Mixed	0.0249	0.0036	2.425e-12	334722	0	334722	125	GIANT_BMI_Mixed_2015
rs11012722	rs11012722	A	G	rs11012722	A	G	1	1	Body mass index	Neale B	UKBB	European	-0.01786	0.002706	4.151e-11	336107	0	336107	1	Neale-B_UKBB_EUR_2017
rs11012722	rs11012722	A	G	rs66934412	A	T	1	1	Body mass index	Neale B	UKBB	European	-0.01792	0.002706	3.507e-11	336107	0	336107	1	Neale-B_UKBB_EUR_2017
rs11012722	rs11012722	A	G	rs12766229	C	G	0.99529	1	Body mass index	Neale B	UKBB	European	-0.01782	0.002708	4.68e-11	336107	0	336107	1	Neale-B_UKBB_EUR_2017
rs11012722	rs11012722	A	G	rs12770228	G	A	0.82686	0.98512	Body mass index	Neale B	UKBB	European	-0.01981	0.002586	1.848e-14	336107	0	336107	1	Neale-B_UKBB_EUR_2017
rs28429148	rs28429148	A	G	rs28429148	A	G	1	1	Body mass index	Akiyama M	28892062	East Asian	0.07218	0.004481	2.23e-58	173430	0	173430	3	Akiyama-M_BMI_EAS_2017
rs28429148	rs28429148	A	G	rs8047587	T	G	0.9448	0.9759	Body mass index	Akiyama M	28892062	East Asian	0.07025	0.00439	1.228e-57	173430	0	173430	3	Akiyama-M_BMI_EAS_2017
rs28429148	rs28429148	A	G	rs8047587	T	G	0.9448	0.9759	Body mass index	Neale B	UKBB	European	0.06601	0.002423	2.821e-163	336107	0	336107	1	Neale-B_UKBB_EUR_2017
rs28429148	rs28429148	A	G	rs9937521	T	C	0.85064	0.95431	Body mass index	Akiyama M	28892062	East Asian	0.07069	0.004426	2.041e-57	173430	0	173430	3	Akiyama-M_BMI_EAS_2017
rs28429148	rs28429148	A	G	rs28562191	T	C	0.85064	0.95431	Body mass index	Akiyama M	28892062	East Asian	0.07082	0.004436	2.213e-57	173430	0	173430	3	Akiyama-M_BMI_EAS_2017
rs10789340	rs10789340	A	G	rs10789340	A	G	1	1	Body mass index	Speliotes EK	20935630	European	NA	NA	2.66e-09	123858	0	123858	46	GIANT_BMI_EUR_2010
rs10789340	rs10789340	A	G	rs10789340	A	G	1	1	Body mass index	GIANT	23754948	European	-0.03077	0.004628	2.95e-11	126568	0	126568	46	GIANT_BMI_EUR_2013
rs10789340	rs10789340	A	G	rs10789340	A	G	1	1	Body mass index	GIANT	25673413	European	-0.0298	0.0033	5.943e-20	321615	0	321615	114	GIANT_BMI_EUR_2015
rs10789340	rs10789340	A	G	rs10789340	A	G	1	1	Body mass index	GIANT	25673413	Mixed	-0.0285	0.0031	1.124e-19	338686	0	338686	125	GIANT_BMI_Mixed_2015
rs10789340	rs10789340	A	G	rs10789340	A	G	1	1	Body mass index	Speliotes EK	20935630	European	NA	NA	2.66e-09	123865	-	-	-	GRASP
rs10789340	rs10789340	A	G	rs10789340	A	G	1	1	Body mass index	Neale B	UKBB	European	-0.01797	0.002484	4.742e-13	336107	0	336107	1	Neale-B_UKBB_EUR_2017
rs10789340	rs10789340	A	G	rs11209972	A	G	0.80235	1	Body mass index	GIANT	23754948	European	-0.02527	0.004595	3.802e-08	126168	0	126168	46	GIANT_BMI_EUR_2013
rs10789340	rs10789340	A	G	rs11209972	A	G	0.80235	1	Body mass index	GIANT	25673413	European	-0.0261	0.0031	6.445e-17	321858	0	321858	114	GIANT_BMI_EUR_2015
rs10789340	rs10789340	A	G	rs11209972	A	G	0.80235	1	Body mass index	GIANT	25673413	Mixed	-0.0249	0.003	9.882e-17	338929	0	338929	125	GIANT_BMI_Mixed_2015
rs10789340	rs10789340	A	G	rs11209972	A	G	0.80235	1	Body mass index	Neale B	UKBB	European	-0.01547	0.002442	2.4e-10	336107	0	336107	1	Neale-B_UKBB_EUR_2017
rs10789340	rs10789340	A	G	rs4649957	A	T	0.80235	1	Body mass index	GIANT	23754948	European	-0.02759	0.004699	4.286e-09	126563	0	126563	46	GIANT_BMI_EUR_2013
rs10789340	rs10789340	A	G	rs4649957	A	T	0.80235	1	Body mass index	GIANT	25673413	European	-0.0272	0.0032	4.094e-17	320678	0	320678	114	GIANT_BMI_EUR_2015
rs10789340	rs10789340	A	G	rs4649957	A	T	0.80235	1	Body mass index	GIANT	25673413	Mixed	-0.0259	0.0031	6.51e-17	337748	0	337748	125	GIANT_BMI_Mixed_2015
rs10789340	rs10789340	A	G	rs4649957	A	T	0.80235	1	Body mass index	Neale B	UKBB	European	-0.01547	0.002442	2.403e-10	336107	0	336107	1	Neale-B_UKBB_EUR_2017
rs10789340	rs10789340	A	G	rs1822979	C	T	0.80235	1	Body mass index	GIANT	23754948	European	-0.02627	0.004595	1.081e-08	126453	0	126453	46	GIANT_BMI_EUR_2013
rs10789340	rs10789340	A	G	rs1822979	C	T	0.80235	1	Body mass index	GIANT	25673413	European	-0.0262	0.0031	4.872e-17	321476	0	321476	114	GIANT_BMI_EUR_2015
rs10789340	rs10789340	A	G	rs1822979	C	T	0.80235	1	Body mass index	GIANT	25673413	Mixed	-0.025	0.003	6.763e-17	338531	0	338531	125	GIANT_BMI_Mixed_2015
rs10789340	rs10789340	A	G	rs1822979	C	T	0.80235	1	Body mass index	Neale B	UKBB	European	-0.01544	0.002442	2.579e-10	336107	0	336107	1	Neale-B_UKBB_EUR_2017
rs7531118	rs7531118	C	T	rs7531118	C	T	1	1	Body mass index	Speliotes EK	20935630	European	NA	NA	6.38e-14	123852	0	123852	46	GIANT_BMI_EUR_2010
rs7531118	rs7531118	C	T	rs7531118	C	T	1	1	Body mass index	GIANT	23754948	European	0.038	0.004628	2.193e-16	126563	0	126563	46	GIANT_BMI_EUR_2013
rs7531118	rs7531118	C	T	rs7531118	C	T	1	1	Body mass index	GIANT	25673413	European	0.033	0.0032	9.74e-25	321056	0	321056	114	GIANT_BMI_EUR_2015
rs7531118	rs7531118	C	T	rs7531118	C	T	1	1	Body mass index	GIANT	25673413	Mixed	0.0331	0.003	1.88e-28	338123	0	338123	125	GIANT_BMI_Mixed_2015
rs7531118	rs7531118	C	T	rs7531118	C	T	1	1	Body mass index	Speliotes EK	20935630	European	NA	NA	6.38e-14	123865	-	-	-	GRASP
rs7531118	rs7531118	C	T	rs7531118	C	T	1	1	Body mass index	GIANT	28448500	European	0.029	0.004719	8e-10	-	-	-	-	NHGRI-EBI_GWAS_Catalog
rs7531118	rs7531118	C	T	rs7531118	C	T	1	1	Body mass index	Neale B	UKBB	European	0.02005	0.002424	1.332e-16	336107	0	336107	1	Neale-B_UKBB_EUR_2017
rs10810427	rs10810427	C	G	rs10810427	C	G	1	1	Body mass index	Neale B	UKBB	European	-0.01926	0.002405	1.195e-15	336107	0	336107	1	Neale-B_UKBB_EUR_2017
rs10810427	rs10810427	C	G	rs10123042	G	A	0.9841	0.99202	Body mass index	Neale B	UKBB	European	-0.01899	0.002404	2.845e-15	336107	0	336107	1	Neale-B_UKBB_EUR_2017
rs10810427	rs10810427	C	G	rs7046351	T	A	0.9841	0.99202	Body mass index	Neale B	UKBB	European	-0.01915	0.002405	1.677e-15	336107	0	336107	1	Neale-B_UKBB_EUR_2017
rs10810427	rs10810427	C	G	rs7030846	G	T	0.9841	0.99202	Body mass index	Neale B	UKBB	European	-0.01913	0.002405	1.79e-15	336107	0	336107	1	Neale-B_UKBB_EUR_2017
rs10810427	rs10810427	C	G	rs7034484	G	T	0.9841	0.99202	Body mass index	Neale B	UKBB	European	-0.01915	0.002405	1.697e-15	336107	0	336107	1	Neale-B_UKBB_EUR_2017
rs2117686	rs2117686	A	C	rs2117686	A	C	1	1	Body mass index	Neale B	UKBB	European	0.01343	0.00244	3.715e-08	336107	0	336107	1	Neale-B_UKBB_EUR_2017
rs2117686	rs2117686	A	C	rs2164299	G	A	1	1	Body mass index	Neale B	UKBB	European	0.01342	0.00244	3.791e-08	336107	0	336107	1	Neale-B_UKBB_EUR_2017
rs2117686	rs2117686	A	C	rs2117685	A	G	1	1	Body mass index	Neale B	UKBB	European	0.01343	0.002441	3.776e-08	336107	0	336107	1	Neale-B_UKBB_EUR_2017
rs2117686	rs2117686	A	C	rs11736356	A	G	1	1	Body mass index	Neale B	UKBB	European	0.0134	0.002441	4.041e-08	336107	0	336107	1	Neale-B_UKBB_EUR_2017
rs2117686	rs2117686	A	C	rs33912520	T	C	1	1	Body mass index	Neale B	UKBB	European	0.01334	0.002442	4.676e-08	336107	0	336107	1	Neale-B_UKBB_EUR_2017
rs58568715	rs58568715	A	G	rs58568715	A	G	1	1	Body mass index	Neale B	UKBB	European	-0.02409	0.003259	1.471e-13	336107	0	336107	1	Neale-B_UKBB_EUR_2017
rs58568715	rs58568715	A	G	rs2231884	C	T	0.96401	0.98541	Body mass index	Neale B	UKBB	European	-0.02314	0.003229	7.823e-13	336107	0	336107	1	Neale-B_UKBB_EUR_2017
rs58568715	rs58568715	A	G	rs12225345	A	G	0.95703	0.98539	Body mass index	Neale B	UKBB	European	-0.02322	0.003228	6.302e-13	336107	0	336107	1	Neale-B_UKBB_EUR_2017
rs58568715	rs58568715	A	G	rs17854357	G	C	0.91413	0.96312	Body mass index	Neale B	UKBB	European	-0.02185	0.003221	1.181e-11	336107	0	336107	1	Neale-B_UKBB_EUR_2017
rs58568715	rs58568715	A	G	rs111953392	G	A	0.90777	0.95624	Body mass index	Neale B	UKBB	European	-0.02184	0.003229	1.342e-11	336107	0	336107	1	Neale-B_UKBB_EUR_2017
rs56131196	rs56131196	A	G	rs56131196	A	G	1	1	Body mass index	Neale B	UKBB	European	-0.02077	0.003055	1.065e-11	336107	0	336107	1	Neale-B_UKBB_EUR_2017
rs56131196	rs56131196	A	G	rs4420638	G	A	1	1	Body mass index	GIANT	29273807	European	-0.021	0.0035	1.5e-09	449889	0	449889	112	GIANT_BMI_EUR_2018
rs56131196	rs56131196	A	G	rs4420638	G	A	1	1	Body mass index	Neale B	UKBB	European	-0.02058	0.003053	1.565e-11	336107	0	336107	1	Neale-B_UKBB_EUR_2017
rs56131196	rs56131196	A	G	rs12721051	G	C	0.98752	0.99374	Body mass index	Neale B	UKBB	European	-0.02077	0.003059	1.124e-11	336107	0	336107	1	Neale-B_UKBB_EUR_2017
rs2815753	rs2815753	G	A	rs2815753	G	A	1	1	Body mass index	Neale B	UKBB	European	-0.02196	0.00245	3.165e-19	336107	0	336107	1	Neale-B_UKBB_EUR_2017
rs2815753	rs2815753	G	A	rs3101337	C	T	1	1	Body mass index	Neale B	UKBB	European	-0.02187	0.002448	4.232e-19	336107	0	336107	1	Neale-B_UKBB_EUR_2017
rs2815753	rs2815753	G	A	rs3101336	T	C	1	1	Body mass index	Speliotes EK	20935630	European	NA	NA	2.13e-14	123796	0	123796	46	GIANT_BMI_EUR_2010
rs2815753	rs2815753	G	A	rs3101336	T	C	1	1	Body mass index	GIANT	23754948	European	-0.03781	0.004557	1.061e-16	126500	0	126500	46	GIANT_BMI_EUR_2013
rs2815753	rs2815753	G	A	rs3101336	T	C	1	1	Body mass index	GIANT	25673413	European	-0.0334	0.0031	2.661e-26	316872	0	316872	114	GIANT_BMI_EUR_2015
rs2815753	rs2815753	G	A	rs3101336	T	C	1	1	Body mass index	GIANT	25673413	Mixed	-0.0319	0.003	6.485e-26	333942	0	333942	125	GIANT_BMI_Mixed_2015
rs2815753	rs2815753	G	A	rs3101336	T	C	1	1	Body mass index	Thorleifsson G	19079260	Mixed	NA	NA	2.5e-11	34416	-	-	-	GRASP
rs2815753	rs2815753	G	A	rs3101336	T	C	1	1	Body mass index	Speliotes EK	20935630	European	NA	NA	2.13e-14	123865	-	-	-	GRASP
rs2815753	rs2815753	G	A	rs3101336	T	C	1	1	Body mass index	Wheeler E	23563609	European	NA	NA	2.13e-14	6889	-	-	-	GRASP
rs2815753	rs2815753	G	A	rs3101336	T	C	1	1	Body mass index	GIANT	25673413	Mixed	-0.035	0.004257	2e-16	-	-	-	-	NHGRI-EBI_GWAS_Catalog
rs2815753	rs2815753	G	A	rs3101336	T	C	1	1	Body mass index	GIANT	25673413	Mixed	-0.033	0.003968	9e-17	-	-	-	-	NHGRI-EBI_GWAS_Catalog
rs2815753	rs2815753	G	A	rs3101336	T	C	1	1	Body mass index	GIANT	25673413	Mixed	-0.033	0.003113	3e-26	-	-	-	-	NHGRI-EBI_GWAS_Catalog
rs2815753	rs2815753	G	A	rs3101336	T	C	1	1	Body mass index	GIANT	25673413	Mixed	-0.032	0.003038	6e-26	-	-	-	-	NHGRI-EBI_GWAS_Catalog
rs2815753	rs2815753	G	A	rs3101336	T	C	1	1	Body mass index	Akiyama M	28892062	East Asian	-0.032	0.002826	1e-29	-	-	-	-	NHGRI-EBI_GWAS_Catalog
rs2815753	rs2815753	G	A	rs3101336	T	C	1	1	Body mass index	Neale B	UKBB	European	-0.02197	0.002449	2.919e-19	336107	0	336107	1	Neale-B_UKBB_EUR_2017
rs2815753	rs2815753	G	A	rs2568956	T	C	1	1	Body mass index	Neale B	UKBB	European	-0.02182	0.002448	5.045e-19	336107	0	336107	1	Neale-B_UKBB_EUR_2017
rs2815753	rs2815753	G	A	rs11209948	G	T	1	1	Body mass index	GIANT	25673413	European	-0.032	0.0051	2.316e-10	106565	0	106565	114	GIANT_BMI_EUR_2015
rs2815753	rs2815753	G	A	rs11209948	G	T	1	1	Body mass index	GIANT	25673413	Mixed	-0.0292	0.0048	1.199e-09	121472	0	121472	125	GIANT_BMI_Mixed_2015
rs2815753	rs2815753	G	A	rs11209948	G	T	1	1	Body mass index	Neale B	UKBB	European	-0.02196	0.002447	2.88e-19	336107	0	336107	1	Neale-B_UKBB_EUR_2017
rs1429934	rs1429934	C	T	rs1429934	C	T	1	1	Body mass index	Neale B	UKBB	European	0.01568	0.002546	7.298e-10	336107	0	336107	1	Neale-B_UKBB_EUR_2017
rs1429934	rs1429934	C	T	rs1623003	C	T	0.98688	0.9956	Body mass index	Neale B	UKBB	European	0.01578	0.002554	6.563e-10	336107	0	336107	1	Neale-B_UKBB_EUR_2017
rs1429934	rs1429934	C	T	rs1788763	C	T	0.9524	0.98235	Body mass index	Neale B	UKBB	European	0.01654	0.002523	5.502e-11	336107	0	336107	1	Neale-B_UKBB_EUR_2017
rs1429934	rs1429934	C	T	rs1788762	G	C	0.9524	0.98235	Body mass index	GIANT	25673413	Mixed	0.0207	0.0037	2.211e-08	236174	0	236174	125	GIANT_BMI_Mixed_2015
rs1429934	rs1429934	C	T	rs1788762	G	C	0.9524	0.98235	Body mass index	Neale B	UKBB	European	0.0165	0.002523	6.198e-11	336107	0	336107	1	Neale-B_UKBB_EUR_2017
rs1429934	rs1429934	C	T	rs2472610	T	C	0.9524	0.98235	Body mass index	Neale B	UKBB	European	0.0166	0.002523	4.706e-11	336107	0	336107	1	Neale-B_UKBB_EUR_2017
rs12156350	rs12156350	G	T	rs12156350	G	T	1	1	Body mass index	Neale B	UKBB	European	-0.01499	0.002432	7.089e-10	336107	0	336107	1	Neale-B_UKBB_EUR_2017
rs12156350	rs12156350	G	T	rs11786677	A	G	0.89495	0.97	Body mass index	Neale B	UKBB	European	-0.01556	0.002437	1.713e-10	336107	0	336107	1	Neale-B_UKBB_EUR_2017
rs9940128	rs9940128	A	G	rs9940128	A	G	1	1	Body mass index	Akiyama M	28892062	East Asian	0.06834	0.004203	1.852e-59	173430	0	173430	3	Akiyama-M_BMI_EAS_2017
rs9940128	rs9940128	A	G	rs9940128	A	G	1	1	Body mass index	Speliotes EK	20935630	European	NA	NA	1.39e-57	123732	0	123732	46	GIANT_BMI_EUR_2010
rs9940128	rs9940128	A	G	rs9940128	A	G	1	1	Body mass index	GIANT	23754948	European	0.07839	0.004524	2.872e-67	126443	0	126443	46	GIANT_BMI_EUR_2013
rs9940128	rs9940128	A	G	rs9940128	A	G	1	1	Body mass index	GIANT	25673413	European	0.0792	0.0031	3.45e-143	320981	0	320981	114	GIANT_BMI_EUR_2015
rs9940128	rs9940128	A	G	rs9940128	A	G	1	1	Body mass index	GIANT	25673413	Mixed	0.076	0.003	6.54e-144	338049	0	338049	125	GIANT_BMI_Mixed_2015
rs9940128	rs9940128	A	G	rs9940128	A	G	1	1	Body mass index	Heard Costa NL	19557197	European	NA	NA	1.2e-21	31373	-	-	-	GRASP
rs9940128	rs9940128	A	G	rs9940128	A	G	1	1	Body mass index	Speliotes EK	20935630	European	NA	NA	1.39e-57	123865	-	-	-	GRASP
rs9940128	rs9940128	A	G	rs9940128	A	G	1	1	Body mass index	Paternoster L	21935397	European	NA	NA	9.8e-15	5373	-	-	-	GRASP
rs9940128	rs9940128	A	G	rs9940128	A	G	1	1	Body mass index	Graff M	23669352	European	0.083	0.00838	4e-23	-	-	-	-	NHGRI-EBI_GWAS_Catalog
rs9940128	rs9940128	A	G	rs9940128	A	G	1	1	Body mass index	Neale B	UKBB	European	0.06841	0.002431	4.556e-174	336107	0	336107	1	Neale-B_UKBB_EUR_2017
rs9940128	rs9940128	A	G	rs9940278	T	C	1	1	Body mass index	Akiyama M	28892062	East Asian	0.06834	0.004202	1.815e-59	173430	0	173430	3	Akiyama-M_BMI_EAS_2017
rs9940128	rs9940128	A	G	rs9940278	T	C	1	1	Body mass index	Neale B	UKBB	European	0.06842	0.002431	3.788e-174	336107	0	336107	1	Neale-B_UKBB_EUR_2017
rs9940128	rs9940128	A	G	rs9939973	A	G	1	1	Body mass index	Akiyama M	28892062	East Asian	0.06834	0.004202	1.853e-59	173430	0	173430	3	Akiyama-M_BMI_EAS_2017
rs9940128	rs9940128	A	G	rs9939973	A	G	1	1	Body mass index	Speliotes EK	20935630	European	NA	NA	9.68e-58	123832	0	123832	46	GIANT_BMI_EUR_2010
rs9940128	rs9940128	A	G	rs9939973	A	G	1	1	Body mass index	GIANT	23754948	European	0.07839	0.004524	2.872e-67	126542	0	126542	46	GIANT_BMI_EUR_2013
rs9940128	rs9940128	A	G	rs9939973	A	G	1	1	Body mass index	GIANT	25673413	European	0.0792	0.0031	1.99e-143	321184	0	321184	114	GIANT_BMI_EUR_2015
rs9940128	rs9940128	A	G	rs9939973	A	G	1	1	Body mass index	GIANT	25673413	Mixed	0.0761	0.003	2.62e-144	336475	0	336475	125	GIANT_BMI_Mixed_2015
rs9940128	rs9940128	A	G	rs9939973	A	G	1	1	Body mass index	Heard Costa NL	19557197	European	NA	NA	1.2e-21	31373	-	-	-	GRASP
rs9940128	rs9940128	A	G	rs9939973	A	G	1	1	Body mass index	Speliotes EK	20935630	European	NA	NA	9.68e-58	123865	-	-	-	GRASP
rs9940128	rs9940128	A	G	rs9939973	A	G	1	1	Body mass index	Paternoster L	21935397	European	NA	NA	9.87e-15	5373	-	-	-	GRASP
rs9940128	rs9940128	A	G	rs9939973	A	G	1	1	Body mass index	Neale B	UKBB	European	0.06841	0.00243	3.944e-174	336107	0	336107	1	Neale-B_UKBB_EUR_2017
rs9940128	rs9940128	A	G	rs9940646	G	C	1	1	Body mass index	Akiyama M	28892062	East Asian	0.06834	0.004202	1.848e-59	173430	0	173430	3	Akiyama-M_BMI_EAS_2017
rs9940128	rs9940128	A	G	rs9940646	G	C	1	1	Body mass index	Speliotes EK	20935630	European	NA	NA	1.43e-56	123844	0	123844	46	GIANT_BMI_EUR_2010
rs9940128	rs9940128	A	G	rs9940646	G	C	1	1	Body mass index	GIANT	23754948	European	0.07788	0.004595	1.931e-64	126555	0	126555	46	GIANT_BMI_EUR_2013
rs9940128	rs9940128	A	G	rs9940646	G	C	1	1	Body mass index	GIANT	25673413	European	0.0793	0.0032	2.85e-134	320888	0	320888	114	GIANT_BMI_EUR_2015
rs9940128	rs9940128	A	G	rs9940646	G	C	1	1	Body mass index	GIANT	25673413	Mixed	0.0758	0.0031	3.88e-134	337957	0	337957	125	GIANT_BMI_Mixed_2015
rs9940128	rs9940128	A	G	rs9940646	G	C	1	1	Body mass index	Heard Costa NL	19557197	European	NA	NA	2.3e-21	31373	-	-	-	GRASP
rs9940128	rs9940128	A	G	rs9940646	G	C	1	1	Body mass index	Speliotes EK	20935630	European	NA	NA	1.43e-56	123865	-	-	-	GRASP
rs9940128	rs9940128	A	G	rs9940646	G	C	1	1	Body mass index	Paternoster L	21935397	European	NA	NA	7.98e-15	5373	-	-	-	GRASP
rs9940128	rs9940128	A	G	rs9940646	G	C	1	1	Body mass index	Neale B	UKBB	European	0.06841	0.00243	4.136e-174	336107	0	336107	1	Neale-B_UKBB_EUR_2017
rs9940128	rs9940128	A	G	rs9923147	T	C	1	1	Body mass index	Akiyama M	28892062	East Asian	0.06849	0.004207	1.43e-59	173430	0	173430	3	Akiyama-M_BMI_EAS_2017
rs9940128	rs9940128	A	G	rs9923147	T	C	1	1	Body mass index	Speliotes EK	20935630	European	NA	NA	1.02e-57	123845	0	123845	46	GIANT_BMI_EUR_2010
rs9940128	rs9940128	A	G	rs9923147	T	C	1	1	Body mass index	GIANT	23754948	European	0.07839	0.004524	2.872e-67	126556	0	126556	46	GIANT_BMI_EUR_2013
rs9940128	rs9940128	A	G	rs9923147	T	C	1	1	Body mass index	GIANT	25673413	European	0.079	0.0031	1.36e-142	321145	0	321145	114	GIANT_BMI_EUR_2015
rs9940128	rs9940128	A	G	rs9923147	T	C	1	1	Body mass index	GIANT	25673413	Mixed	0.0758	0.003	3.28e-143	338212	0	338212	125	GIANT_BMI_Mixed_2015
rs9940128	rs9940128	A	G	rs9923147	T	C	1	1	Body mass index	Heard Costa NL	19557197	European	NA	NA	1.2e-21	31373	-	-	-	GRASP
rs9940128	rs9940128	A	G	rs9923147	T	C	1	1	Body mass index	Speliotes EK	20935630	European	NA	NA	1.02e-57	123865	-	-	-	GRASP
rs9940128	rs9940128	A	G	rs9923147	T	C	1	1	Body mass index	Paternoster L	21935397	European	NA	NA	9.73e-15	5373	-	-	-	GRASP
rs9940128	rs9940128	A	G	rs9923147	T	C	1	1	Body mass index	Neale B	UKBB	European	0.06844	0.00243	2.839e-174	336107	0	336107	1	Neale-B_UKBB_EUR_2017
rs35225200	rs35225200	A	C	rs35225200	A	C	1	1	Body mass index	Neale B	UKBB	European	-0.04881	0.004487	1.483e-27	336107	0	336107	1	Neale-B_UKBB_EUR_2017
rs35225200	rs35225200	A	C	rs35518360	A	T	1	1	Body mass index	Neale B	UKBB	European	-0.04866	0.004479	1.724e-27	336107	0	336107	1	Neale-B_UKBB_EUR_2017
rs35225200	rs35225200	A	C	rs13135092	A	G	0.91769	1	Body mass index	Neale B	UKBB	European	-0.05005	0.004374	2.596e-30	336107	0	336107	1	Neale-B_UKBB_EUR_2017
rs35225200	rs35225200	A	C	rs13107325	C	T	0.84813	1	Body mass index	GIANT	23754948	European	-0.058	0.009899	4.66e-09	126058	0	126058	46	GIANT_BMI_EUR_2013
rs35225200	rs35225200	A	C	rs13107325	C	T	0.84813	1	Body mass index	GIANT	25673413	European	-0.0477	0.0068	1.825e-12	321461	0	321461	114	GIANT_BMI_EUR_2015
rs35225200	rs35225200	A	C	rs13107325	C	T	0.84813	1	Body mass index	GIANT	29273807	European	-0.055	0.0044	2.8e-35	449889	0	449889	112	GIANT_BMI_EUR_2018
rs35225200	rs35225200	A	C	rs13107325	C	T	0.84813	1	Body mass index	GIANT	25673413	Mixed	-0.0472	0.0066	1.064e-12	335619	0	335619	125	GIANT_BMI_Mixed_2015
rs35225200	rs35225200	A	C	rs13107325	C	T	0.84813	1	Body mass index	GIANT	29273807	Mixed	-0.053	0.0043	9.1e-35	526508	0	526508	123	GIANT_BMI_Mixed_2018
rs35225200	rs35225200	A	C	rs13107325	C	T	0.84813	1	Body mass index	Speliotes EK	20935630	European	NA	NA	1.5e-13	123865	-	-	-	GRASP
rs35225200	rs35225200	A	C	rs13107325	C	T	0.84813	1	Body mass index	Guo	23001569	Mixed	NA	NA	1.5e-13	78436	-	-	-	GRASP
rs35225200	rs35225200	A	C	rs13107325	C	T	0.84813	1	Body mass index	Speliotes EK	20935630	European	-0.19	0.02585	2e-13	-	-	-	-	NHGRI-EBI_GWAS_Catalog
rs35225200	rs35225200	A	C	rs13107325	C	T	0.84813	1	Body mass index	GIANT	25673413	Mixed	-0.053	0.008935	3e-09	-	-	-	-	NHGRI-EBI_GWAS_Catalog
rs35225200	rs35225200	A	C	rs13107325	C	T	0.84813	1	Body mass index	GIANT	25673413	Mixed	-0.047	0.006591	1e-12	-	-	-	-	NHGRI-EBI_GWAS_Catalog
rs35225200	rs35225200	A	C	rs13107325	C	T	0.84813	1	Body mass index	GIANT	25673413	Mixed	-0.048	0.006824	2e-12	-	-	-	-	NHGRI-EBI_GWAS_Catalog
rs35225200	rs35225200	A	C	rs13107325	C	T	0.84813	1	Body mass index	GIANT	28448500	European	-0.0741	0.01191	5e-10	-	-	-	-	NHGRI-EBI_GWAS_Catalog
rs35225200	rs35225200	A	C	rs13107325	C	T	0.84813	1	Body mass index	GIANT	28448500	European	-0.0488	0.007748	3e-10	-	-	-	-	NHGRI-EBI_GWAS_Catalog
rs35225200	rs35225200	A	C	rs13107325	C	T	0.84813	1	Body mass index	GIANT	28448500	European	-0.0698	0.01142	1e-09	-	-	-	-	NHGRI-EBI_GWAS_Catalog
rs35225200	rs35225200	A	C	rs13107325	C	T	0.84813	1	Body mass index	GIANT	28448500	European	-0.0505	0.007939	2e-10	-	-	-	-	NHGRI-EBI_GWAS_Catalog
rs35225200	rs35225200	A	C	rs13107325	C	T	0.84813	1	Body mass index	Neale B	UKBB	European	-0.0523	0.004572	2.662e-30	336107	0	336107	1	Neale-B_UKBB_EUR_2017
rs35225200	rs35225200	A	C	rs13107325	C	T	0.84813	1	Body mass index	Speliotes EK	20935630	European	NA	NA	2e-13	-	-	-	-	dbGaP
rs35303761	rs35303761	A	G	rs35303761	A	G	1	1	Body mass index	Akiyama M	28892062	East Asian	-0.02217	0.003967	2.3e-08	173430	0	173430	3	Akiyama-M_BMI_EAS_2017
rs35303761	rs35303761	A	G	rs10486875	T	A	1	1	Body mass index	Akiyama M	28892062	East Asian	-0.02218	0.003978	2.468e-08	173430	0	173430	3	Akiyama-M_BMI_EAS_2017
rs11642841	rs11642841	A	C	rs11642841	A	C	1	1	Body mass index	Akiyama M	28892062	East Asian	0.07064	0.006015	7.687e-32	173430	0	173430	3	Akiyama-M_BMI_EAS_2017
rs11642841	rs11642841	A	C	rs11642841	A	C	1	1	Body mass index	Speliotes EK	20935630	European	NA	NA	1.21e-56	123836	0	123836	46	GIANT_BMI_EUR_2010
rs11642841	rs11642841	A	C	rs11642841	A	C	1	1	Body mass index	GIANT	23754948	European	0.08034	0.004736	1.551e-64	126547	0	126547	46	GIANT_BMI_EUR_2013
rs11642841	rs11642841	A	C	rs11642841	A	C	1	1	Body mass index	GIANT	25673413	European	0.0713	0.0032	5.23e-109	321242	0	321242	114	GIANT_BMI_EUR_2015
rs11642841	rs11642841	A	C	rs11642841	A	C	1	1	Body mass index	GIANT	25673413	Mixed	0.0709	0.0031	8.92e-113	338300	0	338300	125	GIANT_BMI_Mixed_2015
rs11642841	rs11642841	A	C	rs11642841	A	C	1	1	Body mass index	Heard Costa NL	19557197	European	NA	NA	3.1e-23	31373	-	-	-	GRASP
rs11642841	rs11642841	A	C	rs11642841	A	C	1	1	Body mass index	Voight BF	20581827	European	NA	NA	1.83e-15	47117	-	-	-	GRASP
rs11642841	rs11642841	A	C	rs11642841	A	C	1	1	Body mass index	Speliotes EK	20935630	European	NA	NA	1.21e-56	123865	-	-	-	GRASP
rs11642841	rs11642841	A	C	rs11642841	A	C	1	1	Body mass index	Paternoster L	21935397	European	NA	NA	1.2e-12	5373	-	-	-	GRASP
rs11642841	rs11642841	A	C	rs11642841	A	C	1	1	Body mass index	Neale B	UKBB	European	0.0587	0.002451	1.104e-126	336107	0	336107	1	Neale-B_UKBB_EUR_2017
rs11642841	rs11642841	A	C	rs11649091	G	T	0.83777	0.98683	Body mass index	Akiyama M	28892062	East Asian	0.07824	0.004438	1.492e-69	173430	0	173430	3	Akiyama-M_BMI_EAS_2017
rs11642841	rs11642841	A	C	rs11649091	G	T	0.83777	0.98683	Body mass index	Neale B	UKBB	European	0.0627	0.002425	3.061e-147	336107	0	336107	1	Neale-B_UKBB_EUR_2017
rs9372625	rs9372625	A	G	rs9372625	A	G	1	1	Body mass index	Neale B	UKBB	European	-0.01728	0.00248	3.254e-12	336107	0	336107	1	Neale-B_UKBB_EUR_2017
rs9372625	rs9372625	A	G	rs4839715	A	G	0.9002	0.98282	Body mass index	Neale B	UKBB	European	-0.01781	0.002489	8.391e-13	336107	0	336107	1	Neale-B_UKBB_EUR_2017
rs9372625	rs9372625	A	G	rs4339469	T	G	0.89618	0.9785	Body mass index	Neale B	UKBB	European	-0.01789	0.002489	6.589e-13	336107	0	336107	1	Neale-B_UKBB_EUR_2017
rs9372625	rs9372625	A	G	rs11153969	T	C	0.89219	0.9743	Body mass index	Neale B	UKBB	European	-0.01793	0.002489	5.862e-13	336107	0	336107	1	Neale-B_UKBB_EUR_2017
rs9490002	rs9490002	A	G	rs9401250	T	C	1	1	Body mass index	Neale B	UKBB	European	-0.01538	0.002411	1.779e-10	336107	0	336107	1	Neale-B_UKBB_EUR_2017
rs9490002	rs9490002	A	G	rs4142530	C	T	1	1	Body mass index	Neale B	UKBB	European	-0.01545	0.002409	1.429e-10	336107	0	336107	1	Neale-B_UKBB_EUR_2017
rs55872725	rs55872725	C	T	rs1421085	T	C	1	1	Body mass index 25 kgm2	GIANT	23563607	European	NA	NA	5.5e-82	16068	-	-	-	GRASP
rs55872725	rs55872725	C	T	rs1558902	T	A	1	1	Body mass index 25 kgm2	GIANT	23563607	European	NA	NA	1.84e-81	16068	-	-	-	GRASP
rs663640	rs663640	T	C	rs571312	A	C	0.90404	1	Body mass index 25 kgm2	GIANT	23563607	European	NA	NA	9.83e-32	16068	-	-	-	GRASP
rs11879227	rs11879227	A	G	rs2287019	C	T	0.98756	1	Body mass index 25 kgm2	GIANT	23563607	European	NA	NA	3e-08	16068	-	-	-	GRASP
rs56094641	rs56094641	A	G	rs1421085	T	C	0.98389	0.99594	Body mass index 25 kgm2	GIANT	23563607	European	NA	NA	5.5e-82	16068	-	-	-	GRASP
rs56094641	rs56094641	A	G	rs1558902	T	A	0.98389	0.99594	Body mass index 25 kgm2	GIANT	23563607	European	NA	NA	1.84e-81	16068	-	-	-	GRASP
rs6567160	rs6567160	C	T	rs571312	A	C	1	1	Body mass index 25 kgm2	GIANT	23563607	European	NA	NA	9.83e-32	16068	-	-	-	GRASP
rs55872725	rs55872725	C	T	rs1421085	T	C	1	1	Body mass index 30 kgm2	GIANT	23563607	European	NA	NA	6.65e-113	16068	-	-	-	GRASP
rs55872725	rs55872725	C	T	rs1558902	T	A	1	1	Body mass index 30 kgm2	GIANT	23563607	European	NA	NA	1.85e-114	16068	-	-	-	GRASP
rs663640	rs663640	T	C	rs571312	A	C	0.90404	1	Body mass index 30 kgm2	GIANT	23563607	European	NA	NA	1.21e-30	16068	-	-	-	GRASP
rs11879227	rs11879227	A	G	rs2287019	C	T	0.98756	1	Body mass index 30 kgm2	GIANT	23563607	European	NA	NA	1.58e-12	16068	-	-	-	GRASP
rs56094641	rs56094641	A	G	rs1421085	T	C	0.98389	0.99594	Body mass index 30 kgm2	GIANT	23563607	European	NA	NA	6.65e-113	16068	-	-	-	GRASP
rs56094641	rs56094641	A	G	rs1558902	T	A	0.98389	0.99594	Body mass index 30 kgm2	GIANT	23563607	European	NA	NA	1.85e-114	16068	-	-	-	GRASP
rs6567160	rs6567160	C	T	rs571312	A	C	1	1	Body mass index 30 kgm2	GIANT	23563607	European	NA	NA	1.21e-30	16068	-	-	-	GRASP
rs55872725	rs55872725	C	T	rs1421085	T	C	1	1	Body mass index 35 kgm2	GIANT	23563607	European	NA	NA	2.06e-83	16068	-	-	-	GRASP
rs55872725	rs55872725	C	T	rs1558902	T	A	1	1	Body mass index 35 kgm2	GIANT	23563607	European	NA	NA	3.99e-83	16068	-	-	-	GRASP
rs663640	rs663640	T	C	rs571312	A	C	0.90404	1	Body mass index 35 kgm2	GIANT	23563607	European	NA	NA	5.47e-20	16068	-	-	-	GRASP
rs11879227	rs11879227	A	G	rs2287019	C	T	0.98756	1	Body mass index 35 kgm2	GIANT	23563607	European	NA	NA	4.26e-11	16068	-	-	-	GRASP
rs56094641	rs56094641	A	G	rs1421085	T	C	0.98389	0.99594	Body mass index 35 kgm2	GIANT	23563607	European	NA	NA	2.06e-83	16068	-	-	-	GRASP
rs56094641	rs56094641	A	G	rs1558902	T	A	0.98389	0.99594	Body mass index 35 kgm2	GIANT	23563607	European	NA	NA	3.99e-83	16068	-	-	-	GRASP
rs6567160	rs6567160	C	T	rs571312	A	C	1	1	Body mass index 35 kgm2	GIANT	23563607	European	NA	NA	5.47e-20	16068	-	-	-	GRASP
rs55872725	rs55872725	C	T	rs1421085	T	C	1	1	Body mass index 40 kgm2	GIANT	23563607	European	NA	NA	6.25e-39	16068	-	-	-	GRASP
rs55872725	rs55872725	C	T	rs1558902	T	A	1	1	Body mass index 40 kgm2	GIANT	23563607	European	NA	NA	5.86e-39	16068	-	-	-	GRASP
rs56094641	rs56094641	A	G	rs1421085	T	C	0.98389	0.99594	Body mass index 40 kgm2	GIANT	23563607	European	NA	NA	6.25e-39	16068	-	-	-	GRASP
rs56094641	rs56094641	A	G	rs1558902	T	A	0.98389	0.99594	Body mass index 40 kgm2	GIANT	23563607	European	NA	NA	5.86e-39	16068	-	-	-	GRASP
rs11649091	rs11649091	G	T	rs12149832	A	G	0.89229	0.99573	Body mass index adjsuted for physical activity in males	GIANT	28448500	Mixed	0.0739	0.0052	0	84442	0	84442	52	GIANT_BMI-adjusted-PA-M_Mixed_2017
rs13107325	rs13107325	T	C	rs13107325	T	C	1	1	Body mass index adjsuted for physical activity in males	GIANT	28448500	Mixed	0.0698	0.0115	1.28e-09	79783	0	79783	52	GIANT_BMI-adjusted-PA-M_Mixed_2017
rs55872725	rs55872725	C	T	rs1421085	T	C	1	1	Body mass index adjsuted for physical activity in males	GIANT	28448500	Mixed	-0.081	0.0054	0	76343	0	76343	52	GIANT_BMI-adjusted-PA-M_Mixed_2017
rs55872725	rs55872725	C	T	rs1558902	T	A	1	1	Body mass index adjsuted for physical activity in males	GIANT	28448500	Mixed	-0.08	0.0052	0	83654	0	83654	52	GIANT_BMI-adjusted-PA-M_Mixed_2017
rs7619139	rs7619139	A	T	rs7619139	A	T	1	1	Body mass index adjsuted for physical activity in males	GIANT	28448500	Mixed	0.035	0.0061	1.07e-08	63658	0	63658	52	GIANT_BMI-adjusted-PA-M_Mixed_2017
rs7619139	rs7619139	A	T	rs4858697	G	A	0.92464	0.97137	Body mass index adjsuted for physical activity in males	GIANT	28448500	Mixed	0.037	0.0061	1.25e-09	63646	0	63646	52	GIANT_BMI-adjusted-PA-M_Mixed_2017
rs7619139	rs7619139	A	T	rs6804842	G	A	0.90928	0.96716	Body mass index adjsuted for physical activity in males	GIANT	28448500	Mixed	0.0313	0.0053	2.67e-09	82270	0	82270	52	GIANT_BMI-adjusted-PA-M_Mixed_2017
rs13135092	rs13135092	A	G	rs13107325	C	T	0.92421	1	Body mass index adjsuted for physical activity in males	GIANT	28448500	Mixed	-0.0698	0.0115	1.28e-09	79783	0	79783	52	GIANT_BMI-adjusted-PA-M_Mixed_2017
rs7429279	rs7429279	A	C	rs4858697	A	G	0.92162	0.99578	Body mass index adjsuted for physical activity in males	GIANT	28448500	Mixed	-0.037	0.0061	1.25e-09	63646	0	63646	52	GIANT_BMI-adjusted-PA-M_Mixed_2017
rs6808550	rs6808550	A	G	rs6804842	A	G	1	1	Body mass index adjsuted for physical activity in males	GIANT	28448500	Mixed	-0.0313	0.0053	2.67e-09	82270	0	82270	52	GIANT_BMI-adjusted-PA-M_Mixed_2017
rs6808550	rs6808550	A	G	rs10510554	T	C	0.97608	1	Body mass index adjsuted for physical activity in males	GIANT	28448500	Mixed	-0.0311	0.0052	2.28e-09	84416	0	84416	52	GIANT_BMI-adjusted-PA-M_Mixed_2017
rs6808550	rs6808550	A	G	rs4858696	C	T	0.96826	1	Body mass index adjsuted for physical activity in males	GIANT	28448500	Mixed	-0.035	0.0061	1.14e-08	61488	0	61488	52	GIANT_BMI-adjusted-PA-M_Mixed_2017
rs6808550	rs6808550	A	G	rs12632128	G	T	0.95664	1	Body mass index adjsuted for physical activity in males	GIANT	28448500	Mixed	-0.0338	0.006	2.17e-08	63658	0	63658	52	GIANT_BMI-adjusted-PA-M_Mixed_2017
rs9972653	rs9972653	G	T	rs7193144	T	C	0.99182	0.9959	Body mass index adjsuted for physical activity in males	GIANT	28448500	Mixed	-0.0776	0.0052	0	83959	0	83959	52	GIANT_BMI-adjusted-PA-M_Mixed_2017
rs9972653	rs9972653	G	T	rs8043757	A	T	0.99182	0.9959	Body mass index adjsuted for physical activity in males	GIANT	28448500	Mixed	-0.0751	0.006	4.25e-36	63730	0	63730	52	GIANT_BMI-adjusted-PA-M_Mixed_2017
rs17175602	rs17175602	C	T	rs12955983	G	A	1	1	Body mass index adjsuted for physical activity in males	GIANT	28448500	Mixed	0.0586	0.0059	1.32e-23	83892	0	83892	52	GIANT_BMI-adjusted-PA-M_Mixed_2017
rs17175602	rs17175602	C	T	rs11665563	T	C	1	1	Body mass index adjsuted for physical activity in males	GIANT	28448500	Mixed	0.0591	0.0058	3.5e-24	83993	0	83993	52	GIANT_BMI-adjusted-PA-M_Mixed_2017
rs17175602	rs17175602	C	T	rs11663816	C	T	1	1	Body mass index adjsuted for physical activity in males	GIANT	28448500	Mixed	0.0597	0.0058	1.14e-24	84467	0	84467	52	GIANT_BMI-adjusted-PA-M_Mixed_2017
rs17175602	rs17175602	C	T	rs11664883	A	T	1	1	Body mass index adjsuted for physical activity in males	GIANT	28448500	Mixed	0.0648	0.0067	2.99e-22	63726	0	63726	52	GIANT_BMI-adjusted-PA-M_Mixed_2017
rs12149832	rs12149832	A	G	rs12149832	A	G	1	1	Body mass index adjsuted for physical activity in males	GIANT	28448500	Mixed	0.0739	0.0052	0	84442	0	84442	52	GIANT_BMI-adjusted-PA-M_Mixed_2017
rs62033406	rs62033406	A	G	rs7202116	A	G	0.89965	1	Body mass index adjsuted for physical activity in males	GIANT	28448500	Mixed	-0.0856	0.0056	0	72447	0	72447	52	GIANT_BMI-adjusted-PA-M_Mixed_2017
rs62033400	rs62033400	A	G	rs17817449	T	G	0.9959	1	Body mass index adjsuted for physical activity in males	GIANT	28448500	Mixed	-0.0784	0.0052	0	84480	0	84480	52	GIANT_BMI-adjusted-PA-M_Mixed_2017
rs62033400	rs62033400	A	G	rs8051591	A	G	0.9959	1	Body mass index adjsuted for physical activity in males	GIANT	28448500	Mixed	-0.0775	0.0052	0	84006	0	84006	52	GIANT_BMI-adjusted-PA-M_Mixed_2017
rs12969709	rs12969709	A	C	rs12969709	A	C	1	1	Body mass index adjsuted for physical activity in males	GIANT	28448500	Mixed	0.0589	0.0059	7.74e-24	83976	0	83976	52	GIANT_BMI-adjusted-PA-M_Mixed_2017
rs12969709	rs12969709	A	C	rs8089364	C	T	0.99495	1	Body mass index adjsuted for physical activity in males	GIANT	28448500	Mixed	0.0583	0.0059	2.14e-23	83958	0	83958	52	GIANT_BMI-adjusted-PA-M_Mixed_2017
rs12969709	rs12969709	A	C	rs921971	C	T	0.99495	1	Body mass index adjsuted for physical activity in males	GIANT	28448500	Mixed	0.0603	0.006	4.35e-24	80281	0	80281	52	GIANT_BMI-adjusted-PA-M_Mixed_2017
rs663640	rs663640	T	C	rs6567160	C	T	0.90404	1	Body mass index adjsuted for physical activity in males	GIANT	28448500	Mixed	0.0624	0.006	4.17e-25	84480	0	84480	52	GIANT_BMI-adjusted-PA-M_Mixed_2017
rs663640	rs663640	T	C	rs663129	A	G	0.90404	1	Body mass index adjsuted for physical activity in males	GIANT	28448500	Mixed	0.0612	0.006	3.37e-24	83574	0	83574	52	GIANT_BMI-adjusted-PA-M_Mixed_2017
rs663640	rs663640	T	C	rs571312	A	C	0.90404	1	Body mass index adjsuted for physical activity in males	GIANT	28448500	Mixed	0.0646	0.0062	1.4e-25	78141	0	78141	52	GIANT_BMI-adjusted-PA-M_Mixed_2017
rs663640	rs663640	T	C	rs523288	T	A	0.90404	1	Body mass index adjsuted for physical activity in males	GIANT	28448500	Mixed	0.0612	0.006	1.45e-24	84450	0	84450	52	GIANT_BMI-adjusted-PA-M_Mixed_2017
rs290703	rs290703	G	A	rs290703	G	A	1	1	Body mass index adjsuted for physical activity in males	GIANT	28448500	Mixed	-0.0323	0.0054	1.62e-09	84005	0	84005	52	GIANT_BMI-adjusted-PA-M_Mixed_2017
rs290703	rs290703	G	A	rs290702	A	G	1	1	Body mass index adjsuted for physical activity in males	GIANT	28448500	Mixed	-0.0323	0.0054	2e-09	84013	0	84013	52	GIANT_BMI-adjusted-PA-M_Mixed_2017
rs290703	rs290703	G	A	rs782219	G	A	0.99564	1	Body mass index adjsuted for physical activity in males	GIANT	28448500	Mixed	-0.0342	0.0054	1.79e-10	83591	0	83591	52	GIANT_BMI-adjusted-PA-M_Mixed_2017
rs290703	rs290703	G	A	rs1807758	C	T	0.99128	1	Body mass index adjsuted for physical activity in males	GIANT	28448500	Mixed	-0.0329	0.0053	5.86e-10	84004	0	84004	52	GIANT_BMI-adjusted-PA-M_Mixed_2017
rs56094641	rs56094641	A	G	rs1421085	T	C	0.98389	0.99594	Body mass index adjsuted for physical activity in males	GIANT	28448500	Mixed	-0.081	0.0054	0	76343	0	76343	52	GIANT_BMI-adjusted-PA-M_Mixed_2017
rs56094641	rs56094641	A	G	rs1558902	T	A	0.98389	0.99594	Body mass index adjsuted for physical activity in males	GIANT	28448500	Mixed	-0.08	0.0052	0	83654	0	83654	52	GIANT_BMI-adjusted-PA-M_Mixed_2017
rs17817288	rs17817288	A	G	rs17817288	A	G	1	1	Body mass index adjsuted for physical activity in males	GIANT	28448500	Mixed	-0.0643	0.0052	1.47e-35	83939	0	83939	52	GIANT_BMI-adjusted-PA-M_Mixed_2017
rs17817288	rs17817288	A	G	rs10852521	T	C	0.95701	1	Body mass index adjsuted for physical activity in males	GIANT	28448500	Mixed	-0.0646	0.0052	1.46e-35	82279	0	82279	52	GIANT_BMI-adjusted-PA-M_Mixed_2017
rs17817288	rs17817288	A	G	rs9922047	C	G	0.95701	1	Body mass index adjsuted for physical activity in males	GIANT	28448500	Mixed	-0.0599	0.0052	4.74e-31	83952	0	83952	52	GIANT_BMI-adjusted-PA-M_Mixed_2017
rs17817288	rs17817288	A	G	rs8055197	G	A	0.94909	0.99187	Body mass index adjsuted for physical activity in males	GIANT	28448500	Mixed	-0.0607	0.0052	7.81e-32	83962	0	83962	52	GIANT_BMI-adjusted-PA-M_Mixed_2017
rs17817288	rs17817288	A	G	rs1861866	C	T	0.94909	0.99187	Body mass index adjsuted for physical activity in males	GIANT	28448500	Mixed	-0.0607	0.0052	6.74e-32	83952	0	83952	52	GIANT_BMI-adjusted-PA-M_Mixed_2017
rs56137030	rs56137030	A	G	rs7202116	G	A	1	1	Body mass index adjsuted for physical activity in males	GIANT	28448500	Mixed	0.0856	0.0056	0	72447	0	72447	52	GIANT_BMI-adjusted-PA-M_Mixed_2017
rs9935401	rs9935401	A	G	rs9935401	A	G	1	1	Body mass index adjsuted for physical activity in males	GIANT	28448500	Mixed	0.0775	0.0052	0	84004	0	84004	52	GIANT_BMI-adjusted-PA-M_Mixed_2017
rs9935401	rs9935401	A	G	rs17817449	G	T	1	1	Body mass index adjsuted for physical activity in males	GIANT	28448500	Mixed	0.0784	0.0052	0	84480	0	84480	52	GIANT_BMI-adjusted-PA-M_Mixed_2017
rs9935401	rs9935401	A	G	rs8051591	G	A	1	1	Body mass index adjsuted for physical activity in males	GIANT	28448500	Mixed	0.0775	0.0052	0	84006	0	84006	52	GIANT_BMI-adjusted-PA-M_Mixed_2017
rs9935401	rs9935401	A	G	rs7193144	C	T	0.9959	1	Body mass index adjsuted for physical activity in males	GIANT	28448500	Mixed	0.0776	0.0052	0	83959	0	83959	52	GIANT_BMI-adjusted-PA-M_Mixed_2017
rs10852521	rs10852521	C	T	rs10852521	C	T	1	1	Body mass index adjsuted for physical activity in males	GIANT	28448500	Mixed	0.0646	0.0052	1.46e-35	82279	0	82279	52	GIANT_BMI-adjusted-PA-M_Mixed_2017
rs10852521	rs10852521	C	T	rs9922047	G	C	1	1	Body mass index adjsuted for physical activity in males	GIANT	28448500	Mixed	0.0599	0.0052	4.74e-31	83952	0	83952	52	GIANT_BMI-adjusted-PA-M_Mixed_2017
rs10852521	rs10852521	C	T	rs8055197	A	G	0.99204	1	Body mass index adjsuted for physical activity in males	GIANT	28448500	Mixed	0.0607	0.0052	7.81e-32	83962	0	83962	52	GIANT_BMI-adjusted-PA-M_Mixed_2017
rs10852521	rs10852521	C	T	rs1861866	T	C	0.99204	1	Body mass index adjsuted for physical activity in males	GIANT	28448500	Mixed	0.0607	0.0052	6.74e-32	83952	0	83952	52	GIANT_BMI-adjusted-PA-M_Mixed_2017
rs10852521	rs10852521	C	T	rs8047395	A	G	0.96048	0.98791	Body mass index adjsuted for physical activity in males	GIANT	28448500	Mixed	0.0611	0.0053	3.06e-30	83695	0	83695	52	GIANT_BMI-adjusted-PA-M_Mixed_2017
rs12928404	rs12928404	C	T	rs7187776	G	A	0.98254	1	Body mass index adjsuted for physical activity in males	GIANT	28448500	Mixed	0.0321	0.0052	9.34e-10	84454	0	84454	52	GIANT_BMI-adjusted-PA-M_Mixed_2017
rs12928404	rs12928404	C	T	rs8049439	C	T	0.97379	0.99116	Body mass index adjsuted for physical activity in males	GIANT	28448500	Mixed	0.0335	0.0053	2.79e-10	81842	0	81842	52	GIANT_BMI-adjusted-PA-M_Mixed_2017
rs11075985	rs11075985	A	C	rs11075985	A	C	1	1	Body mass index adjsuted for physical activity in males	GIANT	28448500	Mixed	0.0741	0.0052	0	83950	0	83950	52	GIANT_BMI-adjusted-PA-M_Mixed_2017
rs11075985	rs11075985	A	C	rs9928094	G	A	0.99598	1	Body mass index adjsuted for physical activity in males	GIANT	28448500	Mixed	0.0755	0.0052	0	83939	0	83939	52	GIANT_BMI-adjusted-PA-M_Mixed_2017
rs6804842	rs6804842	A	G	rs6804842	A	G	1	1	Body mass index adjsuted for physical activity in males	GIANT	28448500	Mixed	-0.0313	0.0053	2.67e-09	82270	0	82270	52	GIANT_BMI-adjusted-PA-M_Mixed_2017
rs6804842	rs6804842	A	G	rs10510554	T	C	0.97608	1	Body mass index adjsuted for physical activity in males	GIANT	28448500	Mixed	-0.0311	0.0052	2.28e-09	84416	0	84416	52	GIANT_BMI-adjusted-PA-M_Mixed_2017
rs6804842	rs6804842	A	G	rs4858696	C	T	0.96826	1	Body mass index adjsuted for physical activity in males	GIANT	28448500	Mixed	-0.035	0.0061	1.14e-08	61488	0	61488	52	GIANT_BMI-adjusted-PA-M_Mixed_2017
rs6804842	rs6804842	A	G	rs12632128	G	T	0.95664	1	Body mass index adjsuted for physical activity in males	GIANT	28448500	Mixed	-0.0338	0.006	2.17e-08	63658	0	63658	52	GIANT_BMI-adjusted-PA-M_Mixed_2017
rs12149574	rs12149574	C	G	rs12149832	G	A	0.98381	1	Body mass index adjsuted for physical activity in males	GIANT	28448500	Mixed	-0.0739	0.0052	0	84442	0	84442	52	GIANT_BMI-adjusted-PA-M_Mixed_2017
rs6567160	rs6567160	C	T	rs6567160	C	T	1	1	Body mass index adjsuted for physical activity in males	GIANT	28448500	Mixed	0.0624	0.006	4.17e-25	84480	0	84480	52	GIANT_BMI-adjusted-PA-M_Mixed_2017
rs6567160	rs6567160	C	T	rs663129	A	G	1	1	Body mass index adjsuted for physical activity in males	GIANT	28448500	Mixed	0.0612	0.006	3.37e-24	83574	0	83574	52	GIANT_BMI-adjusted-PA-M_Mixed_2017
rs6567160	rs6567160	C	T	rs571312	A	C	1	1	Body mass index adjsuted for physical activity in males	GIANT	28448500	Mixed	0.0646	0.0062	1.4e-25	78141	0	78141	52	GIANT_BMI-adjusted-PA-M_Mixed_2017
rs6567160	rs6567160	C	T	rs523288	T	A	1	1	Body mass index adjsuted for physical activity in males	GIANT	28448500	Mixed	0.0612	0.006	1.45e-24	84450	0	84450	52	GIANT_BMI-adjusted-PA-M_Mixed_2017
rs10789340	rs10789340	A	G	rs10789340	A	G	1	1	Body mass index adjsuted for physical activity in males	GIANT	28448500	Mixed	-0.0314	0.0054	5.55e-09	83969	0	83969	52	GIANT_BMI-adjusted-PA-M_Mixed_2017
rs10789340	rs10789340	A	G	rs11209972	A	G	0.80235	1	Body mass index adjsuted for physical activity in males	GIANT	28448500	Mixed	-0.0324	0.0053	1.08e-09	83272	0	83272	52	GIANT_BMI-adjusted-PA-M_Mixed_2017
rs10789340	rs10789340	A	G	rs4649957	A	T	0.80235	1	Body mass index adjsuted for physical activity in males	GIANT	28448500	Mixed	-0.0339	0.0054	2.93e-10	83226	0	83226	52	GIANT_BMI-adjusted-PA-M_Mixed_2017
rs10789340	rs10789340	A	G	rs1822979	C	T	0.80235	1	Body mass index adjsuted for physical activity in males	GIANT	28448500	Mixed	-0.031	0.0053	4.32e-09	83952	0	83952	52	GIANT_BMI-adjusted-PA-M_Mixed_2017
rs7531118	rs7531118	C	T	rs7531118	C	T	1	1	Body mass index adjsuted for physical activity in males	GIANT	28448500	Mixed	0.0297	0.0054	3.84e-08	81788	0	81788	52	GIANT_BMI-adjusted-PA-M_Mixed_2017
rs2815753	rs2815753	G	A	rs3101336	T	C	1	1	Body mass index adjsuted for physical activity in males	GIANT	28448500	Mixed	-0.0312	0.0053	5.11e-09	82314	0	82314	52	GIANT_BMI-adjusted-PA-M_Mixed_2017
rs9940128	rs9940128	A	G	rs9940128	A	G	1	1	Body mass index adjsuted for physical activity in males	GIANT	28448500	Mixed	0.0745	0.0052	0	83932	0	83932	52	GIANT_BMI-adjusted-PA-M_Mixed_2017
rs9940128	rs9940128	A	G	rs9939973	A	G	1	1	Body mass index adjsuted for physical activity in males	GIANT	28448500	Mixed	0.0749	0.0052	0	83928	0	83928	52	GIANT_BMI-adjusted-PA-M_Mixed_2017
rs9940128	rs9940128	A	G	rs9940646	G	C	1	1	Body mass index adjsuted for physical activity in males	GIANT	28448500	Mixed	0.0731	0.0053	0	81150	0	81150	52	GIANT_BMI-adjusted-PA-M_Mixed_2017
rs9940128	rs9940128	A	G	rs9923147	T	C	1	1	Body mass index adjsuted for physical activity in males	GIANT	28448500	Mixed	0.0744	0.0052	0	83947	0	83947	52	GIANT_BMI-adjusted-PA-M_Mixed_2017
rs35225200	rs35225200	A	C	rs13107325	C	T	0.84813	1	Body mass index adjsuted for physical activity in males	GIANT	28448500	Mixed	-0.0698	0.0115	1.28e-09	79783	0	79783	52	GIANT_BMI-adjusted-PA-M_Mixed_2017
rs11642841	rs11642841	A	C	rs11642841	A	C	1	1	Body mass index adjsuted for physical activity in males	GIANT	28448500	Mixed	0.0717	0.0055	0	84034	0	84034	52	GIANT_BMI-adjusted-PA-M_Mixed_2017
rs11649091	rs11649091	G	T	rs12149832	A	G	0.89229	0.99573	Body mass index adjusted for physical activity	GIANT	28448500	European	0.0715	0.0038	0	180311	0	180311	57	GIANT_BMI-adjusted-PA_EUR_2017
rs11649091	rs11649091	G	T	rs12149832	A	G	0.89229	0.99573	Body mass index adjusted for physical activity	GIANT	28448500	Mixed	0.0704	0.0036	0	200338	0	200338	60	GIANT_BMI-adjusted-PA_Mixed_2017
rs13107325	rs13107325	T	C	rs13107325	T	C	1	1	Body mass index adjusted for physical activity	GIANT	28448500	European	0.0505	0.0079	2e-10	173078	0	173078	57	GIANT_BMI-adjusted-PA_EUR_2017
rs13107325	rs13107325	T	C	rs13107325	T	C	1	1	Body mass index adjusted for physical activity	GIANT	28448500	Mixed	0.0488	0.0077	3.1e-10	190113	0	190113	60	GIANT_BMI-adjusted-PA_Mixed_2017
rs55872725	rs55872725	C	T	rs1421085	T	C	1	1	Body mass index adjusted for physical activity	GIANT	28448500	European	-0.0797	0.0038	0	178337	0	178337	57	GIANT_BMI-adjusted-PA_EUR_2017
rs55872725	rs55872725	C	T	rs1421085	T	C	1	1	Body mass index adjusted for physical activity	GIANT	28448500	Mixed	-0.0785	0.0037	0	184910	0	184910	60	GIANT_BMI-adjusted-PA_Mixed_2017
rs55872725	rs55872725	C	T	rs1558902	T	A	1	1	Body mass index adjusted for physical activity	GIANT	28448500	European	-0.0776	0.0038	0	179168	0	179168	57	GIANT_BMI-adjusted-PA_EUR_2017
rs55872725	rs55872725	C	T	rs1558902	T	A	1	1	Body mass index adjusted for physical activity	GIANT	28448500	Mixed	-0.0772	0.0037	0	194624	0	194624	60	GIANT_BMI-adjusted-PA_Mixed_2017
rs7619139	rs7619139	A	T	rs4858697	G	A	0.92464	0.97137	Body mass index adjusted for physical activity	GIANT	28448500	Mixed	0.0231	0.0041	2.25e-08	155040	0	155040	60	GIANT_BMI-adjusted-PA_Mixed_2017
rs7619139	rs7619139	A	T	rs6804842	G	A	0.90928	0.96716	Body mass index adjusted for physical activity	GIANT	28448500	European	0.0231	0.0038	1.77e-09	176705	0	176705	57	GIANT_BMI-adjusted-PA_EUR_2017
rs7619139	rs7619139	A	T	rs6804842	G	A	0.90928	0.96716	Body mass index adjusted for physical activity	GIANT	28448500	Mixed	0.0234	0.0036	7.86e-11	196734	0	196734	60	GIANT_BMI-adjusted-PA_Mixed_2017
rs13135092	rs13135092	A	G	rs13107325	C	T	0.92421	1	Body mass index adjusted for physical activity	GIANT	28448500	European	-0.0505	0.0079	2e-10	173078	0	173078	57	GIANT_BMI-adjusted-PA_EUR_2017
rs13135092	rs13135092	A	G	rs13107325	C	T	0.92421	1	Body mass index adjusted for physical activity	GIANT	28448500	Mixed	-0.0488	0.0077	3.1e-10	190113	0	190113	60	GIANT_BMI-adjusted-PA_Mixed_2017
rs7429279	rs7429279	A	C	rs4858697	A	G	0.92162	0.99578	Body mass index adjusted for physical activity	GIANT	28448500	Mixed	-0.0231	0.0041	2.25e-08	155040	0	155040	60	GIANT_BMI-adjusted-PA_Mixed_2017
rs6808550	rs6808550	A	G	rs6804842	A	G	1	1	Body mass index adjusted for physical activity	GIANT	28448500	European	-0.0231	0.0038	1.77e-09	176705	0	176705	57	GIANT_BMI-adjusted-PA_EUR_2017
rs6808550	rs6808550	A	G	rs6804842	A	G	1	1	Body mass index adjusted for physical activity	GIANT	28448500	Mixed	-0.0234	0.0036	7.86e-11	196734	0	196734	60	GIANT_BMI-adjusted-PA_Mixed_2017
rs6808550	rs6808550	A	G	rs10510554	T	C	0.97608	1	Body mass index adjusted for physical activity	GIANT	28448500	European	-0.0228	0.0038	1.64e-09	180267	0	180267	57	GIANT_BMI-adjusted-PA_EUR_2017
rs6808550	rs6808550	A	G	rs10510554	T	C	0.97608	1	Body mass index adjusted for physical activity	GIANT	28448500	Mixed	-0.0233	0.0036	6.48e-11	200295	0	200295	60	GIANT_BMI-adjusted-PA_Mixed_2017
rs34783010	rs34783010	G	T	rs11672660	C	T	1	1	Body mass index adjusted for physical activity	GIANT	28448500	European	0.0294	0.005	3.45e-09	164773	0	164773	57	GIANT_BMI-adjusted-PA_EUR_2017
rs34783010	rs34783010	G	T	rs11672660	C	T	1	1	Body mass index adjusted for physical activity	GIANT	28448500	Mixed	0.0305	0.0047	1.3e-10	183028	0	183028	60	GIANT_BMI-adjusted-PA_Mixed_2017
rs34783010	rs34783010	G	T	rs1800437	G	C	1	1	Body mass index adjusted for physical activity	GIANT	28448500	European	0.0292	0.005	4.09e-09	167149	0	167149	57	GIANT_BMI-adjusted-PA_EUR_2017
rs34783010	rs34783010	G	T	rs1800437	G	C	1	1	Body mass index adjusted for physical activity	GIANT	28448500	Mixed	0.0269	0.0048	1.52e-08	185402	0	185402	60	GIANT_BMI-adjusted-PA_Mixed_2017
rs34783010	rs34783010	G	T	rs10423928	T	A	1	1	Body mass index adjusted for physical activity	GIANT	28448500	Mixed	0.0308	0.0056	3.62e-08	138452	0	138452	60	GIANT_BMI-adjusted-PA_Mixed_2017
rs4929925	rs4929925	A	C	rs10840099	C	T	0.99576	1	Body mass index adjusted for physical activity	GIANT	28448500	European	0.0247	0.0038	1.32e-10	179213	0	179213	57	GIANT_BMI-adjusted-PA_EUR_2017
rs4929925	rs4929925	A	C	rs10840099	C	T	0.99576	1	Body mass index adjusted for physical activity	GIANT	28448500	Mixed	0.0213	0.0036	3.57e-09	199242	0	199242	60	GIANT_BMI-adjusted-PA_Mixed_2017
rs4929925	rs4929925	A	C	rs6486253	A	G	0.99576	1	Body mass index adjusted for physical activity	GIANT	28448500	European	0.0246	0.0038	1.42e-10	179208	0	179208	57	GIANT_BMI-adjusted-PA_EUR_2017
rs4929925	rs4929925	A	C	rs6486253	A	G	0.99576	1	Body mass index adjusted for physical activity	GIANT	28448500	Mixed	0.0212	0.0036	3.87e-09	199237	0	199237	60	GIANT_BMI-adjusted-PA_Mixed_2017
rs9972653	rs9972653	G	T	rs7193144	T	C	0.99182	0.9959	Body mass index adjusted for physical activity	GIANT	28448500	European	-0.0746	0.0038	0	179135	0	179135	57	GIANT_BMI-adjusted-PA_EUR_2017
rs9972653	rs9972653	G	T	rs7193144	T	C	0.99182	0.9959	Body mass index adjusted for physical activity	GIANT	28448500	Mixed	-0.0715	0.0036	0	199123	0	199123	60	GIANT_BMI-adjusted-PA_Mixed_2017
rs9972653	rs9972653	G	T	rs8043757	A	T	0.99182	0.9959	Body mass index adjusted for physical activity	GIANT	28448500	European	-0.0776	0.0043	0	141744	0	141744	57	GIANT_BMI-adjusted-PA_EUR_2017
rs9972653	rs9972653	G	T	rs8043757	A	T	0.99182	0.9959	Body mass index adjusted for physical activity	GIANT	28448500	Mixed	-0.0761	0.0041	0	155200	0	155200	60	GIANT_BMI-adjusted-PA_Mixed_2017
rs17175602	rs17175602	C	T	rs12955983	G	A	1	1	Body mass index adjusted for physical activity	GIANT	28448500	European	0.0554	0.0042	0	178993	0	178993	57	GIANT_BMI-adjusted-PA_EUR_2017
rs17175602	rs17175602	C	T	rs12955983	G	A	1	1	Body mass index adjusted for physical activity	GIANT	28448500	Mixed	0.0562	0.004	0	199018	0	199018	60	GIANT_BMI-adjusted-PA_Mixed_2017
rs17175602	rs17175602	C	T	rs11665563	T	C	1	1	Body mass index adjusted for physical activity	GIANT	28448500	European	0.0559	0.0042	0	179197	0	179197	57	GIANT_BMI-adjusted-PA_EUR_2017
rs17175602	rs17175602	C	T	rs11665563	T	C	1	1	Body mass index adjusted for physical activity	GIANT	28448500	Mixed	0.057	0.004	0	199226	0	199226	60	GIANT_BMI-adjusted-PA_Mixed_2017
rs17175602	rs17175602	C	T	rs11663816	C	T	1	1	Body mass index adjusted for physical activity	GIANT	28448500	European	0.0558	0.0042	0	180349	0	180349	57	GIANT_BMI-adjusted-PA_EUR_2017
rs17175602	rs17175602	C	T	rs11663816	C	T	1	1	Body mass index adjusted for physical activity	GIANT	28448500	Mixed	0.0569	0.004	0	200377	0	200377	60	GIANT_BMI-adjusted-PA_Mixed_2017
rs17175602	rs17175602	C	T	rs11664883	A	T	1	1	Body mass index adjusted for physical activity	GIANT	28448500	European	0.0586	0.0048	6.5e-34	141742	0	141742	57	GIANT_BMI-adjusted-PA_EUR_2017
rs17175602	rs17175602	C	T	rs11664883	A	T	1	1	Body mass index adjusted for physical activity	GIANT	28448500	Mixed	0.0588	0.0046	1.59e-37	155198	0	155198	60	GIANT_BMI-adjusted-PA_Mixed_2017
rs12149832	rs12149832	A	G	rs12149832	A	G	1	1	Body mass index adjusted for physical activity	GIANT	28448500	European	0.0715	0.0038	0	180311	0	180311	57	GIANT_BMI-adjusted-PA_EUR_2017
rs12149832	rs12149832	A	G	rs12149832	A	G	1	1	Body mass index adjusted for physical activity	GIANT	28448500	Mixed	0.0704	0.0036	0	200338	0	200338	60	GIANT_BMI-adjusted-PA_Mixed_2017
rs62033406	rs62033406	A	G	rs7202116	A	G	0.89965	1	Body mass index adjusted for physical activity	GIANT	28448500	European	-0.0837	0.004	0	155796	0	155796	57	GIANT_BMI-adjusted-PA_EUR_2017
rs62033406	rs62033406	A	G	rs7202116	A	G	0.89965	1	Body mass index adjusted for physical activity	GIANT	28448500	Mixed	-0.0787	0.0038	0	173953	0	173953	60	GIANT_BMI-adjusted-PA_Mixed_2017
rs62033400	rs62033400	A	G	rs17817449	T	G	0.9959	1	Body mass index adjusted for physical activity	GIANT	28448500	European	-0.0751	0.0037	0	180390	0	180390	57	GIANT_BMI-adjusted-PA_EUR_2017
rs62033400	rs62033400	A	G	rs17817449	T	G	0.9959	1	Body mass index adjusted for physical activity	GIANT	28448500	Mixed	-0.0721	0.0035	0	200414	0	200414	60	GIANT_BMI-adjusted-PA_Mixed_2017
rs62033400	rs62033400	A	G	rs8051591	A	G	0.9959	1	Body mass index adjusted for physical activity	GIANT	28448500	European	-0.077	0.0038	0	179219	0	179219	57	GIANT_BMI-adjusted-PA_EUR_2017
rs62033400	rs62033400	A	G	rs8051591	A	G	0.9959	1	Body mass index adjusted for physical activity	GIANT	28448500	Mixed	-0.0732	0.0035	0	199247	0	199247	60	GIANT_BMI-adjusted-PA_Mixed_2017
rs12969709	rs12969709	A	C	rs12969709	A	C	1	1	Body mass index adjusted for physical activity	GIANT	28448500	European	0.0568	0.0042	0	179170	0	179170	57	GIANT_BMI-adjusted-PA_EUR_2017
rs12969709	rs12969709	A	C	rs12969709	A	C	1	1	Body mass index adjusted for physical activity	GIANT	28448500	Mixed	0.057	0.004	0	199196	0	199196	60	GIANT_BMI-adjusted-PA_Mixed_2017
rs12969709	rs12969709	A	C	rs8089364	C	T	0.99495	1	Body mass index adjusted for physical activity	GIANT	28448500	European	0.0563	0.0042	0	179128	0	179128	57	GIANT_BMI-adjusted-PA_EUR_2017
rs12969709	rs12969709	A	C	rs8089364	C	T	0.99495	1	Body mass index adjusted for physical activity	GIANT	28448500	Mixed	0.056	0.004	0	199144	0	199144	60	GIANT_BMI-adjusted-PA_Mixed_2017
rs12969709	rs12969709	A	C	rs921971	C	T	0.99495	1	Body mass index adjusted for physical activity	GIANT	28448500	European	0.0573	0.0043	0	173074	0	173074	57	GIANT_BMI-adjusted-PA_EUR_2017
rs12969709	rs12969709	A	C	rs921971	C	T	0.99495	1	Body mass index adjusted for physical activity	GIANT	28448500	Mixed	0.0572	0.0041	0	186530	0	186530	60	GIANT_BMI-adjusted-PA_Mixed_2017
rs663640	rs663640	T	C	rs6567160	C	T	0.90404	1	Body mass index adjusted for physical activity	GIANT	28448500	European	0.0577	0.0044	0	180390	0	180390	57	GIANT_BMI-adjusted-PA_EUR_2017
rs663640	rs663640	T	C	rs6567160	C	T	0.90404	1	Body mass index adjusted for physical activity	GIANT	28448500	Mixed	0.0583	0.0041	0	200418	0	200418	60	GIANT_BMI-adjusted-PA_Mixed_2017
rs663640	rs663640	T	C	rs663129	A	G	0.90404	1	Body mass index adjusted for physical activity	GIANT	28448500	European	0.0576	0.0044	8.6e-39	179016	0	179016	57	GIANT_BMI-adjusted-PA_EUR_2017
rs663640	rs663640	T	C	rs663129	A	G	0.90404	1	Body mass index adjusted for physical activity	GIANT	28448500	Mixed	0.0561	0.0042	0	194472	0	194472	60	GIANT_BMI-adjusted-PA_Mixed_2017
rs663640	rs663640	T	C	rs571312	A	C	0.90404	1	Body mass index adjusted for physical activity	GIANT	28448500	European	0.0588	0.0045	1.56e-38	170920	0	170920	57	GIANT_BMI-adjusted-PA_EUR_2017
rs663640	rs663640	T	C	rs571312	A	C	0.90404	1	Body mass index adjusted for physical activity	GIANT	28448500	Mixed	0.0559	0.0042	0	190949	0	190949	60	GIANT_BMI-adjusted-PA_Mixed_2017
rs663640	rs663640	T	C	rs523288	T	A	0.90404	1	Body mass index adjusted for physical activity	GIANT	28448500	European	0.0581	0.0044	0	180345	0	180345	57	GIANT_BMI-adjusted-PA_EUR_2017
rs663640	rs663640	T	C	rs523288	T	A	0.90404	1	Body mass index adjusted for physical activity	GIANT	28448500	Mixed	0.0539	0.0041	0	200367	0	200367	60	GIANT_BMI-adjusted-PA_Mixed_2017
rs35626515	rs35626515	C	A	rs2411453	G	T	0.96546	0.9868	Body mass index adjusted for physical activity	GIANT	28448500	European	-0.0273	0.004	8.8e-12	167664	0	167664	57	GIANT_BMI-adjusted-PA_EUR_2017
rs35626515	rs35626515	C	A	rs2411453	G	T	0.96546	0.9868	Body mass index adjusted for physical activity	GIANT	28448500	Mixed	-0.0271	0.0039	2.59e-12	181085	0	181085	60	GIANT_BMI-adjusted-PA_Mixed_2017
rs11879227	rs11879227	A	G	rs2287019	C	T	0.98756	1	Body mass index adjusted for physical activity	GIANT	28448500	European	0.0298	0.0052	7.72e-09	167410	0	167410	57	GIANT_BMI-adjusted-PA_EUR_2017
rs11879227	rs11879227	A	G	rs2287019	C	T	0.98756	1	Body mass index adjusted for physical activity	GIANT	28448500	Mixed	0.0304	0.005	1.47e-09	179093	0	179093	60	GIANT_BMI-adjusted-PA_Mixed_2017
rs11879227	rs11879227	A	G	rs11672660	C	T	0.90134	0.99364	Body mass index adjusted for physical activity	GIANT	28448500	European	0.0294	0.005	3.45e-09	164773	0	164773	57	GIANT_BMI-adjusted-PA_EUR_2017
rs11879227	rs11879227	A	G	rs11672660	C	T	0.90134	0.99364	Body mass index adjusted for physical activity	GIANT	28448500	Mixed	0.0305	0.0047	1.3e-10	183028	0	183028	60	GIANT_BMI-adjusted-PA_Mixed_2017
rs11879227	rs11879227	A	G	rs1800437	G	C	0.90134	0.99364	Body mass index adjusted for physical activity	GIANT	28448500	European	0.0292	0.005	4.09e-09	167149	0	167149	57	GIANT_BMI-adjusted-PA_EUR_2017
rs11879227	rs11879227	A	G	rs1800437	G	C	0.90134	0.99364	Body mass index adjusted for physical activity	GIANT	28448500	Mixed	0.0269	0.0048	1.52e-08	185402	0	185402	60	GIANT_BMI-adjusted-PA_Mixed_2017
rs290703	rs290703	G	A	rs290703	G	A	1	1	Body mass index adjusted for physical activity	GIANT	28448500	European	-0.024	0.0039	6.94e-10	179227	0	179227	57	GIANT_BMI-adjusted-PA_EUR_2017
rs290703	rs290703	G	A	rs290703	G	A	1	1	Body mass index adjusted for physical activity	GIANT	28448500	Mixed	-0.0246	0.0037	2.22e-11	199246	0	199246	60	GIANT_BMI-adjusted-PA_Mixed_2017
rs290703	rs290703	G	A	rs290702	A	G	1	1	Body mass index adjusted for physical activity	GIANT	28448500	European	-0.0244	0.0039	3.33e-10	179229	0	179229	57	GIANT_BMI-adjusted-PA_EUR_2017
rs290703	rs290703	G	A	rs290702	A	G	1	1	Body mass index adjusted for physical activity	GIANT	28448500	Mixed	-0.0246	0.0037	2.13e-11	199258	0	199258	60	GIANT_BMI-adjusted-PA_Mixed_2017
rs290703	rs290703	G	A	rs782219	G	A	0.99564	1	Body mass index adjusted for physical activity	GIANT	28448500	European	-0.0248	0.0039	1.92e-10	179026	0	179026	57	GIANT_BMI-adjusted-PA_EUR_2017
rs290703	rs290703	G	A	rs782219	G	A	0.99564	1	Body mass index adjusted for physical activity	GIANT	28448500	Mixed	-0.025	0.0037	2.35e-11	192482	0	192482	60	GIANT_BMI-adjusted-PA_Mixed_2017
rs290703	rs290703	G	A	rs1807758	C	T	0.99128	1	Body mass index adjusted for physical activity	GIANT	28448500	European	-0.0248	0.0039	1.95e-10	179223	0	179223	57	GIANT_BMI-adjusted-PA_EUR_2017
rs290703	rs290703	G	A	rs1807758	C	T	0.99128	1	Body mass index adjusted for physical activity	GIANT	28448500	Mixed	-0.0243	0.0037	3.65e-11	199251	0	199251	60	GIANT_BMI-adjusted-PA_Mixed_2017
rs56094641	rs56094641	A	G	rs1421085	T	C	0.98389	0.99594	Body mass index adjusted for physical activity	GIANT	28448500	European	-0.0797	0.0038	0	178337	0	178337	57	GIANT_BMI-adjusted-PA_EUR_2017
rs56094641	rs56094641	A	G	rs1421085	T	C	0.98389	0.99594	Body mass index adjusted for physical activity	GIANT	28448500	Mixed	-0.0785	0.0037	0	184910	0	184910	60	GIANT_BMI-adjusted-PA_Mixed_2017
rs56094641	rs56094641	A	G	rs1558902	T	A	0.98389	0.99594	Body mass index adjusted for physical activity	GIANT	28448500	European	-0.0776	0.0038	0	179168	0	179168	57	GIANT_BMI-adjusted-PA_EUR_2017
rs56094641	rs56094641	A	G	rs1558902	T	A	0.98389	0.99594	Body mass index adjusted for physical activity	GIANT	28448500	Mixed	-0.0772	0.0037	0	194624	0	194624	60	GIANT_BMI-adjusted-PA_Mixed_2017
rs17817288	rs17817288	A	G	rs17817288	A	G	1	1	Body mass index adjusted for physical activity	GIANT	28448500	European	-0.0649	0.0038	0	179081	0	179081	57	GIANT_BMI-adjusted-PA_EUR_2017
rs17817288	rs17817288	A	G	rs17817288	A	G	1	1	Body mass index adjusted for physical activity	GIANT	28448500	Mixed	-0.0611	0.0036	0	199110	0	199110	60	GIANT_BMI-adjusted-PA_Mixed_2017
rs17817288	rs17817288	A	G	rs10852521	T	C	0.95701	1	Body mass index adjusted for physical activity	GIANT	28448500	European	-0.064	0.0038	0	176719	0	176719	57	GIANT_BMI-adjusted-PA_EUR_2017
rs17817288	rs17817288	A	G	rs10852521	T	C	0.95701	1	Body mass index adjusted for physical activity	GIANT	28448500	Mixed	-0.0609	0.0036	0	196748	0	196748	60	GIANT_BMI-adjusted-PA_Mixed_2017
rs17817288	rs17817288	A	G	rs9922047	C	G	0.95701	1	Body mass index adjusted for physical activity	GIANT	28448500	European	-0.0631	0.0037	0	179110	0	179110	57	GIANT_BMI-adjusted-PA_EUR_2017
rs17817288	rs17817288	A	G	rs9922047	C	G	0.95701	1	Body mass index adjusted for physical activity	GIANT	28448500	Mixed	-0.0594	0.0035	0	199138	0	199138	60	GIANT_BMI-adjusted-PA_Mixed_2017
rs17817288	rs17817288	A	G	rs8055197	G	A	0.94909	0.99187	Body mass index adjusted for physical activity	GIANT	28448500	European	-0.0615	0.0038	0	179129	0	179129	57	GIANT_BMI-adjusted-PA_EUR_2017
rs17817288	rs17817288	A	G	rs8055197	G	A	0.94909	0.99187	Body mass index adjusted for physical activity	GIANT	28448500	Mixed	-0.0584	0.0036	0	199156	0	199156	60	GIANT_BMI-adjusted-PA_Mixed_2017
rs17817288	rs17817288	A	G	rs1861866	C	T	0.94909	0.99187	Body mass index adjusted for physical activity	GIANT	28448500	European	-0.0632	0.0038	0	179109	0	179109	57	GIANT_BMI-adjusted-PA_EUR_2017
rs17817288	rs17817288	A	G	rs1861866	C	T	0.94909	0.99187	Body mass index adjusted for physical activity	GIANT	28448500	Mixed	-0.0599	0.0036	0	199117	0	199117	60	GIANT_BMI-adjusted-PA_Mixed_2017
rs56137030	rs56137030	A	G	rs7202116	G	A	1	1	Body mass index adjusted for physical activity	GIANT	28448500	European	0.0837	0.004	0	155796	0	155796	57	GIANT_BMI-adjusted-PA_EUR_2017
rs56137030	rs56137030	A	G	rs7202116	G	A	1	1	Body mass index adjusted for physical activity	GIANT	28448500	Mixed	0.0787	0.0038	0	173953	0	173953	60	GIANT_BMI-adjusted-PA_Mixed_2017
rs9935401	rs9935401	A	G	rs9935401	A	G	1	1	Body mass index adjusted for physical activity	GIANT	28448500	European	0.0749	0.0038	0	179207	0	179207	57	GIANT_BMI-adjusted-PA_EUR_2017
rs9935401	rs9935401	A	G	rs9935401	A	G	1	1	Body mass index adjusted for physical activity	GIANT	28448500	Mixed	0.0714	0.0035	0	199235	0	199235	60	GIANT_BMI-adjusted-PA_Mixed_2017
rs9935401	rs9935401	A	G	rs17817449	G	T	1	1	Body mass index adjusted for physical activity	GIANT	28448500	European	0.0751	0.0037	0	180390	0	180390	57	GIANT_BMI-adjusted-PA_EUR_2017
rs9935401	rs9935401	A	G	rs17817449	G	T	1	1	Body mass index adjusted for physical activity	GIANT	28448500	Mixed	0.0721	0.0035	0	200414	0	200414	60	GIANT_BMI-adjusted-PA_Mixed_2017
rs9935401	rs9935401	A	G	rs8051591	G	A	1	1	Body mass index adjusted for physical activity	GIANT	28448500	European	0.077	0.0038	0	179219	0	179219	57	GIANT_BMI-adjusted-PA_EUR_2017
rs9935401	rs9935401	A	G	rs8051591	G	A	1	1	Body mass index adjusted for physical activity	GIANT	28448500	Mixed	0.0732	0.0035	0	199247	0	199247	60	GIANT_BMI-adjusted-PA_Mixed_2017
rs9935401	rs9935401	A	G	rs7193144	C	T	0.9959	1	Body mass index adjusted for physical activity	GIANT	28448500	European	0.0746	0.0038	0	179135	0	179135	57	GIANT_BMI-adjusted-PA_EUR_2017
rs9935401	rs9935401	A	G	rs7193144	C	T	0.9959	1	Body mass index adjusted for physical activity	GIANT	28448500	Mixed	0.0715	0.0036	0	199123	0	199123	60	GIANT_BMI-adjusted-PA_Mixed_2017
rs10852521	rs10852521	C	T	rs10852521	C	T	1	1	Body mass index adjusted for physical activity	GIANT	28448500	European	0.064	0.0038	0	176719	0	176719	57	GIANT_BMI-adjusted-PA_EUR_2017
rs10852521	rs10852521	C	T	rs10852521	C	T	1	1	Body mass index adjusted for physical activity	GIANT	28448500	Mixed	0.0609	0.0036	0	196748	0	196748	60	GIANT_BMI-adjusted-PA_Mixed_2017
rs10852521	rs10852521	C	T	rs9922047	G	C	1	1	Body mass index adjusted for physical activity	GIANT	28448500	European	0.0631	0.0037	0	179110	0	179110	57	GIANT_BMI-adjusted-PA_EUR_2017
rs10852521	rs10852521	C	T	rs9922047	G	C	1	1	Body mass index adjusted for physical activity	GIANT	28448500	Mixed	0.0594	0.0035	0	199138	0	199138	60	GIANT_BMI-adjusted-PA_Mixed_2017
rs10852521	rs10852521	C	T	rs8055197	A	G	0.99204	1	Body mass index adjusted for physical activity	GIANT	28448500	European	0.0615	0.0038	0	179129	0	179129	57	GIANT_BMI-adjusted-PA_EUR_2017
rs10852521	rs10852521	C	T	rs8055197	A	G	0.99204	1	Body mass index adjusted for physical activity	GIANT	28448500	Mixed	0.0584	0.0036	0	199156	0	199156	60	GIANT_BMI-adjusted-PA_Mixed_2017
rs10852521	rs10852521	C	T	rs1861866	T	C	0.99204	1	Body mass index adjusted for physical activity	GIANT	28448500	European	0.0632	0.0038	0	179109	0	179109	57	GIANT_BMI-adjusted-PA_EUR_2017
rs10852521	rs10852521	C	T	rs1861866	T	C	0.99204	1	Body mass index adjusted for physical activity	GIANT	28448500	Mixed	0.0599	0.0036	0	199117	0	199117	60	GIANT_BMI-adjusted-PA_Mixed_2017
rs10852521	rs10852521	C	T	rs8047395	A	G	0.96048	0.98791	Body mass index adjusted for physical activity	GIANT	28448500	European	0.0627	0.0039	0	178579	0	178579	57	GIANT_BMI-adjusted-PA_EUR_2017
rs10852521	rs10852521	C	T	rs8047395	A	G	0.96048	0.98791	Body mass index adjusted for physical activity	GIANT	28448500	Mixed	0.0589	0.0036	0	198607	0	198607	60	GIANT_BMI-adjusted-PA_Mixed_2017
rs12928404	rs12928404	C	T	rs12928404	C	T	1	1	Body mass index adjusted for physical activity	GIANT	28448500	European	0.0262	0.0043	1.55e-09	141733	0	141733	57	GIANT_BMI-adjusted-PA_EUR_2017
rs12928404	rs12928404	C	T	rs12928404	C	T	1	1	Body mass index adjusted for physical activity	GIANT	28448500	Mixed	0.026	0.0041	3.79e-10	155189	0	155189	60	GIANT_BMI-adjusted-PA_Mixed_2017
rs12928404	rs12928404	C	T	rs7187776	G	A	0.98254	1	Body mass index adjusted for physical activity	GIANT	28448500	European	0.0296	0.0038	5.52e-15	180344	0	180344	57	GIANT_BMI-adjusted-PA_EUR_2017
rs12928404	rs12928404	C	T	rs7187776	G	A	0.98254	1	Body mass index adjusted for physical activity	GIANT	28448500	Mixed	0.0287	0.0036	8.69e-16	200347	0	200347	60	GIANT_BMI-adjusted-PA_Mixed_2017
rs12928404	rs12928404	C	T	rs8049439	C	T	0.97379	0.99116	Body mass index adjusted for physical activity	GIANT	28448500	European	0.0301	0.0038	2.79e-15	175627	0	175627	57	GIANT_BMI-adjusted-PA_EUR_2017
rs12928404	rs12928404	C	T	rs8049439	C	T	0.97379	0.99116	Body mass index adjusted for physical activity	GIANT	28448500	Mixed	0.0293	0.0036	4.33e-16	195652	0	195652	60	GIANT_BMI-adjusted-PA_Mixed_2017
rs11075985	rs11075985	A	C	rs11075985	A	C	1	1	Body mass index adjusted for physical activity	GIANT	28448500	European	0.0755	0.0038	0	179108	0	179108	57	GIANT_BMI-adjusted-PA_EUR_2017
rs11075985	rs11075985	A	C	rs11075985	A	C	1	1	Body mass index adjusted for physical activity	GIANT	28448500	Mixed	0.0722	0.0036	0	199136	0	199136	60	GIANT_BMI-adjusted-PA_Mixed_2017
rs11075985	rs11075985	A	C	rs9928094	G	A	0.99598	1	Body mass index adjusted for physical activity	GIANT	28448500	European	0.0783	0.0038	0	179087	0	179087	57	GIANT_BMI-adjusted-PA_EUR_2017
rs11075985	rs11075985	A	C	rs9928094	G	A	0.99598	1	Body mass index adjusted for physical activity	GIANT	28448500	Mixed	0.0747	0.0036	0	199111	0	199111	60	GIANT_BMI-adjusted-PA_Mixed_2017
rs6804842	rs6804842	A	G	rs6804842	A	G	1	1	Body mass index adjusted for physical activity	GIANT	28448500	European	-0.0231	0.0038	1.77e-09	176705	0	176705	57	GIANT_BMI-adjusted-PA_EUR_2017
rs6804842	rs6804842	A	G	rs6804842	A	G	1	1	Body mass index adjusted for physical activity	GIANT	28448500	Mixed	-0.0234	0.0036	7.86e-11	196734	0	196734	60	GIANT_BMI-adjusted-PA_Mixed_2017
rs6804842	rs6804842	A	G	rs10510554	T	C	0.97608	1	Body mass index adjusted for physical activity	GIANT	28448500	European	-0.0228	0.0038	1.64e-09	180267	0	180267	57	GIANT_BMI-adjusted-PA_EUR_2017
rs6804842	rs6804842	A	G	rs10510554	T	C	0.97608	1	Body mass index adjusted for physical activity	GIANT	28448500	Mixed	-0.0233	0.0036	6.48e-11	200295	0	200295	60	GIANT_BMI-adjusted-PA_Mixed_2017
rs12149574	rs12149574	C	G	rs12149832	G	A	0.98381	1	Body mass index adjusted for physical activity	GIANT	28448500	European	-0.0715	0.0038	0	180311	0	180311	57	GIANT_BMI-adjusted-PA_EUR_2017
rs12149574	rs12149574	C	G	rs12149832	G	A	0.98381	1	Body mass index adjusted for physical activity	GIANT	28448500	Mixed	-0.0704	0.0036	0	200338	0	200338	60	GIANT_BMI-adjusted-PA_Mixed_2017
rs6567160	rs6567160	C	T	rs6567160	C	T	1	1	Body mass index adjusted for physical activity	GIANT	28448500	European	0.0577	0.0044	0	180390	0	180390	57	GIANT_BMI-adjusted-PA_EUR_2017
rs6567160	rs6567160	C	T	rs6567160	C	T	1	1	Body mass index adjusted for physical activity	GIANT	28448500	Mixed	0.0583	0.0041	0	200418	0	200418	60	GIANT_BMI-adjusted-PA_Mixed_2017
rs6567160	rs6567160	C	T	rs663129	A	G	1	1	Body mass index adjusted for physical activity	GIANT	28448500	European	0.0576	0.0044	8.6e-39	179016	0	179016	57	GIANT_BMI-adjusted-PA_EUR_2017
rs6567160	rs6567160	C	T	rs663129	A	G	1	1	Body mass index adjusted for physical activity	GIANT	28448500	Mixed	0.0561	0.0042	0	194472	0	194472	60	GIANT_BMI-adjusted-PA_Mixed_2017
rs6567160	rs6567160	C	T	rs571312	A	C	1	1	Body mass index adjusted for physical activity	GIANT	28448500	European	0.0588	0.0045	1.56e-38	170920	0	170920	57	GIANT_BMI-adjusted-PA_EUR_2017
rs6567160	rs6567160	C	T	rs571312	A	C	1	1	Body mass index adjusted for physical activity	GIANT	28448500	Mixed	0.0559	0.0042	0	190949	0	190949	60	GIANT_BMI-adjusted-PA_Mixed_2017
rs6567160	rs6567160	C	T	rs523288	T	A	1	1	Body mass index adjusted for physical activity	GIANT	28448500	European	0.0581	0.0044	0	180345	0	180345	57	GIANT_BMI-adjusted-PA_EUR_2017
rs6567160	rs6567160	C	T	rs523288	T	A	1	1	Body mass index adjusted for physical activity	GIANT	28448500	Mixed	0.0539	0.0041	0	200367	0	200367	60	GIANT_BMI-adjusted-PA_Mixed_2017
rs7542974	rs7542974	A	G	rs12128707	G	A	0.81729	0.95266	Body mass index adjusted for physical activity	GIANT	28448500	Mixed	0.0236	0.0043	2.82e-08	198651	0	198651	60	GIANT_BMI-adjusted-PA_Mixed_2017
rs10789340	rs10789340	A	G	rs10789340	A	G	1	1	Body mass index adjusted for physical activity	GIANT	28448500	European	-0.0271	0.0039	3.57e-12	179148	0	179148	57	GIANT_BMI-adjusted-PA_EUR_2017
rs10789340	rs10789340	A	G	rs10789340	A	G	1	1	Body mass index adjusted for physical activity	GIANT	28448500	Mixed	-0.026	0.0037	1.59e-12	199162	0	199162	60	GIANT_BMI-adjusted-PA_Mixed_2017
rs10789340	rs10789340	A	G	rs11209972	A	G	0.80235	1	Body mass index adjusted for physical activity	GIANT	28448500	European	-0.0264	0.0039	7.51e-12	178314	0	178314	57	GIANT_BMI-adjusted-PA_EUR_2017
rs10789340	rs10789340	A	G	rs11209972	A	G	0.80235	1	Body mass index adjusted for physical activity	GIANT	28448500	Mixed	-0.026	0.0036	8.81e-13	198012	0	198012	60	GIANT_BMI-adjusted-PA_Mixed_2017
rs10789340	rs10789340	A	G	rs4649957	A	T	0.80235	1	Body mass index adjusted for physical activity	GIANT	28448500	European	-0.0284	0.0039	6.09e-13	177542	0	177542	57	GIANT_BMI-adjusted-PA_EUR_2017
rs10789340	rs10789340	A	G	rs4649957	A	T	0.80235	1	Body mass index adjusted for physical activity	GIANT	28448500	Mixed	-0.028	0.0037	4.69e-14	196378	0	196378	60	GIANT_BMI-adjusted-PA_Mixed_2017
rs10789340	rs10789340	A	G	rs1822979	C	T	0.80235	1	Body mass index adjusted for physical activity	GIANT	28448500	European	-0.0262	0.0039	1.16e-11	179115	0	179115	57	GIANT_BMI-adjusted-PA_EUR_2017
rs10789340	rs10789340	A	G	rs1822979	C	T	0.80235	1	Body mass index adjusted for physical activity	GIANT	28448500	Mixed	-0.025	0.0036	6.74e-12	197947	0	197947	60	GIANT_BMI-adjusted-PA_Mixed_2017
rs7531118	rs7531118	C	T	rs7531118	C	T	1	1	Body mass index adjusted for physical activity	GIANT	28448500	European	0.0298	0.0039	1.62e-14	175523	0	175523	57	GIANT_BMI-adjusted-PA_EUR_2017
rs7531118	rs7531118	C	T	rs7531118	C	T	1	1	Body mass index adjusted for physical activity	GIANT	28448500	Mixed	0.0293	0.0037	3.15e-15	193776	0	193776	60	GIANT_BMI-adjusted-PA_Mixed_2017
rs2815753	rs2815753	G	A	rs3101336	T	C	1	1	Body mass index adjusted for physical activity	GIANT	28448500	European	-0.0306	0.0039	2.08e-15	176801	0	176801	57	GIANT_BMI-adjusted-PA_EUR_2017
rs2815753	rs2815753	G	A	rs3101336	T	C	1	1	Body mass index adjusted for physical activity	GIANT	28448500	Mixed	-0.0284	0.0036	3.03e-15	196829	0	196829	60	GIANT_BMI-adjusted-PA_Mixed_2017
rs9940128	rs9940128	A	G	rs9940128	A	G	1	1	Body mass index adjusted for physical activity	GIANT	28448500	European	0.0759	0.0038	0	179074	0	179074	57	GIANT_BMI-adjusted-PA_EUR_2017
rs9940128	rs9940128	A	G	rs9940128	A	G	1	1	Body mass index adjusted for physical activity	GIANT	28448500	Mixed	0.0723	0.0036	0	199100	0	199100	60	GIANT_BMI-adjusted-PA_Mixed_2017
rs9940128	rs9940128	A	G	rs9939973	A	G	1	1	Body mass index adjusted for physical activity	GIANT	28448500	European	0.0758	0.0038	0	179074	0	179074	57	GIANT_BMI-adjusted-PA_EUR_2017
rs9940128	rs9940128	A	G	rs9939973	A	G	1	1	Body mass index adjusted for physical activity	GIANT	28448500	Mixed	0.0724	0.0036	0	199102	0	199102	60	GIANT_BMI-adjusted-PA_Mixed_2017
rs9940128	rs9940128	A	G	rs9940646	G	C	1	1	Body mass index adjusted for physical activity	GIANT	28448500	European	0.0784	0.0039	0	172269	0	172269	57	GIANT_BMI-adjusted-PA_EUR_2017
rs9940128	rs9940128	A	G	rs9940646	G	C	1	1	Body mass index adjusted for physical activity	GIANT	28448500	Mixed	0.0741	0.0037	0	192297	0	192297	60	GIANT_BMI-adjusted-PA_Mixed_2017
rs9940128	rs9940128	A	G	rs9923147	T	C	1	1	Body mass index adjusted for physical activity	GIANT	28448500	European	0.0779	0.0038	0	179107	0	179107	57	GIANT_BMI-adjusted-PA_EUR_2017
rs9940128	rs9940128	A	G	rs9923147	T	C	1	1	Body mass index adjusted for physical activity	GIANT	28448500	Mixed	0.0742	0.0036	0	199136	0	199136	60	GIANT_BMI-adjusted-PA_Mixed_2017
rs35225200	rs35225200	A	C	rs13107325	C	T	0.84813	1	Body mass index adjusted for physical activity	GIANT	28448500	European	-0.0505	0.0079	2e-10	173078	0	173078	57	GIANT_BMI-adjusted-PA_EUR_2017
rs35225200	rs35225200	A	C	rs13107325	C	T	0.84813	1	Body mass index adjusted for physical activity	GIANT	28448500	Mixed	-0.0488	0.0077	3.1e-10	190113	0	190113	60	GIANT_BMI-adjusted-PA_Mixed_2017
rs11642841	rs11642841	A	C	rs11642841	A	C	1	1	Body mass index adjusted for physical activity	GIANT	28448500	European	0.0699	0.0039	0	179389	0	179389	57	GIANT_BMI-adjusted-PA_EUR_2017
rs11642841	rs11642841	A	C	rs11642841	A	C	1	1	Body mass index adjusted for physical activity	GIANT	28448500	Mixed	0.069	0.0038	0	199415	0	199415	60	GIANT_BMI-adjusted-PA_Mixed_2017
rs1486108	rs1486108	T	A	rs2422134	C	G	1	1	Body mass index adjusted for smoking	GIANT	28443625	European	-0.0189	0.0034	4.063e-08	202153	0	202153	73	GIANT_BMI-adjusted-Smoking_EUR_2017
rs1486108	rs1486108	T	A	rs2422134	C	G	1	1	Body mass index adjusted for smoking	GIANT	28443625	Mixed	-0.0183	0.0032	9.731e-09	230926	0	230926	79	GIANT_BMI-adjusted-Smoking_Mixed_2017
rs1486108	rs1486108	T	A	rs1026997	C	T	1	1	Body mass index adjusted for smoking	GIANT	28443625	Mixed	-0.0181	0.0032	1.382e-08	239977	0	239977	79	GIANT_BMI-adjusted-Smoking_Mixed_2017
rs11649091	rs11649091	G	T	rs12149832	A	G	0.89229	0.99573	Body mass index adjusted for smoking	GIANT	28443625	European	0.0691	0.0035	4.082e-88	210104	0	210104	73	GIANT_BMI-adjusted-Smoking_EUR_2017
rs11649091	rs11649091	G	T	rs12149832	A	G	0.89229	0.99573	Body mass index adjusted for smoking	GIANT	28443625	Mixed	0.0666	0.0033	2.586e-88	240479	0	240479	79	GIANT_BMI-adjusted-Smoking_Mixed_2017
rs13107325	rs13107325	T	C	rs13107325	T	C	1	1	Body mass index adjusted for smoking	GIANT	28443625	European	0.0497	0.0077	8.982e-11	181290	0	181290	73	GIANT_BMI-adjusted-Smoking_EUR_2017
rs13107325	rs13107325	T	C	rs13107325	T	C	1	1	Body mass index adjusted for smoking	GIANT	28443625	Mixed	0.0469	0.0075	3.168e-10	207588	0	207588	79	GIANT_BMI-adjusted-Smoking_Mixed_2017
rs11209909	rs11209909	A	T	rs2422134	C	G	0.88399	1	Body mass index adjusted for smoking	GIANT	28443625	European	-0.0189	0.0034	4.063e-08	202153	0	202153	73	GIANT_BMI-adjusted-Smoking_EUR_2017
rs11209909	rs11209909	A	T	rs2422134	C	G	0.88399	1	Body mass index adjusted for smoking	GIANT	28443625	Mixed	-0.0183	0.0032	9.731e-09	230926	0	230926	79	GIANT_BMI-adjusted-Smoking_Mixed_2017
rs11209909	rs11209909	A	T	rs1026997	C	T	0.88399	1	Body mass index adjusted for smoking	GIANT	28443625	Mixed	-0.0181	0.0032	1.382e-08	239977	0	239977	79	GIANT_BMI-adjusted-Smoking_Mixed_2017
rs55872725	rs55872725	C	T	rs1421085	T	C	1	1	Body mass index adjusted for smoking	GIANT	28443625	European	-0.0767	0.0035	2.73e-105	206379	0	206379	73	GIANT_BMI-adjusted-Smoking_EUR_2017
rs55872725	rs55872725	C	T	rs1421085	T	C	1	1	Body mass index adjusted for smoking	GIANT	28443625	Mixed	-0.0754	0.0034	2.03e-107	222939	0	222939	79	GIANT_BMI-adjusted-Smoking_Mixed_2017
rs55872725	rs55872725	C	T	rs1558902	T	A	1	1	Body mass index adjusted for smoking	GIANT	28443625	European	-0.077	0.0035	1.06e-109	209351	0	209351	73	GIANT_BMI-adjusted-Smoking_EUR_2017
rs55872725	rs55872725	C	T	rs1558902	T	A	1	1	Body mass index adjusted for smoking	GIANT	28443625	Mixed	-0.075	0.0034	3.04e-110	234859	0	234859	79	GIANT_BMI-adjusted-Smoking_Mixed_2017
rs13135092	rs13135092	A	G	rs13107325	C	T	0.92421	1	Body mass index adjusted for smoking	GIANT	28443625	European	-0.0497	0.0077	8.982e-11	181290	0	181290	73	GIANT_BMI-adjusted-Smoking_EUR_2017
rs13135092	rs13135092	A	G	rs13107325	C	T	0.92421	1	Body mass index adjusted for smoking	GIANT	28443625	Mixed	-0.0469	0.0075	3.168e-10	207588	0	207588	79	GIANT_BMI-adjusted-Smoking_Mixed_2017
rs34783010	rs34783010	G	T	rs11672660	C	T	1	1	Body mass index adjusted for smoking	GIANT	28443625	European	0.0272	0.0047	9.315e-09	177061	0	177061	73	GIANT_BMI-adjusted-Smoking_EUR_2017
rs34783010	rs34783010	G	T	rs11672660	C	T	1	1	Body mass index adjusted for smoking	GIANT	28443625	Mixed	0.0279	0.0044	3.438e-10	205655	0	205655	79	GIANT_BMI-adjusted-Smoking_Mixed_2017
rs34783010	rs34783010	G	T	rs1800437	G	C	1	1	Body mass index adjusted for smoking	GIANT	28443625	European	0.0272	0.005	4.008e-08	163623	0	163623	73	GIANT_BMI-adjusted-Smoking_EUR_2017
rs34783010	rs34783010	G	T	rs10423928	T	A	1	1	Body mass index adjusted for smoking	GIANT	28443625	Mixed	0.0288	0.0051	1.664e-08	156647	0	156647	79	GIANT_BMI-adjusted-Smoking_Mixed_2017
rs4929925	rs4929925	A	C	rs10840099	C	T	0.99576	1	Body mass index adjusted for smoking	GIANT	28443625	European	0.0195	0.0035	3.44e-08	209435	0	209435	73	GIANT_BMI-adjusted-Smoking_EUR_2017
rs4929925	rs4929925	A	C	rs6486253	A	G	0.99576	1	Body mass index adjusted for smoking	GIANT	28443625	European	0.0195	0.0035	3.699e-08	209430	0	209430	73	GIANT_BMI-adjusted-Smoking_EUR_2017
rs9972653	rs9972653	G	T	rs7193144	T	C	0.99182	0.9959	Body mass index adjusted for smoking	GIANT	28443625	European	-0.0737	0.0035	4e-100	209413	0	209413	73	GIANT_BMI-adjusted-Smoking_EUR_2017
rs9972653	rs9972653	G	T	rs7193144	T	C	0.99182	0.9959	Body mass index adjusted for smoking	GIANT	28443625	Mixed	-0.0678	0.0033	7.88e-96	239719	0	239719	79	GIANT_BMI-adjusted-Smoking_Mixed_2017
rs9972653	rs9972653	G	T	rs8043757	A	T	0.99182	0.9959	Body mass index adjusted for smoking	GIANT	28443625	European	-0.0736	0.004	9.606e-76	161875	0	161875	73	GIANT_BMI-adjusted-Smoking_EUR_2017
rs9972653	rs9972653	G	T	rs8043757	A	T	0.99182	0.9959	Body mass index adjusted for smoking	GIANT	28443625	Mixed	-0.0695	0.0037	5.705e-77	183889	0	183889	79	GIANT_BMI-adjusted-Smoking_Mixed_2017
rs17175602	rs17175602	C	T	rs12955983	G	A	1	1	Body mass index adjusted for smoking	GIANT	28443625	European	0.0512	0.0039	6.065e-40	209225	0	209225	73	GIANT_BMI-adjusted-Smoking_EUR_2017
rs17175602	rs17175602	C	T	rs12955983	G	A	1	1	Body mass index adjusted for smoking	GIANT	28443625	Mixed	0.0538	0.0037	4.275e-48	239591	0	239591	79	GIANT_BMI-adjusted-Smoking_Mixed_2017
rs17175602	rs17175602	C	T	rs11665563	T	C	1	1	Body mass index adjusted for smoking	GIANT	28443625	European	0.052	0.0039	4.734e-41	209379	0	209379	73	GIANT_BMI-adjusted-Smoking_EUR_2017
rs17175602	rs17175602	C	T	rs11665563	T	C	1	1	Body mass index adjusted for smoking	GIANT	28443625	Mixed	0.0548	0.0037	7.311e-50	239754	0	239754	79	GIANT_BMI-adjusted-Smoking_Mixed_2017
rs17175602	rs17175602	C	T	rs11663816	C	T	1	1	Body mass index adjusted for smoking	GIANT	28443625	European	0.0519	0.0038	9.074e-42	209278	0	209278	73	GIANT_BMI-adjusted-Smoking_EUR_2017
rs17175602	rs17175602	C	T	rs11663816	C	T	1	1	Body mass index adjusted for smoking	GIANT	28443625	Mixed	0.0546	0.0036	8.307e-52	239650	0	239650	79	GIANT_BMI-adjusted-Smoking_Mixed_2017
rs17175602	rs17175602	C	T	rs11664883	A	T	1	1	Body mass index adjusted for smoking	GIANT	28443625	European	0.0534	0.0043	5.293e-35	163855	0	163855	73	GIANT_BMI-adjusted-Smoking_EUR_2017
rs17175602	rs17175602	C	T	rs11664883	A	T	1	1	Body mass index adjusted for smoking	GIANT	28443625	Mixed	0.0556	0.0041	1.92e-42	185869	0	185869	79	GIANT_BMI-adjusted-Smoking_Mixed_2017
rs12149832	rs12149832	A	G	rs12149832	A	G	1	1	Body mass index adjusted for smoking	GIANT	28443625	European	0.0691	0.0035	4.082e-88	210104	0	210104	73	GIANT_BMI-adjusted-Smoking_EUR_2017
rs12149832	rs12149832	A	G	rs12149832	A	G	1	1	Body mass index adjusted for smoking	GIANT	28443625	Mixed	0.0666	0.0033	2.586e-88	240479	0	240479	79	GIANT_BMI-adjusted-Smoking_Mixed_2017
rs62033406	rs62033406	A	G	rs7202116	A	G	0.89965	1	Body mass index adjusted for smoking	GIANT	28443625	European	-0.0741	0.0036	7.99e-92	193020	0	193020	73	GIANT_BMI-adjusted-Smoking_EUR_2017
rs62033406	rs62033406	A	G	rs7202116	A	G	0.89965	1	Body mass index adjusted for smoking	GIANT	28443625	Mixed	-0.0691	0.0034	1.58e-94	221511	0	221511	79	GIANT_BMI-adjusted-Smoking_Mixed_2017
rs62033400	rs62033400	A	G	rs17817449	T	G	0.9959	1	Body mass index adjusted for smoking	GIANT	28443625	European	-0.0733	0.0034	7.16e-102	210199	0	210199	73	GIANT_BMI-adjusted-Smoking_EUR_2017
rs62033400	rs62033400	A	G	rs17817449	T	G	0.9959	1	Body mass index adjusted for smoking	GIANT	28443625	Mixed	-0.0682	0.0032	7.19e-102	240567	0	240567	79	GIANT_BMI-adjusted-Smoking_Mixed_2017
rs62033400	rs62033400	A	G	rs8051591	A	G	0.9959	1	Body mass index adjusted for smoking	GIANT	28443625	European	-0.0747	0.0035	1.84e-100	207439	0	207439	73	GIANT_BMI-adjusted-Smoking_EUR_2017
rs62033400	rs62033400	A	G	rs8051591	A	G	0.9959	1	Body mass index adjusted for smoking	GIANT	28443625	Mixed	-0.0685	0.0033	3.97e-98	237814	0	237814	79	GIANT_BMI-adjusted-Smoking_Mixed_2017
rs12969709	rs12969709	A	C	rs12969709	A	C	1	1	Body mass index adjusted for smoking	GIANT	28443625	European	0.0529	0.0039	1.835e-42	209377	0	209377	73	GIANT_BMI-adjusted-Smoking_EUR_2017
rs12969709	rs12969709	A	C	rs12969709	A	C	1	1	Body mass index adjusted for smoking	GIANT	28443625	Mixed	0.0546	0.0037	3.821e-50	239749	0	239749	79	GIANT_BMI-adjusted-Smoking_Mixed_2017
rs12969709	rs12969709	A	C	rs8089364	C	T	0.99495	1	Body mass index adjusted for smoking	GIANT	28443625	European	0.0539	0.0039	4.998e-44	207315	0	207315	73	GIANT_BMI-adjusted-Smoking_EUR_2017
rs12969709	rs12969709	A	C	rs8089364	C	T	0.99495	1	Body mass index adjusted for smoking	GIANT	28443625	Mixed	0.0551	0.0037	7.013e-51	237676	0	237676	79	GIANT_BMI-adjusted-Smoking_Mixed_2017
rs12969709	rs12969709	A	C	rs921971	C	T	0.99495	1	Body mass index adjusted for smoking	GIANT	28443625	European	0.0548	0.004	5.448e-43	196692	0	196692	73	GIANT_BMI-adjusted-Smoking_EUR_2017
rs12969709	rs12969709	A	C	rs921971	C	T	0.99495	1	Body mass index adjusted for smoking	GIANT	28443625	Mixed	0.0558	0.0038	6.501e-49	218842	0	218842	79	GIANT_BMI-adjusted-Smoking_Mixed_2017
rs663640	rs663640	T	C	rs6567160	C	T	0.90404	1	Body mass index adjusted for smoking	GIANT	28443625	European	0.0552	0.004	1.537e-43	210160	0	210160	73	GIANT_BMI-adjusted-Smoking_EUR_2017
rs663640	rs663640	T	C	rs6567160	C	T	0.90404	1	Body mass index adjusted for smoking	GIANT	28443625	Mixed	0.0579	0.0037	3.191e-54	240513	0	240513	79	GIANT_BMI-adjusted-Smoking_Mixed_2017
rs663640	rs663640	T	C	rs663129	A	G	0.90404	1	Body mass index adjusted for smoking	GIANT	28443625	European	0.0552	0.004	8.382e-43	209166	0	209166	73	GIANT_BMI-adjusted-Smoking_EUR_2017
rs663640	rs663640	T	C	rs663129	A	G	0.90404	1	Body mass index adjusted for smoking	GIANT	28443625	Mixed	0.0542	0.0037	1.12e-47	234660	0	234660	79	GIANT_BMI-adjusted-Smoking_Mixed_2017
rs663640	rs663640	T	C	rs571312	A	C	0.90404	1	Body mass index adjusted for smoking	GIANT	28443625	European	0.0557	0.004	8.624e-44	205534	0	205534	73	GIANT_BMI-adjusted-Smoking_EUR_2017
rs663640	rs663640	T	C	rs571312	A	C	0.90404	1	Body mass index adjusted for smoking	GIANT	28443625	Mixed	0.0535	0.0037	7.368e-48	235911	0	235911	79	GIANT_BMI-adjusted-Smoking_Mixed_2017
rs663640	rs663640	T	C	rs523288	T	A	0.90404	1	Body mass index adjusted for smoking	GIANT	28443625	European	0.0543	0.0041	1.303e-40	207504	0	207504	73	GIANT_BMI-adjusted-Smoking_EUR_2017
rs663640	rs663640	T	C	rs523288	T	A	0.90404	1	Body mass index adjusted for smoking	GIANT	28443625	Mixed	0.0502	0.0037	5.367e-41	237868	0	237868	79	GIANT_BMI-adjusted-Smoking_Mixed_2017
rs35626515	rs35626515	C	A	rs2411453	G	T	0.96546	0.9868	Body mass index adjusted for smoking	GIANT	28443625	European	-0.0275	0.0037	6.43e-14	193481	0	193481	73	GIANT_BMI-adjusted-Smoking_EUR_2017
rs35626515	rs35626515	C	A	rs2411453	G	T	0.96546	0.9868	Body mass index adjusted for smoking	GIANT	28443625	Mixed	-0.0272	0.0035	1.067e-14	216963	0	216963	79	GIANT_BMI-adjusted-Smoking_Mixed_2017
rs11879227	rs11879227	A	G	rs2287019	C	T	0.98756	1	Body mass index adjusted for smoking	GIANT	28443625	European	0.0273	0.005	4.893e-08	177117	0	177117	73	GIANT_BMI-adjusted-Smoking_EUR_2017
rs11879227	rs11879227	A	G	rs2287019	C	T	0.98756	1	Body mass index adjusted for smoking	GIANT	28443625	Mixed	0.0276	0.0048	6.695e-09	198838	0	198838	79	GIANT_BMI-adjusted-Smoking_Mixed_2017
rs11879227	rs11879227	A	G	rs11672660	C	T	0.90134	0.99364	Body mass index adjusted for smoking	GIANT	28443625	European	0.0272	0.0047	9.315e-09	177061	0	177061	73	GIANT_BMI-adjusted-Smoking_EUR_2017
rs11879227	rs11879227	A	G	rs11672660	C	T	0.90134	0.99364	Body mass index adjusted for smoking	GIANT	28443625	Mixed	0.0279	0.0044	3.438e-10	205655	0	205655	79	GIANT_BMI-adjusted-Smoking_Mixed_2017
rs11879227	rs11879227	A	G	rs1800437	G	C	0.90134	0.99364	Body mass index adjusted for smoking	GIANT	28443625	European	0.0272	0.005	4.008e-08	163623	0	163623	73	GIANT_BMI-adjusted-Smoking_EUR_2017
rs290703	rs290703	G	A	rs290703	G	A	1	1	Body mass index adjusted for smoking	GIANT	28443625	European	-0.0258	0.0038	1.917e-11	174931	0	174931	73	GIANT_BMI-adjusted-Smoking_EUR_2017
rs290703	rs290703	G	A	rs290703	G	A	1	1	Body mass index adjusted for smoking	GIANT	28443625	Mixed	-0.0255	0.0036	6.903e-13	205290	0	205290	79	GIANT_BMI-adjusted-Smoking_Mixed_2017
rs290703	rs290703	G	A	rs290702	A	G	1	1	Body mass index adjusted for smoking	GIANT	28443625	European	-0.025	0.0035	1.74e-12	210186	0	210186	73	GIANT_BMI-adjusted-Smoking_EUR_2017
rs290703	rs290703	G	A	rs290702	A	G	1	1	Body mass index adjusted for smoking	GIANT	28443625	Mixed	-0.0247	0.0033	6.918e-14	240559	0	240559	79	GIANT_BMI-adjusted-Smoking_Mixed_2017
rs290703	rs290703	G	A	rs782219	G	A	0.99564	1	Body mass index adjusted for smoking	GIANT	28443625	European	-0.027	0.0036	9.791e-14	195542	0	195542	73	GIANT_BMI-adjusted-Smoking_EUR_2017
rs290703	rs290703	G	A	rs782219	G	A	0.99564	1	Body mass index adjusted for smoking	GIANT	28443625	Mixed	-0.0262	0.0034	1.729e-14	219051	0	219051	79	GIANT_BMI-adjusted-Smoking_Mixed_2017
rs290703	rs290703	G	A	rs1807758	C	T	0.99128	1	Body mass index adjusted for smoking	GIANT	28443625	European	-0.0255	0.0035	5.439e-13	209413	0	209413	73	GIANT_BMI-adjusted-Smoking_EUR_2017
rs290703	rs290703	G	A	rs1807758	C	T	0.99128	1	Body mass index adjusted for smoking	GIANT	28443625	Mixed	-0.0241	0.0033	1.986e-13	239787	0	239787	79	GIANT_BMI-adjusted-Smoking_Mixed_2017
rs56094641	rs56094641	A	G	rs1421085	T	C	0.98389	0.99594	Body mass index adjusted for smoking	GIANT	28443625	European	-0.0767	0.0035	2.73e-105	206379	0	206379	73	GIANT_BMI-adjusted-Smoking_EUR_2017
rs56094641	rs56094641	A	G	rs1421085	T	C	0.98389	0.99594	Body mass index adjusted for smoking	GIANT	28443625	Mixed	-0.0754	0.0034	2.03e-107	222939	0	222939	79	GIANT_BMI-adjusted-Smoking_Mixed_2017
rs56094641	rs56094641	A	G	rs1558902	T	A	0.98389	0.99594	Body mass index adjusted for smoking	GIANT	28443625	European	-0.077	0.0035	1.06e-109	209351	0	209351	73	GIANT_BMI-adjusted-Smoking_EUR_2017
rs56094641	rs56094641	A	G	rs1558902	T	A	0.98389	0.99594	Body mass index adjusted for smoking	GIANT	28443625	Mixed	-0.075	0.0034	3.04e-110	234859	0	234859	79	GIANT_BMI-adjusted-Smoking_Mixed_2017
rs7541651	rs7541651	A	T	rs2422134	C	G	1	1	Body mass index adjusted for smoking	GIANT	28443625	European	-0.0189	0.0034	4.063e-08	202153	0	202153	73	GIANT_BMI-adjusted-Smoking_EUR_2017
rs7541651	rs7541651	A	T	rs2422134	C	G	1	1	Body mass index adjusted for smoking	GIANT	28443625	Mixed	-0.0183	0.0032	9.731e-09	230926	0	230926	79	GIANT_BMI-adjusted-Smoking_Mixed_2017
rs7541651	rs7541651	A	T	rs1026997	C	T	1	1	Body mass index adjusted for smoking	GIANT	28443625	Mixed	-0.0181	0.0032	1.382e-08	239977	0	239977	79	GIANT_BMI-adjusted-Smoking_Mixed_2017
rs17817288	rs17817288	A	G	rs17817288	A	G	1	1	Body mass index adjusted for smoking	GIANT	28443625	European	-0.062	0.0035	5.488e-71	208320	0	208320	73	GIANT_BMI-adjusted-Smoking_EUR_2017
rs17817288	rs17817288	A	G	rs17817288	A	G	1	1	Body mass index adjusted for smoking	GIANT	28443625	Mixed	-0.0575	0.0033	7.735e-70	238696	0	238696	79	GIANT_BMI-adjusted-Smoking_Mixed_2017
rs17817288	rs17817288	A	G	rs10852521	T	C	0.95701	1	Body mass index adjusted for smoking	GIANT	28443625	European	-0.0593	0.0034	1.833e-67	208345	0	208345	73	GIANT_BMI-adjusted-Smoking_EUR_2017
rs17817288	rs17817288	A	G	rs10852521	T	C	0.95701	1	Body mass index adjusted for smoking	GIANT	28443625	Mixed	-0.0556	0.0032	3.737e-68	238722	0	238722	79	GIANT_BMI-adjusted-Smoking_Mixed_2017
rs17817288	rs17817288	A	G	rs9922047	C	G	0.95701	1	Body mass index adjusted for smoking	GIANT	28443625	European	-0.061	0.0035	1.098e-67	205522	0	205522	73	GIANT_BMI-adjusted-Smoking_EUR_2017
rs17817288	rs17817288	A	G	rs9922047	C	G	0.95701	1	Body mass index adjusted for smoking	GIANT	28443625	Mixed	-0.0562	0.0033	2.491e-66	235891	0	235891	79	GIANT_BMI-adjusted-Smoking_Mixed_2017
rs17817288	rs17817288	A	G	rs8055197	G	A	0.94909	0.99187	Body mass index adjusted for smoking	GIANT	28443625	European	-0.0622	0.0035	2.998e-72	205536	0	205536	73	GIANT_BMI-adjusted-Smoking_EUR_2017
rs17817288	rs17817288	A	G	rs8055197	G	A	0.94909	0.99187	Body mass index adjusted for smoking	GIANT	28443625	Mixed	-0.0579	0.0033	3.674e-70	235907	0	235907	79	GIANT_BMI-adjusted-Smoking_Mixed_2017
rs17817288	rs17817288	A	G	rs1861866	C	T	0.94909	0.99187	Body mass index adjusted for smoking	GIANT	28443625	European	-0.0603	0.0035	4.575e-66	207500	0	207500	73	GIANT_BMI-adjusted-Smoking_EUR_2017
rs17817288	rs17817288	A	G	rs1861866	C	T	0.94909	0.99187	Body mass index adjusted for smoking	GIANT	28443625	Mixed	-0.0562	0.0033	3.017e-66	237832	0	237832	79	GIANT_BMI-adjusted-Smoking_Mixed_2017
rs56137030	rs56137030	A	G	rs7202116	G	A	1	1	Body mass index adjusted for smoking	GIANT	28443625	European	0.0741	0.0036	7.99e-92	193020	0	193020	73	GIANT_BMI-adjusted-Smoking_EUR_2017
rs56137030	rs56137030	A	G	rs7202116	G	A	1	1	Body mass index adjusted for smoking	GIANT	28443625	Mixed	0.0691	0.0034	1.58e-94	221511	0	221511	79	GIANT_BMI-adjusted-Smoking_Mixed_2017
rs9935401	rs9935401	A	G	rs9935401	A	G	1	1	Body mass index adjusted for smoking	GIANT	28443625	European	0.0748	0.0035	1.13e-103	207424	0	207424	73	GIANT_BMI-adjusted-Smoking_EUR_2017
rs9935401	rs9935401	A	G	rs9935401	A	G	1	1	Body mass index adjusted for smoking	GIANT	28443625	Mixed	0.0686	0.0033	2.93e-98	237799	0	237799	79	GIANT_BMI-adjusted-Smoking_Mixed_2017
rs9935401	rs9935401	A	G	rs17817449	G	T	1	1	Body mass index adjusted for smoking	GIANT	28443625	European	0.0733	0.0034	7.16e-102	210199	0	210199	73	GIANT_BMI-adjusted-Smoking_EUR_2017
rs9935401	rs9935401	A	G	rs17817449	G	T	1	1	Body mass index adjusted for smoking	GIANT	28443625	Mixed	0.0682	0.0032	7.19e-102	240567	0	240567	79	GIANT_BMI-adjusted-Smoking_Mixed_2017
rs9935401	rs9935401	A	G	rs8051591	G	A	1	1	Body mass index adjusted for smoking	GIANT	28443625	European	0.0747	0.0035	1.84e-100	207439	0	207439	73	GIANT_BMI-adjusted-Smoking_EUR_2017
rs9935401	rs9935401	A	G	rs8051591	G	A	1	1	Body mass index adjusted for smoking	GIANT	28443625	Mixed	0.0685	0.0033	3.97e-98	237814	0	237814	79	GIANT_BMI-adjusted-Smoking_Mixed_2017
rs9935401	rs9935401	A	G	rs7193144	C	T	0.9959	1	Body mass index adjusted for smoking	GIANT	28443625	European	0.0737	0.0035	4e-100	209413	0	209413	73	GIANT_BMI-adjusted-Smoking_EUR_2017
rs9935401	rs9935401	A	G	rs7193144	C	T	0.9959	1	Body mass index adjusted for smoking	GIANT	28443625	Mixed	0.0678	0.0033	7.88e-96	239719	0	239719	79	GIANT_BMI-adjusted-Smoking_Mixed_2017
rs10852521	rs10852521	C	T	rs10852521	C	T	1	1	Body mass index adjusted for smoking	GIANT	28443625	European	0.0593	0.0034	1.833e-67	208345	0	208345	73	GIANT_BMI-adjusted-Smoking_EUR_2017
rs10852521	rs10852521	C	T	rs10852521	C	T	1	1	Body mass index adjusted for smoking	GIANT	28443625	Mixed	0.0556	0.0032	3.737e-68	238722	0	238722	79	GIANT_BMI-adjusted-Smoking_Mixed_2017
rs10852521	rs10852521	C	T	rs9922047	G	C	1	1	Body mass index adjusted for smoking	GIANT	28443625	European	0.061	0.0035	1.098e-67	205522	0	205522	73	GIANT_BMI-adjusted-Smoking_EUR_2017
rs10852521	rs10852521	C	T	rs9922047	G	C	1	1	Body mass index adjusted for smoking	GIANT	28443625	Mixed	0.0562	0.0033	2.491e-66	235891	0	235891	79	GIANT_BMI-adjusted-Smoking_Mixed_2017
rs10852521	rs10852521	C	T	rs8055197	A	G	0.99204	1	Body mass index adjusted for smoking	GIANT	28443625	European	0.0622	0.0035	2.998e-72	205536	0	205536	73	GIANT_BMI-adjusted-Smoking_EUR_2017
rs10852521	rs10852521	C	T	rs8055197	A	G	0.99204	1	Body mass index adjusted for smoking	GIANT	28443625	Mixed	0.0579	0.0033	3.674e-70	235907	0	235907	79	GIANT_BMI-adjusted-Smoking_Mixed_2017
rs10852521	rs10852521	C	T	rs1861866	T	C	0.99204	1	Body mass index adjusted for smoking	GIANT	28443625	European	0.0603	0.0035	4.575e-66	207500	0	207500	73	GIANT_BMI-adjusted-Smoking_EUR_2017
rs10852521	rs10852521	C	T	rs1861866	T	C	0.99204	1	Body mass index adjusted for smoking	GIANT	28443625	Mixed	0.0562	0.0033	3.017e-66	237832	0	237832	79	GIANT_BMI-adjusted-Smoking_Mixed_2017
rs10852521	rs10852521	C	T	rs8047395	A	G	0.96048	0.98791	Body mass index adjusted for smoking	GIANT	28443625	European	0.0637	0.0036	1.081e-70	205013	0	205013	73	GIANT_BMI-adjusted-Smoking_EUR_2017
rs10852521	rs10852521	C	T	rs8047395	A	G	0.96048	0.98791	Body mass index adjusted for smoking	GIANT	28443625	Mixed	0.0588	0.0034	1.511e-68	235383	0	235383	79	GIANT_BMI-adjusted-Smoking_Mixed_2017
rs12928404	rs12928404	C	T	rs12928404	C	T	1	1	Body mass index adjusted for smoking	GIANT	28443625	European	0.026	0.0039	3.71e-11	163779	0	163779	73	GIANT_BMI-adjusted-Smoking_EUR_2017
rs12928404	rs12928404	C	T	rs12928404	C	T	1	1	Body mass index adjusted for smoking	GIANT	28443625	Mixed	0.0255	0.0037	4.081e-12	185793	0	185793	79	GIANT_BMI-adjusted-Smoking_Mixed_2017
rs12928404	rs12928404	C	T	rs7187776	G	A	0.98254	1	Body mass index adjusted for smoking	GIANT	28443625	European	0.0295	0.0035	1.899e-17	208244	0	208244	73	GIANT_BMI-adjusted-Smoking_EUR_2017
rs12928404	rs12928404	C	T	rs7187776	G	A	0.98254	1	Body mass index adjusted for smoking	GIANT	28443625	Mixed	0.0282	0.0033	6.406e-18	237662	0	237662	79	GIANT_BMI-adjusted-Smoking_Mixed_2017
rs12928404	rs12928404	C	T	rs8049439	C	T	0.97379	0.99116	Body mass index adjusted for smoking	GIANT	28443625	European	0.0306	0.0037	5.28e-17	183472	0	183472	73	GIANT_BMI-adjusted-Smoking_EUR_2017
rs12928404	rs12928404	C	T	rs8049439	C	T	0.97379	0.99116	Body mass index adjusted for smoking	GIANT	28443625	Mixed	0.0288	0.0034	4.638e-17	213844	0	213844	79	GIANT_BMI-adjusted-Smoking_Mixed_2017
rs11075985	rs11075985	A	C	rs11075985	A	C	1	1	Body mass index adjusted for smoking	GIANT	28443625	European	0.0757	0.0034	8.57e-108	209355	0	209355	73	GIANT_BMI-adjusted-Smoking_EUR_2017
rs11075985	rs11075985	A	C	rs11075985	A	C	1	1	Body mass index adjusted for smoking	GIANT	28443625	Mixed	0.0697	0.0032	1.09e-106	239730	0	239730	79	GIANT_BMI-adjusted-Smoking_Mixed_2017
rs11075985	rs11075985	A	C	rs9928094	G	A	0.99598	1	Body mass index adjusted for smoking	GIANT	28443625	European	0.0775	0.0036	2.59e-105	207246	0	207246	73	GIANT_BMI-adjusted-Smoking_EUR_2017
rs11075985	rs11075985	A	C	rs9928094	G	A	0.99598	1	Body mass index adjusted for smoking	GIANT	28443625	Mixed	0.071	0.0033	4.81e-100	237616	0	237616	79	GIANT_BMI-adjusted-Smoking_Mixed_2017
rs12149574	rs12149574	C	G	rs12149832	G	A	0.98381	1	Body mass index adjusted for smoking	GIANT	28443625	European	-0.0691	0.0035	4.082e-88	210104	0	210104	73	GIANT_BMI-adjusted-Smoking_EUR_2017
rs12149574	rs12149574	C	G	rs12149832	G	A	0.98381	1	Body mass index adjusted for smoking	GIANT	28443625	Mixed	-0.0666	0.0033	2.586e-88	240479	0	240479	79	GIANT_BMI-adjusted-Smoking_Mixed_2017
rs6567160	rs6567160	C	T	rs6567160	C	T	1	1	Body mass index adjusted for smoking	GIANT	28443625	European	0.0552	0.004	1.537e-43	210160	0	210160	73	GIANT_BMI-adjusted-Smoking_EUR_2017
rs6567160	rs6567160	C	T	rs6567160	C	T	1	1	Body mass index adjusted for smoking	GIANT	28443625	Mixed	0.0579	0.0037	3.191e-54	240513	0	240513	79	GIANT_BMI-adjusted-Smoking_Mixed_2017
rs6567160	rs6567160	C	T	rs663129	A	G	1	1	Body mass index adjusted for smoking	GIANT	28443625	European	0.0552	0.004	8.382e-43	209166	0	209166	73	GIANT_BMI-adjusted-Smoking_EUR_2017
rs6567160	rs6567160	C	T	rs663129	A	G	1	1	Body mass index adjusted for smoking	GIANT	28443625	Mixed	0.0542	0.0037	1.12e-47	234660	0	234660	79	GIANT_BMI-adjusted-Smoking_Mixed_2017
rs6567160	rs6567160	C	T	rs571312	A	C	1	1	Body mass index adjusted for smoking	GIANT	28443625	European	0.0557	0.004	8.624e-44	205534	0	205534	73	GIANT_BMI-adjusted-Smoking_EUR_2017
rs6567160	rs6567160	C	T	rs571312	A	C	1	1	Body mass index adjusted for smoking	GIANT	28443625	Mixed	0.0535	0.0037	7.368e-48	235911	0	235911	79	GIANT_BMI-adjusted-Smoking_Mixed_2017
rs6567160	rs6567160	C	T	rs523288	T	A	1	1	Body mass index adjusted for smoking	GIANT	28443625	European	0.0543	0.0041	1.303e-40	207504	0	207504	73	GIANT_BMI-adjusted-Smoking_EUR_2017
rs6567160	rs6567160	C	T	rs523288	T	A	1	1	Body mass index adjusted for smoking	GIANT	28443625	Mixed	0.0502	0.0037	5.367e-41	237868	0	237868	79	GIANT_BMI-adjusted-Smoking_Mixed_2017
rs10789340	rs10789340	A	G	rs10789340	A	G	1	1	Body mass index adjusted for smoking	GIANT	28443625	European	-0.0283	0.0035	1.621e-15	210156	0	210156	73	GIANT_BMI-adjusted-Smoking_EUR_2017
rs10789340	rs10789340	A	G	rs10789340	A	G	1	1	Body mass index adjusted for smoking	GIANT	28443625	Mixed	-0.0262	0.0033	1.027e-15	240409	0	240409	79	GIANT_BMI-adjusted-Smoking_Mixed_2017
rs10789340	rs10789340	A	G	rs11209972	A	G	0.80235	1	Body mass index adjusted for smoking	GIANT	28443625	European	-0.0273	0.0035	7.652e-15	208368	0	208368	73	GIANT_BMI-adjusted-Smoking_EUR_2017
rs10789340	rs10789340	A	G	rs11209972	A	G	0.80235	1	Body mass index adjusted for smoking	GIANT	28443625	Mixed	-0.0259	0.0033	2.419e-15	238358	0	238358	79	GIANT_BMI-adjusted-Smoking_Mixed_2017
rs10789340	rs10789340	A	G	rs4649957	A	T	0.80235	1	Body mass index adjusted for smoking	GIANT	28443625	European	-0.0286	0.0036	1.63e-15	207862	0	207862	73	GIANT_BMI-adjusted-Smoking_EUR_2017
rs10789340	rs10789340	A	G	rs4649957	A	T	0.80235	1	Body mass index adjusted for smoking	GIANT	28443625	Mixed	-0.0269	0.0034	1.306e-15	237212	0	237212	79	GIANT_BMI-adjusted-Smoking_Mixed_2017
rs10789340	rs10789340	A	G	rs1822979	C	T	0.80235	1	Body mass index adjusted for smoking	GIANT	28443625	European	-0.0271	0.0035	1.022e-14	209365	0	209365	73	GIANT_BMI-adjusted-Smoking_EUR_2017
rs10789340	rs10789340	A	G	rs1822979	C	T	0.80235	1	Body mass index adjusted for smoking	GIANT	28443625	Mixed	-0.0249	0.0033	3.103e-14	238695	0	238695	79	GIANT_BMI-adjusted-Smoking_Mixed_2017
rs7531118	rs7531118	C	T	rs7531118	C	T	1	1	Body mass index adjusted for smoking	GIANT	28443625	European	0.0282	0.0037	4.518e-14	187299	0	187299	73	GIANT_BMI-adjusted-Smoking_EUR_2017
rs7531118	rs7531118	C	T	rs7531118	C	T	1	1	Body mass index adjusted for smoking	GIANT	28443625	Mixed	0.0278	0.0035	2.742e-15	215892	0	215892	79	GIANT_BMI-adjusted-Smoking_Mixed_2017
rs2815753	rs2815753	G	A	rs3101336	T	C	1	1	Body mass index adjusted for smoking	GIANT	28443625	European	-0.0294	0.0037	8.159e-16	186108	0	186108	73	GIANT_BMI-adjusted-Smoking_EUR_2017
rs2815753	rs2815753	G	A	rs3101336	T	C	1	1	Body mass index adjusted for smoking	GIANT	28443625	Mixed	-0.0274	0.0034	1.076e-15	216483	0	216483	79	GIANT_BMI-adjusted-Smoking_Mixed_2017
rs9940128	rs9940128	A	G	rs9940128	A	G	1	1	Body mass index adjusted for smoking	GIANT	28443625	European	0.0776	0.0035	4.44e-110	207311	0	207311	73	GIANT_BMI-adjusted-Smoking_EUR_2017
rs9940128	rs9940128	A	G	rs9940128	A	G	1	1	Body mass index adjusted for smoking	GIANT	28443625	Mixed	0.071	0.0033	2.35e-105	237684	0	237684	79	GIANT_BMI-adjusted-Smoking_Mixed_2017
rs9940128	rs9940128	A	G	rs9939973	A	G	1	1	Body mass index adjusted for smoking	GIANT	28443625	European	0.0773	0.0035	1.13e-108	208009	0	208009	73	GIANT_BMI-adjusted-Smoking_EUR_2017
rs9940128	rs9940128	A	G	rs9939973	A	G	1	1	Body mass index adjusted for smoking	GIANT	28443625	Mixed	0.0711	0.0033	3.72e-105	238384	0	238384	79	GIANT_BMI-adjusted-Smoking_Mixed_2017
rs9940128	rs9940128	A	G	rs9940646	G	C	1	1	Body mass index adjusted for smoking	GIANT	28443625	European	0.0777	0.0037	7.12e-100	200502	0	200502	73	GIANT_BMI-adjusted-Smoking_EUR_2017
rs9940128	rs9940128	A	G	rs9940646	G	C	1	1	Body mass index adjusted for smoking	GIANT	28443625	Mixed	0.0706	0.0034	1.49e-94	230876	0	230876	79	GIANT_BMI-adjusted-Smoking_Mixed_2017
rs9940128	rs9940128	A	G	rs9923147	T	C	1	1	Body mass index adjusted for smoking	GIANT	28443625	European	0.0771	0.0035	4.42e-106	207349	0	207349	73	GIANT_BMI-adjusted-Smoking_EUR_2017
rs9940128	rs9940128	A	G	rs9923147	T	C	1	1	Body mass index adjusted for smoking	GIANT	28443625	Mixed	0.0708	0.0033	1.23e-104	237721	0	237721	79	GIANT_BMI-adjusted-Smoking_Mixed_2017
rs35225200	rs35225200	A	C	rs13107325	C	T	0.84813	1	Body mass index adjusted for smoking	GIANT	28443625	European	-0.0497	0.0077	8.982e-11	181290	0	181290	73	GIANT_BMI-adjusted-Smoking_EUR_2017
rs35225200	rs35225200	A	C	rs13107325	C	T	0.84813	1	Body mass index adjusted for smoking	GIANT	28443625	Mixed	-0.0469	0.0075	3.168e-10	207588	0	207588	79	GIANT_BMI-adjusted-Smoking_Mixed_2017
rs11642841	rs11642841	A	C	rs11642841	A	C	1	1	Body mass index adjusted for smoking	GIANT	28443625	European	0.0684	0.0036	1.122e-80	208486	0	208486	73	GIANT_BMI-adjusted-Smoking_EUR_2017
rs11642841	rs11642841	A	C	rs11642841	A	C	1	1	Body mass index adjusted for smoking	GIANT	28443625	Mixed	0.0667	0.0035	4.217e-83	238858	0	238858	79	GIANT_BMI-adjusted-Smoking_Mixed_2017
rs11649091	rs11649091	G	T	rs12149832	A	G	0.89229	0.99573	Body mass index adjusted for smoking in females	GIANT	28443625	Mixed	0.0632	0.0043	3.515e-48	137758	0	137758	73	GIANT_BMI-adjusted-Smoking-F_Mixed_2017
rs55872725	rs55872725	C	T	rs1421085	T	C	1	1	Body mass index adjusted for smoking in females	GIANT	28443625	Mixed	-0.0713	0.0045	2.338e-57	130262	0	130262	73	GIANT_BMI-adjusted-Smoking-F_Mixed_2017
rs55872725	rs55872725	C	T	rs1558902	T	A	1	1	Body mass index adjusted for smoking in females	GIANT	28443625	Mixed	-0.0707	0.0044	5.101e-59	133005	0	133005	73	GIANT_BMI-adjusted-Smoking-F_Mixed_2017
rs9972653	rs9972653	G	T	rs7193144	T	C	0.99182	0.9959	Body mass index adjusted for smoking in females	GIANT	28443625	Mixed	-0.0605	0.0042	2.385e-47	137514	0	137514	73	GIANT_BMI-adjusted-Smoking-F_Mixed_2017
rs9972653	rs9972653	G	T	rs8043757	A	T	0.99182	0.9959	Body mass index adjusted for smoking in females	GIANT	28443625	Mixed	-0.0672	0.0048	7.553e-44	106666	0	106666	73	GIANT_BMI-adjusted-Smoking-F_Mixed_2017
rs17175602	rs17175602	C	T	rs12955983	G	A	1	1	Body mass index adjusted for smoking in females	GIANT	28443625	Mixed	0.0505	0.0049	4.331e-25	137427	0	137427	73	GIANT_BMI-adjusted-Smoking-F_Mixed_2017
rs17175602	rs17175602	C	T	rs11665563	T	C	1	1	Body mass index adjusted for smoking in females	GIANT	28443625	Mixed	0.0516	0.0048	4.14e-27	137525	0	137525	73	GIANT_BMI-adjusted-Smoking-F_Mixed_2017
rs17175602	rs17175602	C	T	rs11663816	C	T	1	1	Body mass index adjusted for smoking in females	GIANT	28443625	Mixed	0.0512	0.0048	1.035e-26	137452	0	137452	73	GIANT_BMI-adjusted-Smoking-F_Mixed_2017
rs17175602	rs17175602	C	T	rs11664883	A	T	1	1	Body mass index adjusted for smoking in females	GIANT	28443625	Mixed	0.0484	0.0054	3.801e-19	108644	0	108644	73	GIANT_BMI-adjusted-Smoking-F_Mixed_2017
rs12149832	rs12149832	A	G	rs12149832	A	G	1	1	Body mass index adjusted for smoking in females	GIANT	28443625	Mixed	0.0632	0.0043	3.515e-48	137758	0	137758	73	GIANT_BMI-adjusted-Smoking-F_Mixed_2017
rs62033406	rs62033406	A	G	rs7202116	A	G	0.89965	1	Body mass index adjusted for smoking in females	GIANT	28443625	Mixed	-0.0621	0.0044	1.655e-44	127395	0	127395	73	GIANT_BMI-adjusted-Smoking-F_Mixed_2017
rs62033400	rs62033400	A	G	rs17817449	T	G	0.9959	1	Body mass index adjusted for smoking in females	GIANT	28443625	Mixed	-0.0605	0.0042	2.933e-47	137838	0	137838	73	GIANT_BMI-adjusted-Smoking-F_Mixed_2017
rs62033400	rs62033400	A	G	rs8051591	A	G	0.9959	1	Body mass index adjusted for smoking in females	GIANT	28443625	Mixed	-0.062	0.0043	6.613e-48	135574	0	135574	73	GIANT_BMI-adjusted-Smoking-F_Mixed_2017
rs12969709	rs12969709	A	C	rs12969709	A	C	1	1	Body mass index adjusted for smoking in females	GIANT	28443625	Mixed	0.0514	0.0048	2.541e-26	137500	0	137500	73	GIANT_BMI-adjusted-Smoking-F_Mixed_2017
rs12969709	rs12969709	A	C	rs8089364	C	T	0.99495	1	Body mass index adjusted for smoking in females	GIANT	28443625	Mixed	0.0525	0.0048	2.098e-27	135455	0	135455	73	GIANT_BMI-adjusted-Smoking-F_Mixed_2017
rs12969709	rs12969709	A	C	rs921971	C	T	0.99495	1	Body mass index adjusted for smoking in females	GIANT	28443625	Mixed	0.0521	0.005	4.014e-25	122924	0	122924	73	GIANT_BMI-adjusted-Smoking-F_Mixed_2017
rs663640	rs663640	T	C	rs6567160	C	T	0.90404	1	Body mass index adjusted for smoking in females	GIANT	28443625	Mixed	0.0542	0.0049	1.244e-28	137794	0	137794	73	GIANT_BMI-adjusted-Smoking-F_Mixed_2017
rs663640	rs663640	T	C	rs663129	A	G	0.90404	1	Body mass index adjusted for smoking in females	GIANT	28443625	Mixed	0.0505	0.0049	9.092e-25	132916	0	132916	73	GIANT_BMI-adjusted-Smoking-F_Mixed_2017
rs663640	rs663640	T	C	rs571312	A	C	0.90404	1	Body mass index adjusted for smoking in females	GIANT	28443625	Mixed	0.0475	0.0049	1.493e-22	136565	0	136565	73	GIANT_BMI-adjusted-Smoking-F_Mixed_2017
rs663640	rs663640	T	C	rs523288	T	A	0.90404	1	Body mass index adjusted for smoking in females	GIANT	28443625	Mixed	0.0445	0.0048	9.866e-21	136937	0	136937	73	GIANT_BMI-adjusted-Smoking-F_Mixed_2017
rs35626515	rs35626515	C	A	rs2411453	G	T	0.96546	0.9868	Body mass index adjusted for smoking in females	GIANT	28443625	Mixed	-0.0258	0.0046	2.156e-08	124396	0	124396	73	GIANT_BMI-adjusted-Smoking-F_Mixed_2017
rs56094641	rs56094641	A	G	rs1421085	T	C	0.98389	0.99594	Body mass index adjusted for smoking in females	GIANT	28443625	Mixed	-0.0713	0.0045	2.338e-57	130262	0	130262	73	GIANT_BMI-adjusted-Smoking-F_Mixed_2017
rs56094641	rs56094641	A	G	rs1558902	T	A	0.98389	0.99594	Body mass index adjusted for smoking in females	GIANT	28443625	Mixed	-0.0707	0.0044	5.101e-59	133005	0	133005	73	GIANT_BMI-adjusted-Smoking-F_Mixed_2017
rs17817288	rs17817288	A	G	rs17817288	A	G	1	1	Body mass index adjusted for smoking in females	GIANT	28443625	Mixed	-0.054	0.0043	5.927e-37	136868	0	136868	73	GIANT_BMI-adjusted-Smoking-F_Mixed_2017
rs17817288	rs17817288	A	G	rs10852521	T	C	0.95701	1	Body mass index adjusted for smoking in females	GIANT	28443625	Mixed	-0.0533	0.0042	9.621e-37	137235	0	137235	73	GIANT_BMI-adjusted-Smoking-F_Mixed_2017
rs17817288	rs17817288	A	G	rs9922047	C	G	0.95701	1	Body mass index adjusted for smoking in females	GIANT	28443625	Mixed	-0.0544	0.0043	6.617e-37	134914	0	134914	73	GIANT_BMI-adjusted-Smoking-F_Mixed_2017
rs17817288	rs17817288	A	G	rs8055197	G	A	0.94909	0.99187	Body mass index adjusted for smoking in females	GIANT	28443625	Mixed	-0.0559	0.0043	8.627e-39	134915	0	134915	73	GIANT_BMI-adjusted-Smoking-F_Mixed_2017
rs17817288	rs17817288	A	G	rs1861866	C	T	0.94909	0.99187	Body mass index adjusted for smoking in females	GIANT	28443625	Mixed	-0.0537	0.0043	6.436e-36	136872	0	136872	73	GIANT_BMI-adjusted-Smoking-F_Mixed_2017
rs56137030	rs56137030	A	G	rs7202116	G	A	1	1	Body mass index adjusted for smoking in females	GIANT	28443625	Mixed	0.0621	0.0044	1.655e-44	127395	0	127395	73	GIANT_BMI-adjusted-Smoking-F_Mixed_2017
rs9935401	rs9935401	A	G	rs9935401	A	G	1	1	Body mass index adjusted for smoking in females	GIANT	28443625	Mixed	0.0626	0.0042	1.281e-50	135563	0	135563	73	GIANT_BMI-adjusted-Smoking-F_Mixed_2017
rs9935401	rs9935401	A	G	rs17817449	G	T	1	1	Body mass index adjusted for smoking in females	GIANT	28443625	Mixed	0.0605	0.0042	2.933e-47	137838	0	137838	73	GIANT_BMI-adjusted-Smoking-F_Mixed_2017
rs9935401	rs9935401	A	G	rs8051591	G	A	1	1	Body mass index adjusted for smoking in females	GIANT	28443625	Mixed	0.062	0.0043	6.613e-48	135574	0	135574	73	GIANT_BMI-adjusted-Smoking-F_Mixed_2017
rs9935401	rs9935401	A	G	rs7193144	C	T	0.9959	1	Body mass index adjusted for smoking in females	GIANT	28443625	Mixed	0.0605	0.0042	2.385e-47	137514	0	137514	73	GIANT_BMI-adjusted-Smoking-F_Mixed_2017
rs10852521	rs10852521	C	T	rs10852521	C	T	1	1	Body mass index adjusted for smoking in females	GIANT	28443625	Mixed	0.0533	0.0042	9.621e-37	137235	0	137235	73	GIANT_BMI-adjusted-Smoking-F_Mixed_2017
rs10852521	rs10852521	C	T	rs9922047	G	C	1	1	Body mass index adjusted for smoking in females	GIANT	28443625	Mixed	0.0544	0.0043	6.617e-37	134914	0	134914	73	GIANT_BMI-adjusted-Smoking-F_Mixed_2017
rs10852521	rs10852521	C	T	rs8055197	A	G	0.99204	1	Body mass index adjusted for smoking in females	GIANT	28443625	Mixed	0.0559	0.0043	8.627e-39	134915	0	134915	73	GIANT_BMI-adjusted-Smoking-F_Mixed_2017
rs10852521	rs10852521	C	T	rs1861866	T	C	0.99204	1	Body mass index adjusted for smoking in females	GIANT	28443625	Mixed	0.0537	0.0043	6.436e-36	136872	0	136872	73	GIANT_BMI-adjusted-Smoking-F_Mixed_2017
rs10852521	rs10852521	C	T	rs8047395	A	G	0.96048	0.98791	Body mass index adjusted for smoking in females	GIANT	28443625	Mixed	0.057	0.0044	8.413e-39	134560	0	134560	73	GIANT_BMI-adjusted-Smoking-F_Mixed_2017
rs12928404	rs12928404	C	T	rs7187776	G	A	0.98254	1	Body mass index adjusted for smoking in females	GIANT	28443625	Mixed	0.0248	0.0043	6.336e-09	135339	0	135339	73	GIANT_BMI-adjusted-Smoking-F_Mixed_2017
rs11075985	rs11075985	A	C	rs11075985	A	C	1	1	Body mass index adjusted for smoking in females	GIANT	28443625	Mixed	0.0647	0.0042	7.328e-54	137485	0	137485	73	GIANT_BMI-adjusted-Smoking-F_Mixed_2017
rs11075985	rs11075985	A	C	rs9928094	G	A	0.99598	1	Body mass index adjusted for smoking in females	GIANT	28443625	Mixed	0.0664	0.0043	1.353e-52	135377	0	135377	73	GIANT_BMI-adjusted-Smoking-F_Mixed_2017
rs12149574	rs12149574	C	G	rs12149832	G	A	0.98381	1	Body mass index adjusted for smoking in females	GIANT	28443625	Mixed	-0.0632	0.0043	3.515e-48	137758	0	137758	73	GIANT_BMI-adjusted-Smoking-F_Mixed_2017
rs6567160	rs6567160	C	T	rs6567160	C	T	1	1	Body mass index adjusted for smoking in females	GIANT	28443625	Mixed	0.0542	0.0049	1.244e-28	137794	0	137794	73	GIANT_BMI-adjusted-Smoking-F_Mixed_2017
rs6567160	rs6567160	C	T	rs663129	A	G	1	1	Body mass index adjusted for smoking in females	GIANT	28443625	Mixed	0.0505	0.0049	9.092e-25	132916	0	132916	73	GIANT_BMI-adjusted-Smoking-F_Mixed_2017
rs6567160	rs6567160	C	T	rs571312	A	C	1	1	Body mass index adjusted for smoking in females	GIANT	28443625	Mixed	0.0475	0.0049	1.493e-22	136565	0	136565	73	GIANT_BMI-adjusted-Smoking-F_Mixed_2017
rs6567160	rs6567160	C	T	rs523288	T	A	1	1	Body mass index adjusted for smoking in females	GIANT	28443625	Mixed	0.0445	0.0048	9.866e-21	136937	0	136937	73	GIANT_BMI-adjusted-Smoking-F_Mixed_2017
rs9940128	rs9940128	A	G	rs9940128	A	G	1	1	Body mass index adjusted for smoking in females	GIANT	28443625	Mixed	0.0665	0.0043	1.008e-54	135451	0	135451	73	GIANT_BMI-adjusted-Smoking-F_Mixed_2017
rs9940128	rs9940128	A	G	rs9939973	A	G	1	1	Body mass index adjusted for smoking in females	GIANT	28443625	Mixed	0.0663	0.0043	1.421e-54	135663	0	135663	73	GIANT_BMI-adjusted-Smoking-F_Mixed_2017
rs9940128	rs9940128	A	G	rs9940646	G	C	1	1	Body mass index adjusted for smoking in females	GIANT	28443625	Mixed	0.0667	0.0044	2.157e-51	131395	0	131395	73	GIANT_BMI-adjusted-Smoking-F_Mixed_2017
rs9940128	rs9940128	A	G	rs9923147	T	C	1	1	Body mass index adjusted for smoking in females	GIANT	28443625	Mixed	0.0661	0.0043	4.098e-52	135473	0	135473	73	GIANT_BMI-adjusted-Smoking-F_Mixed_2017
rs11642841	rs11642841	A	C	rs11642841	A	C	1	1	Body mass index adjusted for smoking in females	GIANT	28443625	Mixed	0.0648	0.0045	2.158e-46	136819	0	136819	73	GIANT_BMI-adjusted-Smoking-F_Mixed_2017
rs11649091	rs11649091	G	T	rs12149832	A	G	0.89229	0.99573	Body mass index adjusted for smoking in males	GIANT	28443625	Mixed	0.0709	0.0047	7.006e-51	102722	0	102722	72	GIANT_BMI-adjusted-Smoking-M_Mixed_2017
rs13107325	rs13107325	T	C	rs13107325	T	C	1	1	Body mass index adjusted for smoking in males	GIANT	28443625	Mixed	0.0607	0.0103	4.055e-09	98978	0	98978	72	GIANT_BMI-adjusted-Smoking-M_Mixed_2017
rs55872725	rs55872725	C	T	rs1421085	T	C	1	1	Body mass index adjusted for smoking in males	GIANT	28443625	Mixed	-0.0808	0.0049	2.946e-60	92676	0	92676	72	GIANT_BMI-adjusted-Smoking-M_Mixed_2017
rs55872725	rs55872725	C	T	rs1558902	T	A	1	1	Body mass index adjusted for smoking in males	GIANT	28443625	Mixed	-0.0806	0.0047	6.753e-65	101854	0	101854	72	GIANT_BMI-adjusted-Smoking-M_Mixed_2017
rs13135092	rs13135092	A	G	rs13107325	C	T	0.92421	1	Body mass index adjusted for smoking in males	GIANT	28443625	Mixed	-0.0607	0.0103	4.055e-09	98978	0	98978	72	GIANT_BMI-adjusted-Smoking-M_Mixed_2017
rs9972653	rs9972653	G	T	rs7193144	T	C	0.99182	0.9959	Body mass index adjusted for smoking in males	GIANT	28443625	Mixed	-0.0778	0.0047	1.744e-62	102206	0	102206	72	GIANT_BMI-adjusted-Smoking-M_Mixed_2017
rs9972653	rs9972653	G	T	rs8043757	A	T	0.99182	0.9959	Body mass index adjusted for smoking in males	GIANT	28443625	Mixed	-0.0726	0.0056	4.391e-39	77223	0	77223	72	GIANT_BMI-adjusted-Smoking-M_Mixed_2017
rs17175602	rs17175602	C	T	rs12955983	G	A	1	1	Body mass index adjusted for smoking in males	GIANT	28443625	Mixed	0.0593	0.0053	4.817e-29	102164	0	102164	72	GIANT_BMI-adjusted-Smoking-M_Mixed_2017
rs17175602	rs17175602	C	T	rs11665563	T	C	1	1	Body mass index adjusted for smoking in males	GIANT	28443625	Mixed	0.0601	0.0053	7.012e-30	102229	0	102229	72	GIANT_BMI-adjusted-Smoking-M_Mixed_2017
rs17175602	rs17175602	C	T	rs11663816	C	T	1	1	Body mass index adjusted for smoking in males	GIANT	28443625	Mixed	0.0604	0.0053	4.286e-30	102198	0	102198	72	GIANT_BMI-adjusted-Smoking-M_Mixed_2017
rs17175602	rs17175602	C	T	rs11664883	A	T	1	1	Body mass index adjusted for smoking in males	GIANT	28443625	Mixed	0.067	0.0061	3.006e-28	77225	0	77225	72	GIANT_BMI-adjusted-Smoking-M_Mixed_2017
rs12149832	rs12149832	A	G	rs12149832	A	G	1	1	Body mass index adjusted for smoking in males	GIANT	28443625	Mixed	0.0709	0.0047	7.006e-51	102722	0	102722	72	GIANT_BMI-adjusted-Smoking-M_Mixed_2017
rs62033406	rs62033406	A	G	rs7202116	A	G	0.89965	1	Body mass index adjusted for smoking in males	GIANT	28443625	Mixed	-0.0776	0.005	1.156e-54	94117	0	94117	72	GIANT_BMI-adjusted-Smoking-M_Mixed_2017
rs62033400	rs62033400	A	G	rs17817449	T	G	0.9959	1	Body mass index adjusted for smoking in males	GIANT	28443625	Mixed	-0.0777	0.0047	2.376e-62	102729	0	102729	72	GIANT_BMI-adjusted-Smoking-M_Mixed_2017
rs62033400	rs62033400	A	G	rs8051591	A	G	0.9959	1	Body mass index adjusted for smoking in males	GIANT	28443625	Mixed	-0.0766	0.0047	1.123e-58	102240	0	102240	72	GIANT_BMI-adjusted-Smoking-M_Mixed_2017
rs12969709	rs12969709	A	C	rs12969709	A	C	1	1	Body mass index adjusted for smoking in males	GIANT	28443625	Mixed	0.0597	0.0053	1.123e-29	102248	0	102248	72	GIANT_BMI-adjusted-Smoking-M_Mixed_2017
rs12969709	rs12969709	A	C	rs8089364	C	T	0.99495	1	Body mass index adjusted for smoking in males	GIANT	28443625	Mixed	0.0593	0.0053	2.82e-29	102220	0	102220	72	GIANT_BMI-adjusted-Smoking-M_Mixed_2017
rs12969709	rs12969709	A	C	rs921971	C	T	0.99495	1	Body mass index adjusted for smoking in males	GIANT	28443625	Mixed	0.0616	0.0054	1.302e-29	95917	0	95917	72	GIANT_BMI-adjusted-Smoking-M_Mixed_2017
rs663640	rs663640	T	C	rs6567160	C	T	0.90404	1	Body mass index adjusted for smoking in males	GIANT	28443625	Mixed	0.0635	0.0054	1.105e-31	102719	0	102719	72	GIANT_BMI-adjusted-Smoking-M_Mixed_2017
rs663640	rs663640	T	C	rs663129	A	G	0.90404	1	Body mass index adjusted for smoking in males	GIANT	28443625	Mixed	0.0595	0.0054	2.453e-28	101744	0	101744	72	GIANT_BMI-adjusted-Smoking-M_Mixed_2017
rs663640	rs663640	T	C	rs571312	A	C	0.90404	1	Body mass index adjusted for smoking in males	GIANT	28443625	Mixed	0.0616	0.0054	1.124e-29	99346	0	99346	72	GIANT_BMI-adjusted-Smoking-M_Mixed_2017
rs663640	rs663640	T	C	rs523288	T	A	0.90404	1	Body mass index adjusted for smoking in males	GIANT	28443625	Mixed	0.0584	0.0054	7.602e-27	100932	0	100932	72	GIANT_BMI-adjusted-Smoking-M_Mixed_2017
rs290703	rs290703	G	A	rs290703	G	A	1	1	Body mass index adjusted for smoking in males	GIANT	28443625	Mixed	-0.0333	0.0049	1.657e-11	96923	0	96923	72	GIANT_BMI-adjusted-Smoking-M_Mixed_2017
rs290703	rs290703	G	A	rs290702	A	G	1	1	Body mass index adjusted for smoking in males	GIANT	28443625	Mixed	-0.0333	0.0049	7.42e-12	102739	0	102739	72	GIANT_BMI-adjusted-Smoking-M_Mixed_2017
rs290703	rs290703	G	A	rs782219	G	A	0.99564	1	Body mass index adjusted for smoking in males	GIANT	28443625	Mixed	-0.0353	0.005	1.98e-12	96444	0	96444	72	GIANT_BMI-adjusted-Smoking-M_Mixed_2017
rs290703	rs290703	G	A	rs1807758	C	T	0.99128	1	Body mass index adjusted for smoking in males	GIANT	28443625	Mixed	-0.0336	0.0048	3.556e-12	102236	0	102236	72	GIANT_BMI-adjusted-Smoking-M_Mixed_2017
rs56094641	rs56094641	A	G	rs1421085	T	C	0.98389	0.99594	Body mass index adjusted for smoking in males	GIANT	28443625	Mixed	-0.0808	0.0049	2.946e-60	92676	0	92676	72	GIANT_BMI-adjusted-Smoking-M_Mixed_2017
rs56094641	rs56094641	A	G	rs1558902	T	A	0.98389	0.99594	Body mass index adjusted for smoking in males	GIANT	28443625	Mixed	-0.0806	0.0047	6.753e-65	101854	0	101854	72	GIANT_BMI-adjusted-Smoking-M_Mixed_2017
rs17817288	rs17817288	A	G	rs17817288	A	G	1	1	Body mass index adjusted for smoking in males	GIANT	28443625	Mixed	-0.0617	0.0047	8.834e-39	101829	0	101829	72	GIANT_BMI-adjusted-Smoking-M_Mixed_2017
rs17817288	rs17817288	A	G	rs10852521	T	C	0.95701	1	Body mass index adjusted for smoking in males	GIANT	28443625	Mixed	-0.0581	0.0047	1.162e-35	101487	0	101487	72	GIANT_BMI-adjusted-Smoking-M_Mixed_2017
rs17817288	rs17817288	A	G	rs9922047	C	G	0.95701	1	Body mass index adjusted for smoking in males	GIANT	28443625	Mixed	-0.0581	0.0047	1.366e-34	100978	0	100978	72	GIANT_BMI-adjusted-Smoking-M_Mixed_2017
rs17817288	rs17817288	A	G	rs8055197	G	A	0.94909	0.99187	Body mass index adjusted for smoking in males	GIANT	28443625	Mixed	-0.0599	0.0047	1.346e-36	100992	0	100992	72	GIANT_BMI-adjusted-Smoking-M_Mixed_2017
rs17817288	rs17817288	A	G	rs1861866	C	T	0.94909	0.99187	Body mass index adjusted for smoking in males	GIANT	28443625	Mixed	-0.0591	0.0047	1.136e-35	100959	0	100959	72	GIANT_BMI-adjusted-Smoking-M_Mixed_2017
rs56137030	rs56137030	A	G	rs7202116	G	A	1	1	Body mass index adjusted for smoking in males	GIANT	28443625	Mixed	0.0776	0.005	1.156e-54	94117	0	94117	72	GIANT_BMI-adjusted-Smoking-M_Mixed_2017
rs9935401	rs9935401	A	G	rs9935401	A	G	1	1	Body mass index adjusted for smoking in males	GIANT	28443625	Mixed	0.0765	0.0047	1.493e-60	102236	0	102236	72	GIANT_BMI-adjusted-Smoking-M_Mixed_2017
rs9935401	rs9935401	A	G	rs17817449	G	T	1	1	Body mass index adjusted for smoking in males	GIANT	28443625	Mixed	0.0777	0.0047	2.376e-62	102729	0	102729	72	GIANT_BMI-adjusted-Smoking-M_Mixed_2017
rs9935401	rs9935401	A	G	rs8051591	G	A	1	1	Body mass index adjusted for smoking in males	GIANT	28443625	Mixed	0.0766	0.0047	1.123e-58	102240	0	102240	72	GIANT_BMI-adjusted-Smoking-M_Mixed_2017
rs9935401	rs9935401	A	G	rs7193144	C	T	0.9959	1	Body mass index adjusted for smoking in males	GIANT	28443625	Mixed	0.0778	0.0047	1.744e-62	102206	0	102206	72	GIANT_BMI-adjusted-Smoking-M_Mixed_2017
rs10852521	rs10852521	C	T	rs10852521	C	T	1	1	Body mass index adjusted for smoking in males	GIANT	28443625	Mixed	0.0581	0.0047	1.162e-35	101487	0	101487	72	GIANT_BMI-adjusted-Smoking-M_Mixed_2017
rs10852521	rs10852521	C	T	rs9922047	G	C	1	1	Body mass index adjusted for smoking in males	GIANT	28443625	Mixed	0.0581	0.0047	1.366e-34	100978	0	100978	72	GIANT_BMI-adjusted-Smoking-M_Mixed_2017
rs10852521	rs10852521	C	T	rs8055197	A	G	0.99204	1	Body mass index adjusted for smoking in males	GIANT	28443625	Mixed	0.0599	0.0047	1.346e-36	100992	0	100992	72	GIANT_BMI-adjusted-Smoking-M_Mixed_2017
rs10852521	rs10852521	C	T	rs1861866	T	C	0.99204	1	Body mass index adjusted for smoking in males	GIANT	28443625	Mixed	0.0591	0.0047	1.136e-35	100959	0	100959	72	GIANT_BMI-adjusted-Smoking-M_Mixed_2017
rs10852521	rs10852521	C	T	rs8047395	A	G	0.96048	0.98791	Body mass index adjusted for smoking in males	GIANT	28443625	Mixed	0.0608	0.0049	5.714e-36	100824	0	100824	72	GIANT_BMI-adjusted-Smoking-M_Mixed_2017
rs12928404	rs12928404	C	T	rs7187776	G	A	0.98254	1	Body mass index adjusted for smoking in males	GIANT	28443625	Mixed	0.0317	0.0047	1.571e-11	102324	0	102324	72	GIANT_BMI-adjusted-Smoking-M_Mixed_2017
rs12928404	rs12928404	C	T	rs8049439	C	T	0.97379	0.99116	Body mass index adjusted for smoking in males	GIANT	28443625	Mixed	0.032	0.0047	8.765e-12	102735	0	102735	72	GIANT_BMI-adjusted-Smoking-M_Mixed_2017
rs11075985	rs11075985	A	C	rs11075985	A	C	1	1	Body mass index adjusted for smoking in males	GIANT	28443625	Mixed	0.0756	0.0047	3.381e-59	102245	0	102245	72	GIANT_BMI-adjusted-Smoking-M_Mixed_2017
rs11075985	rs11075985	A	C	rs9928094	G	A	0.99598	1	Body mass index adjusted for smoking in males	GIANT	28443625	Mixed	0.0767	0.0048	1.318e-58	102239	0	102239	72	GIANT_BMI-adjusted-Smoking-M_Mixed_2017
rs12149574	rs12149574	C	G	rs12149832	G	A	0.98381	1	Body mass index adjusted for smoking in males	GIANT	28443625	Mixed	-0.0709	0.0047	7.006e-51	102722	0	102722	72	GIANT_BMI-adjusted-Smoking-M_Mixed_2017
rs6567160	rs6567160	C	T	rs6567160	C	T	1	1	Body mass index adjusted for smoking in males	GIANT	28443625	Mixed	0.0635	0.0054	1.105e-31	102719	0	102719	72	GIANT_BMI-adjusted-Smoking-M_Mixed_2017
rs6567160	rs6567160	C	T	rs663129	A	G	1	1	Body mass index adjusted for smoking in males	GIANT	28443625	Mixed	0.0595	0.0054	2.453e-28	101744	0	101744	72	GIANT_BMI-adjusted-Smoking-M_Mixed_2017
rs6567160	rs6567160	C	T	rs571312	A	C	1	1	Body mass index adjusted for smoking in males	GIANT	28443625	Mixed	0.0616	0.0054	1.124e-29	99346	0	99346	72	GIANT_BMI-adjusted-Smoking-M_Mixed_2017
rs6567160	rs6567160	C	T	rs523288	T	A	1	1	Body mass index adjusted for smoking in males	GIANT	28443625	Mixed	0.0584	0.0054	7.602e-27	100932	0	100932	72	GIANT_BMI-adjusted-Smoking-M_Mixed_2017
rs10789340	rs10789340	A	G	rs10789340	A	G	1	1	Body mass index adjusted for smoking in males	GIANT	28443625	Mixed	-0.0317	0.0048	5.796e-11	102629	0	102629	72	GIANT_BMI-adjusted-Smoking-M_Mixed_2017
rs10789340	rs10789340	A	G	rs11209972	A	G	0.80235	1	Body mass index adjusted for smoking in males	GIANT	28443625	Mixed	-0.0319	0.0048	2.007e-11	101680	0	101680	72	GIANT_BMI-adjusted-Smoking-M_Mixed_2017
rs10789340	rs10789340	A	G	rs4649957	A	T	0.80235	1	Body mass index adjusted for smoking in males	GIANT	28443625	Mixed	-0.0329	0.0049	2.411e-11	101506	0	101506	72	GIANT_BMI-adjusted-Smoking-M_Mixed_2017
rs10789340	rs10789340	A	G	rs1822979	C	T	0.80235	1	Body mass index adjusted for smoking in males	GIANT	28443625	Mixed	-0.031	0.0047	6.301e-11	102238	0	102238	72	GIANT_BMI-adjusted-Smoking-M_Mixed_2017
rs7531118	rs7531118	C	T	rs7531118	C	T	1	1	Body mass index adjusted for smoking in males	GIANT	28443625	Mixed	0.0298	0.0049	1.182e-09	102735	0	102735	72	GIANT_BMI-adjusted-Smoking-M_Mixed_2017
rs2815753	rs2815753	G	A	rs3101336	T	C	1	1	Body mass index adjusted for smoking in males	GIANT	28443625	Mixed	-0.0332	0.0047	2.366e-12	101491	0	101491	72	GIANT_BMI-adjusted-Smoking-M_Mixed_2017
rs9940128	rs9940128	A	G	rs9940128	A	G	1	1	Body mass index adjusted for smoking in males	GIANT	28443625	Mixed	0.0765	0.0047	1.207e-60	102234	0	102234	72	GIANT_BMI-adjusted-Smoking-M_Mixed_2017
rs9940128	rs9940128	A	G	rs9939973	A	G	1	1	Body mass index adjusted for smoking in males	GIANT	28443625	Mixed	0.0765	0.0047	2.523e-60	102722	0	102722	72	GIANT_BMI-adjusted-Smoking-M_Mixed_2017
rs9940128	rs9940128	A	G	rs9940646	G	C	1	1	Body mass index adjusted for smoking in males	GIANT	28443625	Mixed	0.075	0.0049	1.174e-52	99480	0	99480	72	GIANT_BMI-adjusted-Smoking-M_Mixed_2017
rs9940128	rs9940128	A	G	rs9923147	T	C	1	1	Body mass index adjusted for smoking in males	GIANT	28443625	Mixed	0.0762	0.0047	4.476e-58	102248	0	102248	72	GIANT_BMI-adjusted-Smoking-M_Mixed_2017
rs35225200	rs35225200	A	C	rs13107325	C	T	0.84813	1	Body mass index adjusted for smoking in males	GIANT	28443625	Mixed	-0.0607	0.0103	4.055e-09	98978	0	98978	72	GIANT_BMI-adjusted-Smoking-M_Mixed_2017
rs11642841	rs11642841	A	C	rs11642841	A	C	1	1	Body mass index adjusted for smoking in males	GIANT	28443625	Mixed	0.0689	0.0049	2.582e-44	102040	0	102040	72	GIANT_BMI-adjusted-Smoking-M_Mixed_2017
rs663640	rs663640	T	C	rs6567160	C	T	0.90404	1	Body mass index adult	Ng MCY	28430825	Mixed	0.064	0.01029	5e-10	-	-	-	-	NHGRI-EBI_GWAS_Catalog
rs663640	rs663640	T	C	rs6567160	C	T	0.90404	1	Body mass index adult	Ng MCY	28430825	Mixed	0.059	0.008387	2e-12	-	-	-	-	NHGRI-EBI_GWAS_Catalog
rs663640	rs663640	T	C	rs6567160	C	T	0.90404	1	Body mass index adult	Ng MCY	28430825	Mixed	0.059	0.003481	2e-64	-	-	-	-	NHGRI-EBI_GWAS_Catalog
rs6567160	rs6567160	C	T	rs6567160	C	T	1	1	Body mass index adult	Ng MCY	28430825	Mixed	0.064	0.01029	5e-10	-	-	-	-	NHGRI-EBI_GWAS_Catalog
rs6567160	rs6567160	C	T	rs6567160	C	T	1	1	Body mass index adult	Ng MCY	28430825	Mixed	0.059	0.008387	2e-12	-	-	-	-	NHGRI-EBI_GWAS_Catalog
rs6567160	rs6567160	C	T	rs6567160	C	T	1	1	Body mass index adult	Ng MCY	28430825	Mixed	0.059	0.003481	2e-64	-	-	-	-	NHGRI-EBI_GWAS_Catalog
rs55872725	rs55872725	C	T	rs1558902	T	A	1	1	Body mass index adults	Scherag A	20421936	European	NA	NA	9.99e-16	2258	-	-	-	GRASP
rs56094641	rs56094641	A	G	rs1558902	T	A	0.98389	0.99594	Body mass index adults	Scherag A	20421936	European	NA	NA	9.99e-16	2258	-	-	-	GRASP
rs9935401	rs9935401	A	G	rs9935401	A	G	1	1	Body mass index adults	Scherag A	20421936	European	NA	NA	7.99e-15	2258	-	-	-	GRASP
rs55872725	rs55872725	C	T	rs1558902	T	A	1	1	Body mass index age interaction	Warrington NM	25953783	Unspecified	NA	NA	1e-26	-	-	-	-	NHGRI-EBI_GWAS_Catalog
rs663640	rs663640	T	C	rs571312	A	C	0.90404	1	Body mass index age interaction	Warrington NM	25953783	Unspecified	NA	NA	5e-09	-	-	-	-	NHGRI-EBI_GWAS_Catalog
rs56094641	rs56094641	A	G	rs1558902	T	A	0.98389	0.99594	Body mass index age interaction	Warrington NM	25953783	Unspecified	NA	NA	1e-26	-	-	-	-	NHGRI-EBI_GWAS_Catalog
rs6567160	rs6567160	C	T	rs571312	A	C	1	1	Body mass index age interaction	Warrington NM	25953783	Unspecified	NA	NA	5e-09	-	-	-	-	NHGRI-EBI_GWAS_Catalog
rs11649091	rs11649091	G	T	rs12149832	A	G	0.89229	0.99573	Body mass index ajusted for physical activity in females	GIANT	28448500	Mixed	0.0677	0.0047	0	115896	0	115896	53	GIANT_BMI-adjusted-PA-F_Mixed_2017
rs55872725	rs55872725	C	T	rs1421085	T	C	1	1	Body mass index ajusted for physical activity in females	GIANT	28448500	Mixed	-0.0767	0.0048	0	108567	0	108567	53	GIANT_BMI-adjusted-PA-F_Mixed_2017
rs55872725	rs55872725	C	T	rs1558902	T	A	1	1	Body mass index ajusted for physical activity in females	GIANT	28448500	Mixed	-0.0749	0.0047	0	110969	0	110969	53	GIANT_BMI-adjusted-PA-F_Mixed_2017
rs4929925	rs4929925	A	C	rs10840099	C	T	0.99576	1	Body mass index ajusted for physical activity in females	GIANT	28448500	Mixed	0.0262	0.0047	2.16e-08	115235	0	115235	53	GIANT_BMI-adjusted-PA-F_Mixed_2017
rs4929925	rs4929925	A	C	rs6486253	A	G	0.99576	1	Body mass index ajusted for physical activity in females	GIANT	28448500	Mixed	0.026	0.0047	2.57e-08	115238	0	115238	53	GIANT_BMI-adjusted-PA-F_Mixed_2017
rs9972653	rs9972653	G	T	rs7193144	T	C	0.99182	0.9959	Body mass index ajusted for physical activity in females	GIANT	28448500	Mixed	-0.0666	0.0046	0	115164	0	115164	53	GIANT_BMI-adjusted-PA-F_Mixed_2017
rs9972653	rs9972653	G	T	rs8043757	A	T	0.99182	0.9959	Body mass index ajusted for physical activity in females	GIANT	28448500	Mixed	-0.0767	0.0051	0	91470	0	91470	53	GIANT_BMI-adjusted-PA-F_Mixed_2017
rs17175602	rs17175602	C	T	rs12955983	G	A	1	1	Body mass index ajusted for physical activity in females	GIANT	28448500	Mixed	0.0549	0.0052	3.85e-26	115125	0	115125	53	GIANT_BMI-adjusted-PA-F_Mixed_2017
rs17175602	rs17175602	C	T	rs11665563	T	C	1	1	Body mass index ajusted for physical activity in females	GIANT	28448500	Mixed	0.0557	0.0052	6.81e-27	115233	0	115233	53	GIANT_BMI-adjusted-PA-F_Mixed_2017
rs17175602	rs17175602	C	T	rs11663816	C	T	1	1	Body mass index ajusted for physical activity in females	GIANT	28448500	Mixed	0.0551	0.0052	1.41e-26	115910	0	115910	53	GIANT_BMI-adjusted-PA-F_Mixed_2017
rs17175602	rs17175602	C	T	rs11664883	A	T	1	1	Body mass index ajusted for physical activity in females	GIANT	28448500	Mixed	0.0546	0.0058	7.32e-21	91472	0	91472	53	GIANT_BMI-adjusted-PA-F_Mixed_2017
rs12149832	rs12149832	A	G	rs12149832	A	G	1	1	Body mass index ajusted for physical activity in females	GIANT	28448500	Mixed	0.0677	0.0047	0	115896	0	115896	53	GIANT_BMI-adjusted-PA-F_Mixed_2017
rs62033406	rs62033406	A	G	rs7202116	A	G	0.89965	1	Body mass index ajusted for physical activity in females	GIANT	28448500	Mixed	-0.0742	0.0048	0	101506	0	101506	53	GIANT_BMI-adjusted-PA-F_Mixed_2017
rs62033400	rs62033400	A	G	rs17817449	T	G	0.9959	1	Body mass index ajusted for physical activity in females	GIANT	28448500	Mixed	-0.0675	0.0045	0	115934	0	115934	53	GIANT_BMI-adjusted-PA-F_Mixed_2017
rs62033400	rs62033400	A	G	rs8051591	A	G	0.9959	1	Body mass index ajusted for physical activity in females	GIANT	28448500	Mixed	-0.0702	0.0045	0	115240	0	115240	53	GIANT_BMI-adjusted-PA-F_Mixed_2017
rs12969709	rs12969709	A	C	rs12969709	A	C	1	1	Body mass index ajusted for physical activity in females	GIANT	28448500	Mixed	0.056	0.0052	1.8e-27	115219	0	115219	53	GIANT_BMI-adjusted-PA-F_Mixed_2017
rs12969709	rs12969709	A	C	rs8089364	C	T	0.99495	1	Body mass index ajusted for physical activity in females	GIANT	28448500	Mixed	0.0547	0.0052	3.09e-26	115185	0	115185	53	GIANT_BMI-adjusted-PA-F_Mixed_2017
rs12969709	rs12969709	A	C	rs921971	C	T	0.99495	1	Body mass index ajusted for physical activity in females	GIANT	28448500	Mixed	0.0553	0.0054	6.49e-25	106250	0	106250	53	GIANT_BMI-adjusted-PA-F_Mixed_2017
rs663640	rs663640	T	C	rs6567160	C	T	0.90404	1	Body mass index ajusted for physical activity in females	GIANT	28448500	Mixed	0.0556	0.0053	1.84e-25	115938	0	115938	53	GIANT_BMI-adjusted-PA-F_Mixed_2017
rs663640	rs663640	T	C	rs663129	A	G	0.90404	1	Body mass index ajusted for physical activity in females	GIANT	28448500	Mixed	0.0528	0.0054	1.74e-22	110898	0	110898	53	GIANT_BMI-adjusted-PA-F_Mixed_2017
rs663640	rs663640	T	C	rs571312	A	C	0.90404	1	Body mass index ajusted for physical activity in females	GIANT	28448500	Mixed	0.0504	0.0053	1.22e-21	112808	0	112808	53	GIANT_BMI-adjusted-PA-F_Mixed_2017
rs663640	rs663640	T	C	rs523288	T	A	0.90404	1	Body mass index ajusted for physical activity in females	GIANT	28448500	Mixed	0.0491	0.0052	5.25e-21	115917	0	115917	53	GIANT_BMI-adjusted-PA-F_Mixed_2017
rs56094641	rs56094641	A	G	rs1421085	T	C	0.98389	0.99594	Body mass index ajusted for physical activity in females	GIANT	28448500	Mixed	-0.0767	0.0048	0	108567	0	108567	53	GIANT_BMI-adjusted-PA-F_Mixed_2017
rs56094641	rs56094641	A	G	rs1558902	T	A	0.98389	0.99594	Body mass index ajusted for physical activity in females	GIANT	28448500	Mixed	-0.0749	0.0047	0	110969	0	110969	53	GIANT_BMI-adjusted-PA-F_Mixed_2017
rs17817288	rs17817288	A	G	rs17817288	A	G	1	1	Body mass index ajusted for physical activity in females	GIANT	28448500	Mixed	-0.0589	0.0045	1.6e-38	115171	0	115171	53	GIANT_BMI-adjusted-PA-F_Mixed_2017
rs17817288	rs17817288	A	G	rs10852521	T	C	0.95701	1	Body mass index ajusted for physical activity in females	GIANT	28448500	Mixed	-0.0579	0.0045	3.1e-37	114468	0	114468	53	GIANT_BMI-adjusted-PA-F_Mixed_2017
rs17817288	rs17817288	A	G	rs9922047	C	G	0.95701	1	Body mass index ajusted for physical activity in females	GIANT	28448500	Mixed	-0.0589	0.0046	5.48e-38	115186	0	115186	53	GIANT_BMI-adjusted-PA-F_Mixed_2017
rs17817288	rs17817288	A	G	rs8055197	G	A	0.94909	0.99187	Body mass index ajusted for physical activity in females	GIANT	28448500	Mixed	-0.0567	0.0046	2.43e-35	115194	0	115194	53	GIANT_BMI-adjusted-PA-F_Mixed_2017
rs17817288	rs17817288	A	G	rs1861866	C	T	0.94909	0.99187	Body mass index ajusted for physical activity in females	GIANT	28448500	Mixed	-0.0594	0.0046	1.44e-38	115164	0	115164	53	GIANT_BMI-adjusted-PA-F_Mixed_2017
rs56137030	rs56137030	A	G	rs7202116	G	A	1	1	Body mass index ajusted for physical activity in females	GIANT	28448500	Mixed	0.0742	0.0048	0	101506	0	101506	53	GIANT_BMI-adjusted-PA-F_Mixed_2017
rs9935401	rs9935401	A	G	rs9935401	A	G	1	1	Body mass index ajusted for physical activity in females	GIANT	28448500	Mixed	0.0669	0.0045	0	115231	0	115231	53	GIANT_BMI-adjusted-PA-F_Mixed_2017
rs9935401	rs9935401	A	G	rs17817449	G	T	1	1	Body mass index ajusted for physical activity in females	GIANT	28448500	Mixed	0.0675	0.0045	0	115934	0	115934	53	GIANT_BMI-adjusted-PA-F_Mixed_2017
rs9935401	rs9935401	A	G	rs8051591	G	A	1	1	Body mass index ajusted for physical activity in females	GIANT	28448500	Mixed	0.0702	0.0045	0	115240	0	115240	53	GIANT_BMI-adjusted-PA-F_Mixed_2017
rs9935401	rs9935401	A	G	rs7193144	C	T	0.9959	1	Body mass index ajusted for physical activity in females	GIANT	28448500	Mixed	0.0666	0.0046	0	115164	0	115164	53	GIANT_BMI-adjusted-PA-F_Mixed_2017
rs10852521	rs10852521	C	T	rs10852521	C	T	1	1	Body mass index ajusted for physical activity in females	GIANT	28448500	Mixed	0.0579	0.0045	3.1e-37	114468	0	114468	53	GIANT_BMI-adjusted-PA-F_Mixed_2017
rs10852521	rs10852521	C	T	rs9922047	G	C	1	1	Body mass index ajusted for physical activity in females	GIANT	28448500	Mixed	0.0589	0.0046	5.48e-38	115186	0	115186	53	GIANT_BMI-adjusted-PA-F_Mixed_2017
rs10852521	rs10852521	C	T	rs8055197	A	G	0.99204	1	Body mass index ajusted for physical activity in females	GIANT	28448500	Mixed	0.0567	0.0046	2.43e-35	115194	0	115194	53	GIANT_BMI-adjusted-PA-F_Mixed_2017
rs10852521	rs10852521	C	T	rs1861866	T	C	0.99204	1	Body mass index ajusted for physical activity in females	GIANT	28448500	Mixed	0.0594	0.0046	1.44e-38	115164	0	115164	53	GIANT_BMI-adjusted-PA-F_Mixed_2017
rs10852521	rs10852521	C	T	rs8047395	A	G	0.96048	0.98791	Body mass index ajusted for physical activity in females	GIANT	28448500	Mixed	0.0573	0.0047	2.71e-34	114912	0	114912	53	GIANT_BMI-adjusted-PA-F_Mixed_2017
rs12928404	rs12928404	C	T	rs7187776	G	A	0.98254	1	Body mass index ajusted for physical activity in females	GIANT	28448500	Mixed	0.0251	0.0046	4.11e-08	115894	0	115894	53	GIANT_BMI-adjusted-PA-F_Mixed_2017
rs12928404	rs12928404	C	T	rs8049439	C	T	0.97379	0.99116	Body mass index ajusted for physical activity in females	GIANT	28448500	Mixed	0.0255	0.0046	2.51e-08	113810	0	113810	53	GIANT_BMI-adjusted-PA-F_Mixed_2017
rs11075985	rs11075985	A	C	rs11075985	A	C	1	1	Body mass index ajusted for physical activity in females	GIANT	28448500	Mixed	0.0706	0.0046	0	115186	0	115186	53	GIANT_BMI-adjusted-PA-F_Mixed_2017
rs11075985	rs11075985	A	C	rs9928094	G	A	0.99598	1	Body mass index ajusted for physical activity in females	GIANT	28448500	Mixed	0.074	0.0046	0	115172	0	115172	53	GIANT_BMI-adjusted-PA-F_Mixed_2017
rs12149574	rs12149574	C	G	rs12149832	G	A	0.98381	1	Body mass index ajusted for physical activity in females	GIANT	28448500	Mixed	-0.0677	0.0047	0	115896	0	115896	53	GIANT_BMI-adjusted-PA-F_Mixed_2017
rs6567160	rs6567160	C	T	rs6567160	C	T	1	1	Body mass index ajusted for physical activity in females	GIANT	28448500	Mixed	0.0556	0.0053	1.84e-25	115938	0	115938	53	GIANT_BMI-adjusted-PA-F_Mixed_2017
rs6567160	rs6567160	C	T	rs663129	A	G	1	1	Body mass index ajusted for physical activity in females	GIANT	28448500	Mixed	0.0528	0.0054	1.74e-22	110898	0	110898	53	GIANT_BMI-adjusted-PA-F_Mixed_2017
rs6567160	rs6567160	C	T	rs571312	A	C	1	1	Body mass index ajusted for physical activity in females	GIANT	28448500	Mixed	0.0504	0.0053	1.22e-21	112808	0	112808	53	GIANT_BMI-adjusted-PA-F_Mixed_2017
rs6567160	rs6567160	C	T	rs523288	T	A	1	1	Body mass index ajusted for physical activity in females	GIANT	28448500	Mixed	0.0491	0.0052	5.25e-21	115917	0	115917	53	GIANT_BMI-adjusted-PA-F_Mixed_2017
rs7531118	rs7531118	C	T	rs7531118	C	T	1	1	Body mass index ajusted for physical activity in females	GIANT	28448500	Mixed	0.029	0.0047	8.46e-10	111988	0	111988	53	GIANT_BMI-adjusted-PA-F_Mixed_2017
rs2815753	rs2815753	G	A	rs3101336	T	C	1	1	Body mass index ajusted for physical activity in females	GIANT	28448500	Mixed	-0.0264	0.0046	1.03e-08	114516	0	114516	53	GIANT_BMI-adjusted-PA-F_Mixed_2017
rs9940128	rs9940128	A	G	rs9940128	A	G	1	1	Body mass index ajusted for physical activity in females	GIANT	28448500	Mixed	0.0703	0.0046	0	115167	0	115167	53	GIANT_BMI-adjusted-PA-F_Mixed_2017
rs9940128	rs9940128	A	G	rs9939973	A	G	1	1	Body mass index ajusted for physical activity in females	GIANT	28448500	Mixed	0.0703	0.0046	0	115173	0	115173	53	GIANT_BMI-adjusted-PA-F_Mixed_2017
rs9940128	rs9940128	A	G	rs9940646	G	C	1	1	Body mass index ajusted for physical activity in females	GIANT	28448500	Mixed	0.075	0.0047	0	111148	0	111148	53	GIANT_BMI-adjusted-PA-F_Mixed_2017
rs9940128	rs9940128	A	G	rs9923147	T	C	1	1	Body mass index ajusted for physical activity in females	GIANT	28448500	Mixed	0.0737	0.0046	0	115190	0	115190	53	GIANT_BMI-adjusted-PA-F_Mixed_2017
rs11642841	rs11642841	A	C	rs11642841	A	C	1	1	Body mass index ajusted for physical activity in females	GIANT	28448500	Mixed	0.067	0.0049	0	115381	0	115381	53	GIANT_BMI-adjusted-PA-F_Mixed_2017
rs7188250	rs7188250	C	T	rs7188250	C	T	1	1	Body mass index females	Akiyama M	28892062	East Asian	0.0794	0.006741	4.992e-32	82438	0	82438	3	Akiyama-M_BMI-F_EAS_2017
rs7188250	rs7188250	C	T	rs72805612	A	G	0.99188	1	Body mass index females	Akiyama M	28892062	East Asian	0.07806	0.006649	7.95e-32	82438	0	82438	3	Akiyama-M_BMI-F_EAS_2017
rs7188250	rs7188250	C	T	rs62033413	G	C	0.98782	0.99591	Body mass index females	Akiyama M	28892062	East Asian	0.07674	0.006535	7.667e-32	82438	0	82438	3	Akiyama-M_BMI-F_EAS_2017
rs7188250	rs7188250	C	T	rs72805611	T	C	0.98782	0.99591	Body mass index females	Akiyama M	28892062	East Asian	0.07661	0.006533	9.223e-32	82438	0	82438	3	Akiyama-M_BMI-F_EAS_2017
rs7188250	rs7188250	C	T	rs11075993	T	G	0.98377	0.99185	Body mass index females	Akiyama M	28892062	East Asian	0.07637	0.006527	1.274e-31	82438	0	82438	3	Akiyama-M_BMI-F_EAS_2017
rs11649091	rs11649091	G	T	rs11649091	G	T	1	1	Body mass index females	Akiyama M	28892062	East Asian	0.07634	0.006584	4.407e-31	82438	0	82438	3	Akiyama-M_BMI-F_EAS_2017
rs11649091	rs11649091	G	T	rs72805612	A	G	0.89598	0.99574	Body mass index females	Akiyama M	28892062	East Asian	0.07806	0.006649	7.95e-32	82438	0	82438	3	Akiyama-M_BMI-F_EAS_2017
rs11649091	rs11649091	G	T	rs12149832	A	G	0.89229	0.99573	Body mass index females	Akiyama M	28892062	East Asian	0.07452	0.006496	1.833e-30	82438	0	82438	3	Akiyama-M_BMI-F_EAS_2017
rs11649091	rs11649091	G	T	rs62033413	G	C	0.89199	0.99149	Body mass index females	Akiyama M	28892062	East Asian	0.07674	0.006535	7.667e-32	82438	0	82438	3	Akiyama-M_BMI-F_EAS_2017
rs11649091	rs11649091	G	T	rs72805611	T	C	0.89199	0.99149	Body mass index females	Akiyama M	28892062	East Asian	0.07661	0.006533	9.223e-32	82438	0	82438	3	Akiyama-M_BMI-F_EAS_2017
rs55872725	rs55872725	C	T	rs55872725	C	T	1	1	Body mass index females	Akiyama M	28892062	East Asian	-0.07877	0.006541	2.133e-33	82438	0	82438	3	Akiyama-M_BMI-F_EAS_2017
rs55872725	rs55872725	C	T	rs1421085	T	C	1	1	Body mass index females	Akiyama M	28892062	East Asian	-0.07861	0.00654	2.822e-33	82438	0	82438	3	Akiyama-M_BMI-F_EAS_2017
rs55872725	rs55872725	C	T	rs1421085	T	C	1	1	Body mass index females	Guo	23001569	Mixed	NA	NA	2.6e-24	78436	-	-	-	GRASP
rs55872725	rs55872725	C	T	rs11642015	C	T	1	1	Body mass index females	Akiyama M	28892062	East Asian	-0.07912	0.006551	1.375e-33	82438	0	82438	3	Akiyama-M_BMI-F_EAS_2017
rs55872725	rs55872725	C	T	rs62048402	G	A	1	1	Body mass index females	Akiyama M	28892062	East Asian	-0.07876	0.006541	2.178e-33	82438	0	82438	3	Akiyama-M_BMI-F_EAS_2017
rs55872725	rs55872725	C	T	rs1558902	T	A	1	1	Body mass index females	Akiyama M	28892062	East Asian	-0.07876	0.006541	2.165e-33	82438	0	82438	3	Akiyama-M_BMI-F_EAS_2017
rs9972653	rs9972653	G	T	rs9972653	G	T	1	1	Body mass index females	Akiyama M	28892062	East Asian	-0.07752	0.006531	1.703e-32	82438	0	82438	3	Akiyama-M_BMI-F_EAS_2017
rs9972653	rs9972653	G	T	rs17817497	T	C	0.9959	1	Body mass index females	Akiyama M	28892062	East Asian	-0.07751	0.00653	1.694e-32	82438	0	82438	3	Akiyama-M_BMI-F_EAS_2017
rs9972653	rs9972653	G	T	rs7193144	T	C	0.99182	0.9959	Body mass index females	Akiyama M	28892062	East Asian	-0.0773	0.006529	2.429e-32	82438	0	82438	3	Akiyama-M_BMI-F_EAS_2017
rs9972653	rs9972653	G	T	rs62033399	C	T	0.99182	0.9959	Body mass index females	Akiyama M	28892062	East Asian	-0.07734	0.006529	2.289e-32	82438	0	82438	3	Akiyama-M_BMI-F_EAS_2017
rs9972653	rs9972653	G	T	rs8043757	A	T	0.99182	0.9959	Body mass index females	Akiyama M	28892062	East Asian	-0.07757	0.006531	1.548e-32	82438	0	82438	3	Akiyama-M_BMI-F_EAS_2017
rs12149832	rs12149832	A	G	rs12149832	A	G	1	1	Body mass index females	Akiyama M	28892062	East Asian	0.07452	0.006496	1.833e-30	82438	0	82438	3	Akiyama-M_BMI-F_EAS_2017
rs12149832	rs12149832	A	G	rs72805612	A	G	0.9878	0.99591	Body mass index females	Akiyama M	28892062	East Asian	0.07806	0.006649	7.95e-32	82438	0	82438	3	Akiyama-M_BMI-F_EAS_2017
rs12149832	rs12149832	A	G	rs12149574	G	C	0.98381	1	Body mass index females	Akiyama M	28892062	East Asian	0.07588	0.006521	2.699e-31	82438	0	82438	3	Akiyama-M_BMI-F_EAS_2017
rs12149832	rs12149832	A	G	rs62033413	G	C	0.98375	0.9959	Body mass index females	Akiyama M	28892062	East Asian	0.07674	0.006535	7.667e-32	82438	0	82438	3	Akiyama-M_BMI-F_EAS_2017
rs12149832	rs12149832	A	G	rs72805611	T	C	0.98375	0.9959	Body mass index females	Akiyama M	28892062	East Asian	0.07661	0.006533	9.223e-32	82438	0	82438	3	Akiyama-M_BMI-F_EAS_2017
rs62033406	rs62033406	A	G	rs62033406	A	G	1	1	Body mass index females	Akiyama M	28892062	East Asian	-0.03264	0.005909	3.322e-08	82438	0	82438	3	Akiyama-M_BMI-F_EAS_2017
rs62033406	rs62033406	A	G	rs7206410	T	C	0.89965	1	Body mass index females	Akiyama M	28892062	East Asian	-0.07699	0.006528	4.212e-32	82438	0	82438	3	Akiyama-M_BMI-F_EAS_2017
rs62033406	rs62033406	A	G	rs7202116	A	G	0.89965	1	Body mass index females	Akiyama M	28892062	East Asian	-0.07703	0.006531	4.153e-32	82438	0	82438	3	Akiyama-M_BMI-F_EAS_2017
rs62033406	rs62033406	A	G	rs7202296	A	G	0.89965	1	Body mass index females	Akiyama M	28892062	East Asian	-0.07704	0.006532	4.148e-32	82438	0	82438	3	Akiyama-M_BMI-F_EAS_2017
rs62033406	rs62033406	A	G	rs66908032	C	A	0.89965	1	Body mass index females	Akiyama M	28892062	East Asian	-0.07706	0.006533	4.122e-32	82438	0	82438	3	Akiyama-M_BMI-F_EAS_2017
rs62033400	rs62033400	A	G	rs62033400	A	G	1	1	Body mass index females	Akiyama M	28892062	East Asian	-0.07736	0.006539	2.684e-32	82438	0	82438	3	Akiyama-M_BMI-F_EAS_2017
rs62033400	rs62033400	A	G	rs8063057	T	C	1	1	Body mass index females	Akiyama M	28892062	East Asian	-0.07745	0.006531	1.933e-32	82438	0	82438	3	Akiyama-M_BMI-F_EAS_2017
rs62033400	rs62033400	A	G	rs7187250	C	A	0.9959	1	Body mass index females	Akiyama M	28892062	East Asian	-0.078	0.006541	8.837e-33	82438	0	82438	3	Akiyama-M_BMI-F_EAS_2017
rs62033400	rs62033400	A	G	rs17817449	T	G	0.9959	1	Body mass index females	Akiyama M	28892062	East Asian	-0.07756	0.006531	1.577e-32	82438	0	82438	3	Akiyama-M_BMI-F_EAS_2017
rs62033400	rs62033400	A	G	rs8051591	A	G	0.9959	1	Body mass index females	Akiyama M	28892062	East Asian	-0.07746	0.00653	1.874e-32	82438	0	82438	3	Akiyama-M_BMI-F_EAS_2017
rs72805612	rs72805612	A	G	rs72805612	A	G	1	1	Body mass index females	Akiyama M	28892062	East Asian	0.07806	0.006649	7.95e-32	82438	0	82438	3	Akiyama-M_BMI-F_EAS_2017
rs72805612	rs72805612	A	G	rs62033413	G	C	0.99592	1	Body mass index females	Akiyama M	28892062	East Asian	0.07674	0.006535	7.667e-32	82438	0	82438	3	Akiyama-M_BMI-F_EAS_2017
rs72805612	rs72805612	A	G	rs72805611	T	C	0.99592	1	Body mass index females	Akiyama M	28892062	East Asian	0.07661	0.006533	9.223e-32	82438	0	82438	3	Akiyama-M_BMI-F_EAS_2017
rs72805612	rs72805612	A	G	rs7188250	C	T	0.99188	1	Body mass index females	Akiyama M	28892062	East Asian	0.0794	0.006741	4.992e-32	82438	0	82438	3	Akiyama-M_BMI-F_EAS_2017
rs72805612	rs72805612	A	G	rs11075993	T	G	0.99188	1	Body mass index females	Akiyama M	28892062	East Asian	0.07637	0.006527	1.274e-31	82438	0	82438	3	Akiyama-M_BMI-F_EAS_2017
rs12419507	rs12419507	A	G	rs12419507	A	G	1	1	Body mass index females	Akiyama M	28892062	East Asian	0.03297	0.00593	2.702e-08	82438	0	82438	3	Akiyama-M_BMI-F_EAS_2017
rs12419507	rs12419507	A	G	rs11039324	A	G	1	1	Body mass index females	Akiyama M	28892062	East Asian	0.03403	0.005893	7.734e-09	82438	0	82438	3	Akiyama-M_BMI-F_EAS_2017
rs12419507	rs12419507	A	G	rs59360790	C	T	1	1	Body mass index females	Akiyama M	28892062	East Asian	0.0331	0.005696	6.218e-09	82438	0	82438	3	Akiyama-M_BMI-F_EAS_2017
rs12419507	rs12419507	A	G	rs12798028	T	C	0.97168	0.98775	Body mass index females	Akiyama M	28892062	East Asian	0.03278	0.00569	8.351e-09	82438	0	82438	3	Akiyama-M_BMI-F_EAS_2017
rs12969709	rs12969709	A	C	rs12969709	A	C	1	1	Body mass index females	Akiyama M	28892062	East Asian	0.04355	0.006566	3.314e-11	82438	0	82438	3	Akiyama-M_BMI-F_EAS_2017
rs12969709	rs12969709	A	C	rs8097210	G	T	0.99495	1	Body mass index females	Akiyama M	28892062	East Asian	0.04388	0.006574	2.476e-11	82438	0	82438	3	Akiyama-M_BMI-F_EAS_2017
rs12969709	rs12969709	A	C	rs8089364	C	T	0.99495	1	Body mass index females	Akiyama M	28892062	East Asian	0.04359	0.006567	3.193e-11	82438	0	82438	3	Akiyama-M_BMI-F_EAS_2017
rs12969709	rs12969709	A	C	rs921971	C	T	0.99495	1	Body mass index females	Akiyama M	28892062	East Asian	0.04363	0.006573	3.196e-11	82438	0	82438	3	Akiyama-M_BMI-F_EAS_2017
rs663640	rs663640	T	C	rs6567160	C	T	0.90404	1	Body mass index females	Akiyama M	28892062	East Asian	0.0542	0.006344	1.299e-17	82438	0	82438	3	Akiyama-M_BMI-F_EAS_2017
rs663640	rs663640	T	C	rs663129	A	G	0.90404	1	Body mass index females	Akiyama M	28892062	East Asian	0.05372	0.006345	2.519e-17	82438	0	82438	3	Akiyama-M_BMI-F_EAS_2017
rs663640	rs663640	T	C	rs571312	A	C	0.90404	1	Body mass index females	Akiyama M	28892062	East Asian	0.05372	0.006344	2.493e-17	82438	0	82438	3	Akiyama-M_BMI-F_EAS_2017
rs663640	rs663640	T	C	rs523288	T	A	0.90404	1	Body mass index females	Akiyama M	28892062	East Asian	0.04872	0.006312	1.184e-14	82438	0	82438	3	Akiyama-M_BMI-F_EAS_2017
rs56094641	rs56094641	A	G	rs56094641	A	G	1	1	Body mass index females	Akiyama M	28892062	East Asian	-0.07878	0.006542	2.113e-33	82438	0	82438	3	Akiyama-M_BMI-F_EAS_2017
rs56094641	rs56094641	A	G	rs1421085	T	C	0.98389	0.99594	Body mass index females	Akiyama M	28892062	East Asian	-0.07861	0.00654	2.822e-33	82438	0	82438	3	Akiyama-M_BMI-F_EAS_2017
rs56094641	rs56094641	A	G	rs1421085	T	C	0.98389	0.99594	Body mass index females	Guo	23001569	Mixed	NA	NA	2.6e-24	78436	-	-	-	GRASP
rs56094641	rs56094641	A	G	rs11642015	C	T	0.98389	0.99594	Body mass index females	Akiyama M	28892062	East Asian	-0.07912	0.006551	1.375e-33	82438	0	82438	3	Akiyama-M_BMI-F_EAS_2017
rs56094641	rs56094641	A	G	rs62048402	G	A	0.98389	0.99594	Body mass index females	Akiyama M	28892062	East Asian	-0.07876	0.006541	2.178e-33	82438	0	82438	3	Akiyama-M_BMI-F_EAS_2017
rs56094641	rs56094641	A	G	rs1558902	T	A	0.98389	0.99594	Body mass index females	Akiyama M	28892062	East Asian	-0.07876	0.006541	2.165e-33	82438	0	82438	3	Akiyama-M_BMI-F_EAS_2017
rs8047587	rs8047587	G	T	rs8047587	G	T	1	1	Body mass index females	Akiyama M	28892062	East Asian	-0.0684	0.006513	8.444e-26	82438	0	82438	3	Akiyama-M_BMI-F_EAS_2017
rs8047587	rs8047587	G	T	rs28429148	G	A	0.9448	0.9759	Body mass index females	Akiyama M	28892062	East Asian	-0.07106	0.006646	1.111e-26	82438	0	82438	3	Akiyama-M_BMI-F_EAS_2017
rs8047587	rs8047587	G	T	rs9937521	C	T	0.90356	0.98749	Body mass index females	Akiyama M	28892062	East Asian	-0.0694	0.006567	4.215e-26	82438	0	82438	3	Akiyama-M_BMI-F_EAS_2017
rs8047587	rs8047587	G	T	rs28562191	C	T	0.90356	0.98749	Body mass index females	Akiyama M	28892062	East Asian	-0.06973	0.006582	3.193e-26	82438	0	82438	3	Akiyama-M_BMI-F_EAS_2017
rs56137030	rs56137030	A	G	rs56137030	A	G	1	1	Body mass index females	Akiyama M	28892062	East Asian	0.07721	0.006623	2.064e-31	82438	0	82438	3	Akiyama-M_BMI-F_EAS_2017
rs56137030	rs56137030	A	G	rs7206410	C	T	1	1	Body mass index females	Akiyama M	28892062	East Asian	0.07699	0.006528	4.212e-32	82438	0	82438	3	Akiyama-M_BMI-F_EAS_2017
rs56137030	rs56137030	A	G	rs7202116	G	A	1	1	Body mass index females	Akiyama M	28892062	East Asian	0.07703	0.006531	4.153e-32	82438	0	82438	3	Akiyama-M_BMI-F_EAS_2017
rs56137030	rs56137030	A	G	rs7202296	G	A	1	1	Body mass index females	Akiyama M	28892062	East Asian	0.07704	0.006532	4.148e-32	82438	0	82438	3	Akiyama-M_BMI-F_EAS_2017
rs56137030	rs56137030	A	G	rs66908032	A	C	1	1	Body mass index females	Akiyama M	28892062	East Asian	0.07706	0.006533	4.122e-32	82438	0	82438	3	Akiyama-M_BMI-F_EAS_2017
rs9935401	rs9935401	A	G	rs9935401	A	G	1	1	Body mass index females	Akiyama M	28892062	East Asian	0.0774	0.00653	2.085e-32	82438	0	82438	3	Akiyama-M_BMI-F_EAS_2017
rs9935401	rs9935401	A	G	rs7187250	A	C	1	1	Body mass index females	Akiyama M	28892062	East Asian	0.078	0.006541	8.837e-33	82438	0	82438	3	Akiyama-M_BMI-F_EAS_2017
rs9935401	rs9935401	A	G	rs17817449	G	T	1	1	Body mass index females	Akiyama M	28892062	East Asian	0.07756	0.006531	1.577e-32	82438	0	82438	3	Akiyama-M_BMI-F_EAS_2017
rs9935401	rs9935401	A	G	rs8051591	G	A	1	1	Body mass index females	Akiyama M	28892062	East Asian	0.07746	0.00653	1.874e-32	82438	0	82438	3	Akiyama-M_BMI-F_EAS_2017
rs9935401	rs9935401	A	G	rs7193144	C	T	0.9959	1	Body mass index females	Akiyama M	28892062	East Asian	0.0773	0.006529	2.429e-32	82438	0	82438	3	Akiyama-M_BMI-F_EAS_2017
rs11075985	rs11075985	A	C	rs11075985	A	C	1	1	Body mass index females	Akiyama M	28892062	East Asian	0.06691	0.006235	7.205e-27	82438	0	82438	3	Akiyama-M_BMI-F_EAS_2017
rs11075985	rs11075985	A	C	rs9937354	A	G	0.99598	1	Body mass index females	Akiyama M	28892062	East Asian	0.06752	0.006297	7.94e-27	82438	0	82438	3	Akiyama-M_BMI-F_EAS_2017
rs11075985	rs11075985	A	C	rs9928094	G	A	0.99598	1	Body mass index females	Akiyama M	28892062	East Asian	0.0675	0.006295	7.911e-27	82438	0	82438	3	Akiyama-M_BMI-F_EAS_2017
rs12149574	rs12149574	C	G	rs12149574	C	G	1	1	Body mass index females	Akiyama M	28892062	East Asian	-0.07588	0.006521	2.699e-31	82438	0	82438	3	Akiyama-M_BMI-F_EAS_2017
rs12149574	rs12149574	C	G	rs11075993	G	T	0.99592	1	Body mass index females	Akiyama M	28892062	East Asian	-0.07637	0.006527	1.274e-31	82438	0	82438	3	Akiyama-M_BMI-F_EAS_2017
rs12149574	rs12149574	C	G	rs72805613	A	G	0.99592	1	Body mass index females	Akiyama M	28892062	East Asian	-0.07635	0.006527	1.309e-31	82438	0	82438	3	Akiyama-M_BMI-F_EAS_2017
rs12149574	rs12149574	C	G	rs72805612	G	A	0.98784	1	Body mass index females	Akiyama M	28892062	East Asian	-0.07806	0.006649	7.95e-32	82438	0	82438	3	Akiyama-M_BMI-F_EAS_2017
rs12149574	rs12149574	C	G	rs12149832	G	A	0.98381	1	Body mass index females	Akiyama M	28892062	East Asian	-0.07452	0.006496	1.833e-30	82438	0	82438	3	Akiyama-M_BMI-F_EAS_2017
rs6567160	rs6567160	C	T	rs6567160	C	T	1	1	Body mass index females	Akiyama M	28892062	East Asian	0.0542	0.006344	1.299e-17	82438	0	82438	3	Akiyama-M_BMI-F_EAS_2017
rs6567160	rs6567160	C	T	rs663129	A	G	1	1	Body mass index females	Akiyama M	28892062	East Asian	0.05372	0.006345	2.519e-17	82438	0	82438	3	Akiyama-M_BMI-F_EAS_2017
rs6567160	rs6567160	C	T	rs571312	A	C	1	1	Body mass index females	Akiyama M	28892062	East Asian	0.05372	0.006344	2.493e-17	82438	0	82438	3	Akiyama-M_BMI-F_EAS_2017
rs6567160	rs6567160	C	T	rs523288	T	A	1	1	Body mass index females	Akiyama M	28892062	East Asian	0.04872	0.006312	1.184e-14	82438	0	82438	3	Akiyama-M_BMI-F_EAS_2017
rs6567160	rs6567160	C	T	rs66922415	G	A	1	1	Body mass index females	Akiyama M	28892062	East Asian	0.04811	0.006238	1.239e-14	82438	0	82438	3	Akiyama-M_BMI-F_EAS_2017
rs28429148	rs28429148	A	G	rs28429148	A	G	1	1	Body mass index females	Akiyama M	28892062	East Asian	0.07106	0.006646	1.111e-26	82438	0	82438	3	Akiyama-M_BMI-F_EAS_2017
rs28429148	rs28429148	A	G	rs8047587	T	G	0.9448	0.9759	Body mass index females	Akiyama M	28892062	East Asian	0.0684	0.006513	8.444e-26	82438	0	82438	3	Akiyama-M_BMI-F_EAS_2017
rs28429148	rs28429148	A	G	rs9937521	T	C	0.85064	0.95431	Body mass index females	Akiyama M	28892062	East Asian	0.0694	0.006567	4.215e-26	82438	0	82438	3	Akiyama-M_BMI-F_EAS_2017
rs28429148	rs28429148	A	G	rs28562191	T	C	0.85064	0.95431	Body mass index females	Akiyama M	28892062	East Asian	0.06973	0.006582	3.193e-26	82438	0	82438	3	Akiyama-M_BMI-F_EAS_2017
rs9940128	rs9940128	A	G	rs9940128	A	G	1	1	Body mass index females	Akiyama M	28892062	East Asian	0.06683	0.006234	8.25e-27	82438	0	82438	3	Akiyama-M_BMI-F_EAS_2017
rs9940128	rs9940128	A	G	rs9940278	T	C	1	1	Body mass index females	Akiyama M	28892062	East Asian	0.06682	0.006234	8.322e-27	82438	0	82438	3	Akiyama-M_BMI-F_EAS_2017
rs9940128	rs9940128	A	G	rs9939973	A	G	1	1	Body mass index females	Akiyama M	28892062	East Asian	0.06683	0.006234	8.104e-27	82438	0	82438	3	Akiyama-M_BMI-F_EAS_2017
rs9940128	rs9940128	A	G	rs9940646	G	C	1	1	Body mass index females	Akiyama M	28892062	East Asian	0.06683	0.006234	8.167e-27	82438	0	82438	3	Akiyama-M_BMI-F_EAS_2017
rs9940128	rs9940128	A	G	rs9923147	T	C	1	1	Body mass index females	Akiyama M	28892062	East Asian	0.06696	0.006241	7.467e-27	82438	0	82438	3	Akiyama-M_BMI-F_EAS_2017
rs11642841	rs11642841	A	C	rs11642841	A	C	1	1	Body mass index females	Akiyama M	28892062	East Asian	0.0662	0.008904	1.041e-13	82438	0	82438	3	Akiyama-M_BMI-F_EAS_2017
rs11642841	rs11642841	A	C	rs11649091	G	T	0.83777	0.98683	Body mass index females	Akiyama M	28892062	East Asian	0.07634	0.006584	4.407e-31	82438	0	82438	3	Akiyama-M_BMI-F_EAS_2017
rs11649091	rs11649091	G	T	rs12149832	A	G	0.89229	0.99573	Body mass index in female non-smokers	GIANT	28443625	Mixed	0.0602	0.0049	5.201e-35	112033	0	112033	73	GIANT_BMI-Non-smokers-F_Mixed_2017
rs55872725	rs55872725	C	T	rs1421085	T	C	1	1	Body mass index in female non-smokers	GIANT	28443625	Mixed	-0.0687	0.005	1.857e-42	105965	0	105965	73	GIANT_BMI-Non-smokers-F_Mixed_2017
rs55872725	rs55872725	C	T	rs1558902	T	A	1	1	Body mass index in female non-smokers	GIANT	28443625	Mixed	-0.0685	0.0049	3.835e-44	107859	0	107859	73	GIANT_BMI-Non-smokers-F_Mixed_2017
rs9972653	rs9972653	G	T	rs7193144	T	C	0.99182	0.9959	Body mass index in female non-smokers	GIANT	28443625	Mixed	-0.0566	0.0047	2.465e-33	111846	0	111846	73	GIANT_BMI-Non-smokers-F_Mixed_2017
rs9972653	rs9972653	G	T	rs8043757	A	T	0.99182	0.9959	Body mass index in female non-smokers	GIANT	28443625	Mixed	-0.0685	0.0057	2.874e-33	79913	0	79913	73	GIANT_BMI-Non-smokers-F_Mixed_2017
rs17175602	rs17175602	C	T	rs12955983	G	A	1	1	Body mass index in female non-smokers	GIANT	28443625	Mixed	0.051	0.0054	5.077e-21	111743	0	111743	73	GIANT_BMI-Non-smokers-F_Mixed_2017
rs17175602	rs17175602	C	T	rs11665563	T	C	1	1	Body mass index in female non-smokers	GIANT	28443625	Mixed	0.0518	0.0053	2.604e-22	111809	0	111809	73	GIANT_BMI-Non-smokers-F_Mixed_2017
rs17175602	rs17175602	C	T	rs11663816	C	T	1	1	Body mass index in female non-smokers	GIANT	28443625	Mixed	0.0518	0.0054	1.108e-21	111768	0	111768	73	GIANT_BMI-Non-smokers-F_Mixed_2017
rs17175602	rs17175602	C	T	rs11664883	A	T	1	1	Body mass index in female non-smokers	GIANT	28443625	Mixed	0.0526	0.006	1.056e-18	88613	0	88613	73	GIANT_BMI-Non-smokers-F_Mixed_2017
rs12149832	rs12149832	A	G	rs12149832	A	G	1	1	Body mass index in female non-smokers	GIANT	28443625	Mixed	0.0602	0.0049	5.201e-35	112033	0	112033	73	GIANT_BMI-Non-smokers-F_Mixed_2017
rs62033406	rs62033406	A	G	rs7202116	A	G	0.89965	1	Body mass index in female non-smokers	GIANT	28443625	Mixed	-0.0592	0.0049	6.097e-34	103798	0	103798	73	GIANT_BMI-Non-smokers-F_Mixed_2017
rs62033400	rs62033400	A	G	rs17817449	T	G	0.9959	1	Body mass index in female non-smokers	GIANT	28443625	Mixed	-0.0572	0.0047	5.661e-34	112065	0	112065	73	GIANT_BMI-Non-smokers-F_Mixed_2017
rs62033400	rs62033400	A	G	rs8051591	A	G	0.9959	1	Body mass index in female non-smokers	GIANT	28443625	Mixed	-0.0569	0.0047	9.29e-34	111858	0	111858	73	GIANT_BMI-Non-smokers-F_Mixed_2017
rs12969709	rs12969709	A	C	rs12969709	A	C	1	1	Body mass index in female non-smokers	GIANT	28443625	Mixed	0.0519	0.0054	4.495e-22	111802	0	111802	73	GIANT_BMI-Non-smokers-F_Mixed_2017
rs12969709	rs12969709	A	C	rs8089364	C	T	0.99495	1	Body mass index in female non-smokers	GIANT	28443625	Mixed	0.0513	0.0054	1.228e-21	111767	0	111767	73	GIANT_BMI-Non-smokers-F_Mixed_2017
rs12969709	rs12969709	A	C	rs921971	C	T	0.99495	1	Body mass index in female non-smokers	GIANT	28443625	Mixed	0.0509	0.0056	7.697e-20	101213	0	101213	73	GIANT_BMI-Non-smokers-F_Mixed_2017
rs663640	rs663640	T	C	rs6567160	C	T	0.90404	1	Body mass index in female non-smokers	GIANT	28443625	Mixed	0.0548	0.0055	1.666e-23	112000	0	112000	73	GIANT_BMI-Non-smokers-F_Mixed_2017
rs663640	rs663640	T	C	rs663129	A	G	0.90404	1	Body mass index in female non-smokers	GIANT	28443625	Mixed	0.0509	0.0055	2.923e-20	107755	0	107755	73	GIANT_BMI-Non-smokers-F_Mixed_2017
rs663640	rs663640	T	C	rs571312	A	C	0.90404	1	Body mass index in female non-smokers	GIANT	28443625	Mixed	0.0478	0.0054	5.15e-19	110997	0	110997	73	GIANT_BMI-Non-smokers-F_Mixed_2017
rs663640	rs663640	T	C	rs523288	T	A	0.90404	1	Body mass index in female non-smokers	GIANT	28443625	Mixed	0.0446	0.0054	7.557e-17	111363	0	111363	73	GIANT_BMI-Non-smokers-F_Mixed_2017
rs56094641	rs56094641	A	G	rs1421085	T	C	0.98389	0.99594	Body mass index in female non-smokers	GIANT	28443625	Mixed	-0.0687	0.005	1.857e-42	105965	0	105965	73	GIANT_BMI-Non-smokers-F_Mixed_2017
rs56094641	rs56094641	A	G	rs1558902	T	A	0.98389	0.99594	Body mass index in female non-smokers	GIANT	28443625	Mixed	-0.0685	0.0049	3.835e-44	107859	0	107859	73	GIANT_BMI-Non-smokers-F_Mixed_2017
rs17817288	rs17817288	A	G	rs17817288	A	G	1	1	Body mass index in female non-smokers	GIANT	28443625	Mixed	-0.0522	0.0047	9.017e-29	111474	0	111474	73	GIANT_BMI-Non-smokers-F_Mixed_2017
rs17817288	rs17817288	A	G	rs10852521	T	C	0.95701	1	Body mass index in female non-smokers	GIANT	28443625	Mixed	-0.0501	0.0046	4.335e-27	111832	0	111832	73	GIANT_BMI-Non-smokers-F_Mixed_2017
rs17817288	rs17817288	A	G	rs9922047	C	G	0.95701	1	Body mass index in female non-smokers	GIANT	28443625	Mixed	-0.0508	0.0047	6.201e-27	111583	0	111583	73	GIANT_BMI-Non-smokers-F_Mixed_2017
rs17817288	rs17817288	A	G	rs8055197	G	A	0.94909	0.99187	Body mass index in female non-smokers	GIANT	28443625	Mixed	-0.0517	0.0047	7.379e-28	111592	0	111592	73	GIANT_BMI-Non-smokers-F_Mixed_2017
rs17817288	rs17817288	A	G	rs1861866	C	T	0.94909	0.99187	Body mass index in female non-smokers	GIANT	28443625	Mixed	-0.0507	0.0047	6.997e-27	111548	0	111548	73	GIANT_BMI-Non-smokers-F_Mixed_2017
rs56137030	rs56137030	A	G	rs7202116	G	A	1	1	Body mass index in female non-smokers	GIANT	28443625	Mixed	0.0592	0.0049	6.097e-34	103798	0	103798	73	GIANT_BMI-Non-smokers-F_Mixed_2017
rs9935401	rs9935401	A	G	rs9935401	A	G	1	1	Body mass index in female non-smokers	GIANT	28443625	Mixed	0.0578	0.0047	8.741e-35	111848	0	111848	73	GIANT_BMI-Non-smokers-F_Mixed_2017
rs9935401	rs9935401	A	G	rs17817449	G	T	1	1	Body mass index in female non-smokers	GIANT	28443625	Mixed	0.0572	0.0047	5.661e-34	112065	0	112065	73	GIANT_BMI-Non-smokers-F_Mixed_2017
rs9935401	rs9935401	A	G	rs8051591	G	A	1	1	Body mass index in female non-smokers	GIANT	28443625	Mixed	0.0569	0.0047	9.29e-34	111858	0	111858	73	GIANT_BMI-Non-smokers-F_Mixed_2017
rs9935401	rs9935401	A	G	rs7193144	C	T	0.9959	1	Body mass index in female non-smokers	GIANT	28443625	Mixed	0.0566	0.0047	2.465e-33	111846	0	111846	73	GIANT_BMI-Non-smokers-F_Mixed_2017
rs10852521	rs10852521	C	T	rs10852521	C	T	1	1	Body mass index in female non-smokers	GIANT	28443625	Mixed	0.0501	0.0046	4.335e-27	111832	0	111832	73	GIANT_BMI-Non-smokers-F_Mixed_2017
rs10852521	rs10852521	C	T	rs9922047	G	C	1	1	Body mass index in female non-smokers	GIANT	28443625	Mixed	0.0508	0.0047	6.201e-27	111583	0	111583	73	GIANT_BMI-Non-smokers-F_Mixed_2017
rs10852521	rs10852521	C	T	rs8055197	A	G	0.99204	1	Body mass index in female non-smokers	GIANT	28443625	Mixed	0.0517	0.0047	7.379e-28	111592	0	111592	73	GIANT_BMI-Non-smokers-F_Mixed_2017
rs10852521	rs10852521	C	T	rs1861866	T	C	0.99204	1	Body mass index in female non-smokers	GIANT	28443625	Mixed	0.0507	0.0047	6.997e-27	111548	0	111548	73	GIANT_BMI-Non-smokers-F_Mixed_2017
rs10852521	rs10852521	C	T	rs8047395	A	G	0.96048	0.98791	Body mass index in female non-smokers	GIANT	28443625	Mixed	0.0533	0.0048	1.678e-28	111366	0	111366	73	GIANT_BMI-Non-smokers-F_Mixed_2017
rs11075985	rs11075985	A	C	rs11075985	A	C	1	1	Body mass index in female non-smokers	GIANT	28443625	Mixed	0.0613	0.0047	7.329e-39	111823	0	111823	73	GIANT_BMI-Non-smokers-F_Mixed_2017
rs11075985	rs11075985	A	C	rs9928094	G	A	0.99598	1	Body mass index in female non-smokers	GIANT	28443625	Mixed	0.0599	0.0049	6.113e-35	111756	0	111756	73	GIANT_BMI-Non-smokers-F_Mixed_2017
rs12149574	rs12149574	C	G	rs12149832	G	A	0.98381	1	Body mass index in female non-smokers	GIANT	28443625	Mixed	-0.0602	0.0049	5.201e-35	112033	0	112033	73	GIANT_BMI-Non-smokers-F_Mixed_2017
rs6567160	rs6567160	C	T	rs6567160	C	T	1	1	Body mass index in female non-smokers	GIANT	28443625	Mixed	0.0548	0.0055	1.666e-23	112000	0	112000	73	GIANT_BMI-Non-smokers-F_Mixed_2017
rs6567160	rs6567160	C	T	rs663129	A	G	1	1	Body mass index in female non-smokers	GIANT	28443625	Mixed	0.0509	0.0055	2.923e-20	107755	0	107755	73	GIANT_BMI-Non-smokers-F_Mixed_2017
rs6567160	rs6567160	C	T	rs571312	A	C	1	1	Body mass index in female non-smokers	GIANT	28443625	Mixed	0.0478	0.0054	5.15e-19	110997	0	110997	73	GIANT_BMI-Non-smokers-F_Mixed_2017
rs6567160	rs6567160	C	T	rs523288	T	A	1	1	Body mass index in female non-smokers	GIANT	28443625	Mixed	0.0446	0.0054	7.557e-17	111363	0	111363	73	GIANT_BMI-Non-smokers-F_Mixed_2017
rs9940128	rs9940128	A	G	rs9940128	A	G	1	1	Body mass index in female non-smokers	GIANT	28443625	Mixed	0.0602	0.0048	2.198e-36	111697	0	111697	73	GIANT_BMI-Non-smokers-F_Mixed_2017
rs9940128	rs9940128	A	G	rs9939973	A	G	1	1	Body mass index in female non-smokers	GIANT	28443625	Mixed	0.0601	0.0048	2.779e-36	111872	0	111872	73	GIANT_BMI-Non-smokers-F_Mixed_2017
rs9940128	rs9940128	A	G	rs9940646	G	C	1	1	Body mass index in female non-smokers	GIANT	28443625	Mixed	0.0629	0.0049	2.897e-37	108321	0	108321	73	GIANT_BMI-Non-smokers-F_Mixed_2017
rs9940128	rs9940128	A	G	rs9923147	T	C	1	1	Body mass index in female non-smokers	GIANT	28443625	Mixed	0.0601	0.0048	3.04e-36	111818	0	111818	73	GIANT_BMI-Non-smokers-F_Mixed_2017
rs11642841	rs11642841	A	C	rs11642841	A	C	1	1	Body mass index in female non-smokers	GIANT	28443625	Mixed	0.0625	0.0051	7.343e-35	111292	0	111292	73	GIANT_BMI-Non-smokers-F_Mixed_2017
rs11649091	rs11649091	G	T	rs12149832	A	G	0.89229	0.99573	Body mass index in female smokers	GIANT	28443625	Mixed	0.0887	0.0096	3.691e-20	26346	0	26346	73	GIANT_BMI-Smokers-F_Mixed_2017
rs55872725	rs55872725	C	T	rs1421085	T	C	1	1	Body mass index in female smokers	GIANT	28443625	Mixed	-0.0956	0.0101	2.325e-21	24294	0	24294	73	GIANT_BMI-Smokers-F_Mixed_2017
rs55872725	rs55872725	C	T	rs1558902	T	A	1	1	Body mass index in female smokers	GIANT	28443625	Mixed	-0.0938	0.0097	3.685e-22	25686	0	25686	73	GIANT_BMI-Smokers-F_Mixed_2017
rs9972653	rs9972653	G	T	rs7193144	T	C	0.99182	0.9959	Body mass index in female smokers	GIANT	28443625	Mixed	-0.0881	0.0093	2.668e-21	26291	0	26291	73	GIANT_BMI-Smokers-F_Mixed_2017
rs9972653	rs9972653	G	T	rs8043757	A	T	0.99182	0.9959	Body mass index in female smokers	GIANT	28443625	Mixed	-0.0896	0.0108	9.802e-17	20683	0	20683	73	GIANT_BMI-Smokers-F_Mixed_2017
rs17175602	rs17175602	C	T	rs11665563	T	C	1	1	Body mass index in female smokers	GIANT	28443625	Mixed	0.0585	0.0106	3.051e-08	26177	0	26177	73	GIANT_BMI-Smokers-F_Mixed_2017
rs12149832	rs12149832	A	G	rs12149832	A	G	1	1	Body mass index in female smokers	GIANT	28443625	Mixed	0.0887	0.0096	3.691e-20	26346	0	26346	73	GIANT_BMI-Smokers-F_Mixed_2017
rs62033406	rs62033406	A	G	rs7202116	A	G	0.89965	1	Body mass index in female smokers	GIANT	28443625	Mixed	-0.0903	0.0099	8.122e-20	24170	0	24170	73	GIANT_BMI-Smokers-F_Mixed_2017
rs62033400	rs62033400	A	G	rs17817449	T	G	0.9959	1	Body mass index in female smokers	GIANT	28443625	Mixed	-0.0868	0.0093	9.894e-21	26397	0	26397	73	GIANT_BMI-Smokers-F_Mixed_2017
rs62033400	rs62033400	A	G	rs8051591	A	G	0.9959	1	Body mass index in female smokers	GIANT	28443625	Mixed	-0.0867	0.0095	5.493e-20	26288	0	26288	73	GIANT_BMI-Smokers-F_Mixed_2017
rs56094641	rs56094641	A	G	rs1421085	T	C	0.98389	0.99594	Body mass index in female smokers	GIANT	28443625	Mixed	-0.0956	0.0101	2.325e-21	24294	0	24294	73	GIANT_BMI-Smokers-F_Mixed_2017
rs56094641	rs56094641	A	G	rs1558902	T	A	0.98389	0.99594	Body mass index in female smokers	GIANT	28443625	Mixed	-0.0938	0.0097	3.685e-22	25686	0	25686	73	GIANT_BMI-Smokers-F_Mixed_2017
rs17817288	rs17817288	A	G	rs17817288	A	G	1	1	Body mass index in female smokers	GIANT	28443625	Mixed	-0.0701	0.0094	1.091e-13	26112	0	26112	73	GIANT_BMI-Smokers-F_Mixed_2017
rs17817288	rs17817288	A	G	rs10852521	T	C	0.95701	1	Body mass index in female smokers	GIANT	28443625	Mixed	-0.0727	0.0093	6.818e-15	26181	0	26181	73	GIANT_BMI-Smokers-F_Mixed_2017
rs17817288	rs17817288	A	G	rs9922047	C	G	0.95701	1	Body mass index in female smokers	GIANT	28443625	Mixed	-0.0705	0.0094	7.675e-14	26110	0	26110	73	GIANT_BMI-Smokers-F_Mixed_2017
rs17817288	rs17817288	A	G	rs8055197	G	A	0.94909	0.99187	Body mass index in female smokers	GIANT	28443625	Mixed	-0.0726	0.0093	7.558e-15	26104	0	26104	73	GIANT_BMI-Smokers-F_Mixed_2017
rs17817288	rs17817288	A	G	rs1861866	C	T	0.94909	0.99187	Body mass index in female smokers	GIANT	28443625	Mixed	-0.0734	0.0095	1.159e-14	26072	0	26072	73	GIANT_BMI-Smokers-F_Mixed_2017
rs56137030	rs56137030	A	G	rs7202116	G	A	1	1	Body mass index in female smokers	GIANT	28443625	Mixed	0.0903	0.0099	8.122e-20	24170	0	24170	73	GIANT_BMI-Smokers-F_Mixed_2017
rs9935401	rs9935401	A	G	rs9935401	A	G	1	1	Body mass index in female smokers	GIANT	28443625	Mixed	0.0841	0.0093	1.5e-19	26287	0	26287	73	GIANT_BMI-Smokers-F_Mixed_2017
rs9935401	rs9935401	A	G	rs17817449	G	T	1	1	Body mass index in female smokers	GIANT	28443625	Mixed	0.0868	0.0093	9.894e-21	26397	0	26397	73	GIANT_BMI-Smokers-F_Mixed_2017
rs9935401	rs9935401	A	G	rs8051591	G	A	1	1	Body mass index in female smokers	GIANT	28443625	Mixed	0.0867	0.0095	5.493e-20	26288	0	26288	73	GIANT_BMI-Smokers-F_Mixed_2017
rs9935401	rs9935401	A	G	rs7193144	C	T	0.9959	1	Body mass index in female smokers	GIANT	28443625	Mixed	0.0881	0.0093	2.668e-21	26291	0	26291	73	GIANT_BMI-Smokers-F_Mixed_2017
rs10852521	rs10852521	C	T	rs10852521	C	T	1	1	Body mass index in female smokers	GIANT	28443625	Mixed	0.0727	0.0093	6.818e-15	26181	0	26181	73	GIANT_BMI-Smokers-F_Mixed_2017
rs10852521	rs10852521	C	T	rs9922047	G	C	1	1	Body mass index in female smokers	GIANT	28443625	Mixed	0.0705	0.0094	7.675e-14	26110	0	26110	73	GIANT_BMI-Smokers-F_Mixed_2017
rs10852521	rs10852521	C	T	rs8055197	A	G	0.99204	1	Body mass index in female smokers	GIANT	28443625	Mixed	0.0726	0.0093	7.558e-15	26104	0	26104	73	GIANT_BMI-Smokers-F_Mixed_2017
rs10852521	rs10852521	C	T	rs1861866	T	C	0.99204	1	Body mass index in female smokers	GIANT	28443625	Mixed	0.0734	0.0095	1.159e-14	26072	0	26072	73	GIANT_BMI-Smokers-F_Mixed_2017
rs10852521	rs10852521	C	T	rs8047395	A	G	0.96048	0.98791	Body mass index in female smokers	GIANT	28443625	Mixed	0.0744	0.0096	9.843e-15	25971	0	25971	73	GIANT_BMI-Smokers-F_Mixed_2017
rs11075985	rs11075985	A	C	rs11075985	A	C	1	1	Body mass index in female smokers	GIANT	28443625	Mixed	0.0926	0.0094	6.032e-23	26302	0	26302	73	GIANT_BMI-Smokers-F_Mixed_2017
rs11075985	rs11075985	A	C	rs9928094	G	A	0.99598	1	Body mass index in female smokers	GIANT	28443625	Mixed	0.0949	0.0096	3.099e-23	26262	0	26262	73	GIANT_BMI-Smokers-F_Mixed_2017
rs12149574	rs12149574	C	G	rs12149832	G	A	0.98381	1	Body mass index in female smokers	GIANT	28443625	Mixed	-0.0887	0.0096	3.691e-20	26346	0	26346	73	GIANT_BMI-Smokers-F_Mixed_2017
rs9940128	rs9940128	A	G	rs9940128	A	G	1	1	Body mass index in female smokers	GIANT	28443625	Mixed	0.0944	0.0094	9.084e-24	26288	0	26288	73	GIANT_BMI-Smokers-F_Mixed_2017
rs9940128	rs9940128	A	G	rs9939973	A	G	1	1	Body mass index in female smokers	GIANT	28443625	Mixed	0.0945	0.0094	7.976e-24	26325	0	26325	73	GIANT_BMI-Smokers-F_Mixed_2017
rs9940128	rs9940128	A	G	rs9940646	G	C	1	1	Body mass index in female smokers	GIANT	28443625	Mixed	0.0867	0.0097	4.816e-19	25616	0	25616	73	GIANT_BMI-Smokers-F_Mixed_2017
rs9940128	rs9940128	A	G	rs9923147	T	C	1	1	Body mass index in female smokers	GIANT	28443625	Mixed	0.0944	0.0096	5.139e-23	26295	0	26295	73	GIANT_BMI-Smokers-F_Mixed_2017
rs11642841	rs11642841	A	C	rs11642841	A	C	1	1	Body mass index in female smokers	GIANT	28443625	Mixed	0.0903	0.01	1.238e-19	26147	0	26147	73	GIANT_BMI-Smokers-F_Mixed_2017
rs11649091	rs11649091	G	T	rs12149832	A	G	0.89229	0.99573	Body mass index in females	GIANT	23754948	European	0.072	0.0063	2.1e-30	67943	0	67943	46	GIANT_BMI-F_EUR_2013
rs11649091	rs11649091	G	T	rs12149832	A	G	0.89229	0.99573	Body mass index in females	GIANT	25673413	Mixed	0.0729	0.004	6.521e-76	171713	0	171713	107	GIANT_BMI-F_Mixed_2015
rs303754	rs303754	G	T	rs167336	C	T	0.92614	1	Body mass index in females	GIANT	25673413	Mixed	-0.027	0.0047	9.209e-09	131836	0	131836	107	GIANT_BMI-F_Mixed_2015
rs55872725	rs55872725	C	T	rs1421085	T	C	1	1	Body mass index in females	GIANT	23754948	European	-0.076	0.0063	6e-34	67939	0	67939	46	GIANT_BMI-F_EUR_2013
rs55872725	rs55872725	C	T	rs1421085	T	C	1	1	Body mass index in females	GIANT	25673413	Mixed	-0.0783	0.0041	1.476e-82	168615	0	168615	107	GIANT_BMI-F_Mixed_2015
rs55872725	rs55872725	C	T	rs1558902	T	A	1	1	Body mass index in females	GIANT	23754948	European	-0.076	0.0063	8.86e-34	67946	0	67946	46	GIANT_BMI-F_EUR_2013
rs55872725	rs55872725	C	T	rs1558902	T	A	1	1	Body mass index in females	GIANT	25673413	Mixed	-0.0791	0.0041	4.032e-84	171047	0	171047	107	GIANT_BMI-F_Mixed_2015
rs34783010	rs34783010	G	T	rs11672660	C	T	1	1	Body mass index in females	GIANT	25673413	Mixed	0.0321	0.005	1.596e-10	163575	0	163575	107	GIANT_BMI-F_Mixed_2015
rs34783010	rs34783010	G	T	rs1800437	G	C	1	1	Body mass index in females	GIANT	25673413	Mixed	0.0316	0.0051	4.34e-10	157188	0	157188	107	GIANT_BMI-F_Mixed_2015
rs4929925	rs4929925	A	C	rs10840099	C	T	0.99576	1	Body mass index in females	GIANT	25673413	Mixed	0.0231	0.0041	1.738e-08	171953	0	171953	107	GIANT_BMI-F_Mixed_2015
rs4929925	rs4929925	A	C	rs6486253	A	G	0.99576	1	Body mass index in females	GIANT	25673413	Mixed	0.0231	0.0041	1.738e-08	171944	0	171944	107	GIANT_BMI-F_Mixed_2015
rs9972653	rs9972653	G	T	rs7193144	T	C	0.99182	0.9959	Body mass index in females	GIANT	23754948	European	-0.073	0.0063	1.55e-31	67913	0	67913	46	GIANT_BMI-F_EUR_2013
rs9972653	rs9972653	G	T	rs7193144	T	C	0.99182	0.9959	Body mass index in females	GIANT	25673413	Mixed	-0.0757	0.004	8.473e-82	171849	0	171849	107	GIANT_BMI-F_Mixed_2015
rs9972653	rs9972653	G	T	rs8043757	A	T	0.99182	0.9959	Body mass index in females	GIANT	23754948	European	-0.073	0.0062	3.43e-32	67956	0	67956	46	GIANT_BMI-F_EUR_2013
rs9972653	rs9972653	G	T	rs8043757	A	T	0.99182	0.9959	Body mass index in females	GIANT	25673413	Mixed	-0.078	0.0049	4.725e-57	131995	0	131995	107	GIANT_BMI-F_Mixed_2015
rs17175602	rs17175602	C	T	rs12955983	G	A	1	1	Body mass index in females	GIANT	23754948	European	0.047	0.007	2.88e-11	67955	0	67955	46	GIANT_BMI-F_EUR_2013
rs17175602	rs17175602	C	T	rs12955983	G	A	1	1	Body mass index in females	GIANT	25673413	Mixed	0.0529	0.0045	2.235e-32	171741	0	171741	107	GIANT_BMI-F_Mixed_2015
rs17175602	rs17175602	C	T	rs11665563	T	C	1	1	Body mass index in females	GIANT	23754948	European	0.047	0.0069	1.26e-11	67945	0	67945	46	GIANT_BMI-F_EUR_2013
rs17175602	rs17175602	C	T	rs11665563	T	C	1	1	Body mass index in females	GIANT	25673413	Mixed	0.0528	0.0045	3e-32	171875	0	171875	107	GIANT_BMI-F_Mixed_2015
rs17175602	rs17175602	C	T	rs11663816	C	T	1	1	Body mass index in females	GIANT	23754948	European	0.047	0.0069	1.4e-11	67952	0	67952	46	GIANT_BMI-F_EUR_2013
rs17175602	rs17175602	C	T	rs11663816	C	T	1	1	Body mass index in females	GIANT	25673413	Mixed	0.0525	0.0044	9.496e-33	171868	0	171868	107	GIANT_BMI-F_Mixed_2015
rs17175602	rs17175602	C	T	rs11664883	A	T	1	1	Body mass index in females	GIANT	23754948	European	0.047	0.0069	1.26e-11	67957	0	67957	46	GIANT_BMI-F_EUR_2013
rs17175602	rs17175602	C	T	rs11664883	A	T	1	1	Body mass index in females	GIANT	25673413	Mixed	0.055	0.0052	3.813e-26	132093	0	132093	107	GIANT_BMI-F_Mixed_2015
rs12149832	rs12149832	A	G	rs12149832	A	G	1	1	Body mass index in females	GIANT	23754948	European	0.072	0.0063	2.1e-30	67943	0	67943	46	GIANT_BMI-F_EUR_2013
rs12149832	rs12149832	A	G	rs12149832	A	G	1	1	Body mass index in females	GIANT	25673413	Mixed	0.0729	0.004	6.521e-76	171713	0	171713	107	GIANT_BMI-F_Mixed_2015
rs62033406	rs62033406	A	G	rs7202116	A	G	0.89965	1	Body mass index in females	GIANT	23754948	European	-0.075	0.0081	3.71e-20	40286	0	40286	46	GIANT_BMI-F_EUR_2013
rs62033406	rs62033406	A	G	rs7202116	A	G	0.89965	1	Body mass index in females	GIANT	25673413	Mixed	-0.077	0.0043	2.385e-70	145903	0	145903	107	GIANT_BMI-F_Mixed_2015
rs62033400	rs62033400	A	G	rs17817449	T	G	0.9959	1	Body mass index in females	GIANT	23754948	European	-0.073	0.0063	3.28e-31	67956	0	67956	46	GIANT_BMI-F_EUR_2013
rs62033400	rs62033400	A	G	rs17817449	T	G	0.9959	1	Body mass index in females	GIANT	25673413	Mixed	-0.0755	0.004	2.734e-81	171936	0	171936	107	GIANT_BMI-F_Mixed_2015
rs62033400	rs62033400	A	G	rs8051591	A	G	0.9959	1	Body mass index in females	GIANT	23754948	European	-0.072	0.0062	5.05e-32	67956	0	67956	46	GIANT_BMI-F_EUR_2013
rs62033400	rs62033400	A	G	rs8051591	A	G	0.9959	1	Body mass index in females	GIANT	25673413	Mixed	-0.0751	0.0041	4.452e-76	171849	0	171849	107	GIANT_BMI-F_Mixed_2015
rs12969709	rs12969709	A	C	rs12969709	A	C	1	1	Body mass index in females	GIANT	23754948	European	0.049	0.007	2.96e-12	67956	0	67956	46	GIANT_BMI-F_EUR_2013
rs12969709	rs12969709	A	C	rs12969709	A	C	1	1	Body mass index in females	GIANT	25673413	Mixed	0.0539	0.0045	1.445e-33	171697	0	171697	107	GIANT_BMI-F_Mixed_2015
rs12969709	rs12969709	A	C	rs8089364	C	T	0.99495	1	Body mass index in females	GIANT	23754948	European	0.049	0.007	2.67e-12	67955	0	67955	46	GIANT_BMI-F_EUR_2013
rs12969709	rs12969709	A	C	rs8089364	C	T	0.99495	1	Body mass index in females	GIANT	25673413	Mixed	0.0537	0.0045	2.954e-33	171654	0	171654	107	GIANT_BMI-F_Mixed_2015
rs12969709	rs12969709	A	C	rs921971	C	T	0.99495	1	Body mass index in females	GIANT	23754948	European	0.049	0.0069	2.25e-12	67955	0	67955	46	GIANT_BMI-F_EUR_2013
rs12969709	rs12969709	A	C	rs921971	C	T	0.99495	1	Body mass index in females	GIANT	25673413	Mixed	0.0557	0.0048	3.783e-31	153381	0	153381	107	GIANT_BMI-F_Mixed_2015
rs1620977	rs1620977	A	G	rs1620977	A	G	1	1	Body mass index in females	GIANT	25673413	Mixed	0.0251	0.0045	2.207e-08	170211	0	170211	107	GIANT_BMI-F_Mixed_2015
rs663640	rs663640	T	C	rs6567160	C	T	0.90404	1	Body mass index in females	GIANT	23754948	European	0.055	0.0073	3.07e-14	67956	0	67956	46	GIANT_BMI-F_EUR_2013
rs663640	rs663640	T	C	rs6567160	C	T	0.90404	1	Body mass index in females	GIANT	25673413	Mixed	0.0563	0.0046	5.083e-34	171875	0	171875	107	GIANT_BMI-F_Mixed_2015
rs663640	rs663640	T	C	rs663129	A	G	0.90404	1	Body mass index in females	GIANT	23754948	European	0.054	0.0073	6.44e-14	67956	0	67956	46	GIANT_BMI-F_EUR_2013
rs663640	rs663640	T	C	rs663129	A	G	0.90404	1	Body mass index in females	GIANT	25673413	Mixed	0.0567	0.0046	3.486e-34	170925	0	170925	107	GIANT_BMI-F_Mixed_2015
rs663640	rs663640	T	C	rs571312	A	C	0.90404	1	Body mass index in females	GIANT	23754948	European	0.054	0.0073	5.8e-14	67937	0	67937	46	GIANT_BMI-F_EUR_2013
rs663640	rs663640	T	C	rs571312	A	C	0.90404	1	Body mass index in females	GIANT	25673413	Mixed	0.0558	0.0046	1.942e-33	171845	0	171845	107	GIANT_BMI-F_Mixed_2015
rs663640	rs663640	T	C	rs523288	T	A	0.90404	1	Body mass index in females	GIANT	23754948	European	0.054	0.0073	7.16e-14	67956	0	67956	46	GIANT_BMI-F_EUR_2013
rs663640	rs663640	T	C	rs523288	T	A	0.90404	1	Body mass index in females	GIANT	25673413	Mixed	0.0565	0.0047	1.012e-33	169724	0	169724	107	GIANT_BMI-F_Mixed_2015
rs35626515	rs35626515	C	A	rs2411453	G	T	0.96546	0.9868	Body mass index in females	GIANT	25673413	Mixed	-0.0252	0.0044	9.174e-09	152845	0	152845	107	GIANT_BMI-F_Mixed_2015
rs11879227	rs11879227	A	G	rs2287019	C	T	0.98756	1	Body mass index in females	GIANT	25673413	Mixed	0.0324	0.0053	8.595e-10	163797	0	163797	107	GIANT_BMI-F_Mixed_2015
rs11879227	rs11879227	A	G	rs11672660	C	T	0.90134	0.99364	Body mass index in females	GIANT	25673413	Mixed	0.0321	0.005	1.596e-10	163575	0	163575	107	GIANT_BMI-F_Mixed_2015
rs11879227	rs11879227	A	G	rs1800437	G	C	0.90134	0.99364	Body mass index in females	GIANT	25673413	Mixed	0.0316	0.0051	4.34e-10	157188	0	157188	107	GIANT_BMI-F_Mixed_2015
rs9829032	rs9829032	A	G	rs9829032	A	G	1	1	Body mass index in females	GIANT	25673413	Mixed	-0.0224	0.0041	4.439e-08	170661	0	170661	107	GIANT_BMI-F_Mixed_2015
rs290703	rs290703	G	A	rs290703	G	A	1	1	Body mass index in females	GIANT	25673413	Mixed	-0.0227	0.0042	4.809e-08	165574	0	165574	107	GIANT_BMI-F_Mixed_2015
rs290703	rs290703	G	A	rs782219	G	A	0.99564	1	Body mass index in females	GIANT	25673413	Mixed	-0.0245	0.0042	5.878e-09	162683	0	162683	107	GIANT_BMI-F_Mixed_2015
rs290703	rs290703	G	A	rs1807758	C	T	0.99128	1	Body mass index in females	GIANT	25673413	Mixed	-0.0225	0.0041	4.043e-08	171957	0	171957	107	GIANT_BMI-F_Mixed_2015
rs34385798	rs34385798	A	C	rs167336	T	C	0.99594	1	Body mass index in females	GIANT	25673413	Mixed	0.027	0.0047	9.209e-09	131836	0	131836	107	GIANT_BMI-F_Mixed_2015
rs56094641	rs56094641	A	G	rs1421085	T	C	0.98389	0.99594	Body mass index in females	GIANT	23754948	European	-0.076	0.0063	6e-34	67939	0	67939	46	GIANT_BMI-F_EUR_2013
rs56094641	rs56094641	A	G	rs1421085	T	C	0.98389	0.99594	Body mass index in females	GIANT	25673413	Mixed	-0.0783	0.0041	1.476e-82	168615	0	168615	107	GIANT_BMI-F_Mixed_2015
rs56094641	rs56094641	A	G	rs1558902	T	A	0.98389	0.99594	Body mass index in females	GIANT	23754948	European	-0.076	0.0063	8.86e-34	67946	0	67946	46	GIANT_BMI-F_EUR_2013
rs56094641	rs56094641	A	G	rs1558902	T	A	0.98389	0.99594	Body mass index in females	GIANT	25673413	Mixed	-0.0791	0.0041	4.032e-84	171047	0	171047	107	GIANT_BMI-F_Mixed_2015
rs17817288	rs17817288	A	G	rs17817288	A	G	1	1	Body mass index in females	GIANT	23754948	European	-0.059	0.0063	4.64e-21	67940	0	67940	46	GIANT_BMI-F_EUR_2013
rs17817288	rs17817288	A	G	rs17817288	A	G	1	1	Body mass index in females	GIANT	25673413	Mixed	-0.0662	0.0041	5.951e-60	171431	0	171431	107	GIANT_BMI-F_Mixed_2015
rs17817288	rs17817288	A	G	rs10852521	T	C	0.95701	1	Body mass index in females	GIANT	23754948	European	-0.056	0.0062	6.83e-20	67948	0	67948	46	GIANT_BMI-F_EUR_2013
rs17817288	rs17817288	A	G	rs10852521	T	C	0.95701	1	Body mass index in females	GIANT	25673413	Mixed	-0.0637	0.0039	7.804e-59	171649	0	171649	107	GIANT_BMI-F_Mixed_2015
rs17817288	rs17817288	A	G	rs9922047	C	G	0.95701	1	Body mass index in females	GIANT	23754948	European	-0.056	0.0062	7.94e-20	67942	0	67942	46	GIANT_BMI-F_EUR_2013
rs17817288	rs17817288	A	G	rs9922047	C	G	0.95701	1	Body mass index in females	GIANT	25673413	Mixed	-0.0643	0.0039	6.492e-60	171634	0	171634	107	GIANT_BMI-F_Mixed_2015
rs17817288	rs17817288	A	G	rs8055197	G	A	0.94909	0.99187	Body mass index in females	GIANT	23754948	European	-0.056	0.0063	1.92e-19	67946	0	67946	46	GIANT_BMI-F_EUR_2013
rs17817288	rs17817288	A	G	rs8055197	G	A	0.94909	0.99187	Body mass index in females	GIANT	25673413	Mixed	-0.0645	0.0039	2.371e-60	171510	0	171510	107	GIANT_BMI-F_Mixed_2015
rs17817288	rs17817288	A	G	rs1861866	C	T	0.94909	0.99187	Body mass index in females	GIANT	23754948	European	-0.056	0.0062	5.06e-20	67948	0	67948	46	GIANT_BMI-F_EUR_2013
rs17817288	rs17817288	A	G	rs1861866	C	T	0.94909	0.99187	Body mass index in females	GIANT	25673413	Mixed	-0.0645	0.0041	1.574e-56	170004	0	170004	107	GIANT_BMI-F_Mixed_2015
rs56137030	rs56137030	A	G	rs7202116	G	A	1	1	Body mass index in females	GIANT	23754948	European	0.075	0.0081	3.71e-20	40286	0	40286	46	GIANT_BMI-F_EUR_2013
rs56137030	rs56137030	A	G	rs7202116	G	A	1	1	Body mass index in females	GIANT	25673413	Mixed	0.077	0.0043	2.385e-70	145903	0	145903	107	GIANT_BMI-F_Mixed_2015
rs9935401	rs9935401	A	G	rs9935401	A	G	1	1	Body mass index in females	GIANT	23754948	European	0.072	0.0062	6.12e-32	67956	0	67956	46	GIANT_BMI-F_EUR_2013
rs9935401	rs9935401	A	G	rs9935401	A	G	1	1	Body mass index in females	GIANT	25673413	Mixed	0.0755	0.004	2.899e-81	171836	0	171836	107	GIANT_BMI-F_Mixed_2015
rs9935401	rs9935401	A	G	rs17817449	G	T	1	1	Body mass index in females	GIANT	23754948	European	0.073	0.0063	3.28e-31	67956	0	67956	46	GIANT_BMI-F_EUR_2013
rs9935401	rs9935401	A	G	rs17817449	G	T	1	1	Body mass index in females	GIANT	25673413	Mixed	0.0755	0.004	2.734e-81	171936	0	171936	107	GIANT_BMI-F_Mixed_2015
rs9935401	rs9935401	A	G	rs8051591	G	A	1	1	Body mass index in females	GIANT	23754948	European	0.072	0.0062	5.05e-32	67956	0	67956	46	GIANT_BMI-F_EUR_2013
rs9935401	rs9935401	A	G	rs8051591	G	A	1	1	Body mass index in females	GIANT	25673413	Mixed	0.0751	0.0041	4.452e-76	171849	0	171849	107	GIANT_BMI-F_Mixed_2015
rs9935401	rs9935401	A	G	rs7193144	C	T	0.9959	1	Body mass index in females	GIANT	23754948	European	0.073	0.0063	1.55e-31	67913	0	67913	46	GIANT_BMI-F_EUR_2013
rs9935401	rs9935401	A	G	rs7193144	C	T	0.9959	1	Body mass index in females	GIANT	25673413	Mixed	0.0757	0.004	8.473e-82	171849	0	171849	107	GIANT_BMI-F_Mixed_2015
rs10852521	rs10852521	C	T	rs10852521	C	T	1	1	Body mass index in females	GIANT	23754948	European	0.056	0.0062	6.83e-20	67948	0	67948	46	GIANT_BMI-F_EUR_2013
rs10852521	rs10852521	C	T	rs10852521	C	T	1	1	Body mass index in females	GIANT	25673413	Mixed	0.0637	0.0039	7.804e-59	171649	0	171649	107	GIANT_BMI-F_Mixed_2015
rs10852521	rs10852521	C	T	rs9922047	G	C	1	1	Body mass index in females	GIANT	23754948	European	0.056	0.0062	7.94e-20	67942	0	67942	46	GIANT_BMI-F_EUR_2013
rs10852521	rs10852521	C	T	rs9922047	G	C	1	1	Body mass index in females	GIANT	25673413	Mixed	0.0643	0.0039	6.492e-60	171634	0	171634	107	GIANT_BMI-F_Mixed_2015
rs10852521	rs10852521	C	T	rs8055197	A	G	0.99204	1	Body mass index in females	GIANT	23754948	European	0.056	0.0063	1.92e-19	67946	0	67946	46	GIANT_BMI-F_EUR_2013
rs10852521	rs10852521	C	T	rs8055197	A	G	0.99204	1	Body mass index in females	GIANT	25673413	Mixed	0.0645	0.0039	2.371e-60	171510	0	171510	107	GIANT_BMI-F_Mixed_2015
rs10852521	rs10852521	C	T	rs1861866	T	C	0.99204	1	Body mass index in females	GIANT	23754948	European	0.056	0.0062	5.06e-20	67948	0	67948	46	GIANT_BMI-F_EUR_2013
rs10852521	rs10852521	C	T	rs1861866	T	C	0.99204	1	Body mass index in females	GIANT	25673413	Mixed	0.0645	0.0041	1.574e-56	170004	0	170004	107	GIANT_BMI-F_Mixed_2015
rs10852521	rs10852521	C	T	rs8047395	A	G	0.96048	0.98791	Body mass index in females	GIANT	23754948	European	0.058	0.0065	3.28e-19	67941	0	67941	46	GIANT_BMI-F_EUR_2013
rs10852521	rs10852521	C	T	rs8047395	A	G	0.96048	0.98791	Body mass index in females	GIANT	25673413	Mixed	0.0663	0.0041	1.266e-58	171007	0	171007	107	GIANT_BMI-F_Mixed_2015
rs12928404	rs12928404	C	T	rs7187776	G	A	0.98254	1	Body mass index in females	GIANT	25673413	Mixed	0.0272	0.004	5.865e-12	171652	0	171652	107	GIANT_BMI-F_Mixed_2015
rs12928404	rs12928404	C	T	rs8049439	C	T	0.97379	0.99116	Body mass index in females	GIANT	25673413	Mixed	0.0268	0.004	1.188e-11	171947	0	171947	107	GIANT_BMI-F_Mixed_2015
rs11075985	rs11075985	A	C	rs11075985	A	C	1	1	Body mass index in females	GIANT	23754948	European	0.074	0.0063	1.93e-32	67948	0	67948	46	GIANT_BMI-F_EUR_2013
rs11075985	rs11075985	A	C	rs11075985	A	C	1	1	Body mass index in females	GIANT	25673413	Mixed	0.0774	0.0041	2.722e-81	171488	0	171488	107	GIANT_BMI-F_Mixed_2015
rs11075985	rs11075985	A	C	rs9928094	G	A	0.99598	1	Body mass index in females	GIANT	23754948	European	0.075	0.0064	8.64e-32	67945	0	67945	46	GIANT_BMI-F_EUR_2013
rs11075985	rs11075985	A	C	rs9928094	G	A	0.99598	1	Body mass index in females	GIANT	25673413	Mixed	0.0775	0.0041	1.669e-79	171429	0	171429	107	GIANT_BMI-F_Mixed_2015
rs12149574	rs12149574	C	G	rs12149832	G	A	0.98381	1	Body mass index in females	GIANT	23754948	European	-0.072	0.0063	2.1e-30	67943	0	67943	46	GIANT_BMI-F_EUR_2013
rs12149574	rs12149574	C	G	rs12149832	G	A	0.98381	1	Body mass index in females	GIANT	25673413	Mixed	-0.0729	0.004	6.521e-76	171713	0	171713	107	GIANT_BMI-F_Mixed_2015
rs6567160	rs6567160	C	T	rs6567160	C	T	1	1	Body mass index in females	GIANT	23754948	European	0.055	0.0073	3.07e-14	67956	0	67956	46	GIANT_BMI-F_EUR_2013
rs6567160	rs6567160	C	T	rs6567160	C	T	1	1	Body mass index in females	GIANT	25673413	Mixed	0.0563	0.0046	5.083e-34	171875	0	171875	107	GIANT_BMI-F_Mixed_2015
rs6567160	rs6567160	C	T	rs663129	A	G	1	1	Body mass index in females	GIANT	23754948	European	0.054	0.0073	6.44e-14	67956	0	67956	46	GIANT_BMI-F_EUR_2013
rs6567160	rs6567160	C	T	rs663129	A	G	1	1	Body mass index in females	GIANT	25673413	Mixed	0.0567	0.0046	3.486e-34	170925	0	170925	107	GIANT_BMI-F_Mixed_2015
rs6567160	rs6567160	C	T	rs571312	A	C	1	1	Body mass index in females	GIANT	23754948	European	0.054	0.0073	5.8e-14	67937	0	67937	46	GIANT_BMI-F_EUR_2013
rs6567160	rs6567160	C	T	rs571312	A	C	1	1	Body mass index in females	GIANT	25673413	Mixed	0.0558	0.0046	1.942e-33	171845	0	171845	107	GIANT_BMI-F_Mixed_2015
rs6567160	rs6567160	C	T	rs523288	T	A	1	1	Body mass index in females	GIANT	23754948	European	0.054	0.0073	7.16e-14	67956	0	67956	46	GIANT_BMI-F_EUR_2013
rs6567160	rs6567160	C	T	rs523288	T	A	1	1	Body mass index in females	GIANT	25673413	Mixed	0.0565	0.0047	1.012e-33	169724	0	169724	107	GIANT_BMI-F_Mixed_2015
rs7542974	rs7542974	A	G	rs12128707	G	A	0.81729	0.95266	Body mass index in females	GIANT	25673413	Mixed	0.0261	0.0047	2.537e-08	170357	0	170357	107	GIANT_BMI-F_Mixed_2015
rs10789340	rs10789340	A	G	rs10789340	A	G	1	1	Body mass index in females	GIANT	25673413	Mixed	-0.0294	0.0042	1.606e-12	171702	0	171702	107	GIANT_BMI-F_Mixed_2015
rs10789340	rs10789340	A	G	rs11209972	A	G	0.80235	1	Body mass index in females	GIANT	25673413	Mixed	-0.0261	0.0041	1.486e-10	171829	0	171829	107	GIANT_BMI-F_Mixed_2015
rs10789340	rs10789340	A	G	rs4649957	A	T	0.80235	1	Body mass index in females	GIANT	25673413	Mixed	-0.0267	0.0041	1.024e-10	171217	0	171217	107	GIANT_BMI-F_Mixed_2015
rs10789340	rs10789340	A	G	rs1822979	C	T	0.80235	1	Body mass index in females	GIANT	25673413	Mixed	-0.0262	0.0041	1.264e-10	171637	0	171637	107	GIANT_BMI-F_Mixed_2015
rs7531118	rs7531118	C	T	rs7531118	C	T	1	1	Body mass index in females	GIANT	23754948	European	0.038	0.0064	3.04e-09	67951	0	67951	46	GIANT_BMI-F_EUR_2013
rs7531118	rs7531118	C	T	rs7531118	C	T	1	1	Body mass index in females	GIANT	25673413	Mixed	0.0341	0.0041	3.903e-17	171610	0	171610	107	GIANT_BMI-F_Mixed_2015
rs2815753	rs2815753	G	A	rs3101336	T	C	1	1	Body mass index in females	GIANT	23754948	European	-0.034	0.0063	3.66e-08	67906	0	67906	46	GIANT_BMI-F_EUR_2013
rs2815753	rs2815753	G	A	rs3101336	T	C	1	1	Body mass index in females	GIANT	25673413	Mixed	-0.0334	0.004	8.908e-17	168920	0	168920	107	GIANT_BMI-F_Mixed_2015
rs9940128	rs9940128	A	G	rs9940128	A	G	1	1	Body mass index in females	GIANT	23754948	European	0.075	0.0063	1.09e-32	67890	0	67890	46	GIANT_BMI-F_EUR_2013
rs9940128	rs9940128	A	G	rs9940128	A	G	1	1	Body mass index in females	GIANT	25673413	Mixed	0.0775	0.0041	1.198e-81	171379	0	171379	107	GIANT_BMI-F_Mixed_2015
rs9940128	rs9940128	A	G	rs9939973	A	G	1	1	Body mass index in females	GIANT	23754948	European	0.075	0.0063	1.09e-32	67941	0	67941	46	GIANT_BMI-F_EUR_2013
rs9940128	rs9940128	A	G	rs9939973	A	G	1	1	Body mass index in females	GIANT	25673413	Mixed	0.0775	0.0041	1.227e-81	171495	0	171495	107	GIANT_BMI-F_Mixed_2015
rs9940128	rs9940128	A	G	rs9940646	G	C	1	1	Body mass index in females	GIANT	23754948	European	0.074	0.0064	2.61e-31	67946	0	67946	46	GIANT_BMI-F_EUR_2013
rs9940128	rs9940128	A	G	rs9940646	G	C	1	1	Body mass index in females	GIANT	25673413	Mixed	0.0775	0.0041	1.633e-79	171331	0	171331	107	GIANT_BMI-F_Mixed_2015
rs9940128	rs9940128	A	G	rs9923147	T	C	1	1	Body mass index in females	GIANT	23754948	European	0.075	0.0063	1.09e-32	67945	0	67945	46	GIANT_BMI-F_EUR_2013
rs9940128	rs9940128	A	G	rs9923147	T	C	1	1	Body mass index in females	GIANT	25673413	Mixed	0.0773	0.0041	3.851e-81	171463	0	171463	107	GIANT_BMI-F_Mixed_2015
rs11642841	rs11642841	A	C	rs11642841	A	C	1	1	Body mass index in females	GIANT	23754948	European	0.075	0.0066	4.83e-30	67943	0	67943	46	GIANT_BMI-F_EUR_2013
rs11642841	rs11642841	A	C	rs11642841	A	C	1	1	Body mass index in females	GIANT	25673413	Mixed	0.0696	0.0041	7.392e-64	171519	0	171519	107	GIANT_BMI-F_Mixed_2015
rs11649091	rs11649091	G	T	rs12149832	A	G	0.89229	0.99573	Body mass index in females greater than 50 years of age	GIANT	26426971	European	0.071	0.0048	9.8e-50	104988	0	104988	114	GIANT_BMI-F-GT-50_EUR_2015
rs814573	rs814573	T	A	rs4420638	G	A	0.90762	0.96787	Body mass index in females greater than 50 years of age	GIANT	26426971	European	-0.05	0.0081	5.3e-10	84289	0	84289	114	GIANT_BMI-F-GT-50_EUR_2015
rs55872725	rs55872725	C	T	rs1421085	T	C	1	1	Body mass index in females greater than 50 years of age	GIANT	26426971	European	-0.077	0.0049	3.2e-56	103046	0	103046	114	GIANT_BMI-F-GT-50_EUR_2015
rs55872725	rs55872725	C	T	rs1558902	T	A	1	1	Body mass index in females greater than 50 years of age	GIANT	26426971	European	-0.078	0.0048	6.7e-59	104905	0	104905	114	GIANT_BMI-F-GT-50_EUR_2015
rs9972653	rs9972653	G	T	rs7193144	T	C	0.99182	0.9959	Body mass index in females greater than 50 years of age	GIANT	26426971	European	-0.074	0.0048	5e-53	103968	0	103968	114	GIANT_BMI-F-GT-50_EUR_2015
rs9972653	rs9972653	G	T	rs8043757	A	T	0.99182	0.9959	Body mass index in females greater than 50 years of age	GIANT	26426971	European	-0.078	0.0052	9.4e-51	88422	0	88422	114	GIANT_BMI-F-GT-50_EUR_2015
rs17175602	rs17175602	C	T	rs12955983	G	A	1	1	Body mass index in females greater than 50 years of age	GIANT	26426971	European	0.038	0.0053	1.3e-12	104928	0	104928	114	GIANT_BMI-F-GT-50_EUR_2015
rs17175602	rs17175602	C	T	rs11665563	T	C	1	1	Body mass index in females greater than 50 years of age	GIANT	26426971	European	0.038	0.0053	8.8e-13	103960	0	103960	114	GIANT_BMI-F-GT-50_EUR_2015
rs17175602	rs17175602	C	T	rs11663816	C	T	1	1	Body mass index in females greater than 50 years of age	GIANT	26426971	European	0.037	0.0053	4.5e-12	103950	0	103950	114	GIANT_BMI-F-GT-50_EUR_2015
rs17175602	rs17175602	C	T	rs11664883	A	T	1	1	Body mass index in females greater than 50 years of age	GIANT	26426971	European	0.041	0.0057	5.9e-13	88419	0	88419	114	GIANT_BMI-F-GT-50_EUR_2015
rs12149832	rs12149832	A	G	rs12149832	A	G	1	1	Body mass index in females greater than 50 years of age	GIANT	26426971	European	0.071	0.0048	9.8e-50	104988	0	104988	114	GIANT_BMI-F-GT-50_EUR_2015
rs62033406	rs62033406	A	G	rs7202116	A	G	0.89965	1	Body mass index in females greater than 50 years of age	GIANT	26426971	European	-0.075	0.005	6.4e-51	97324	0	97324	114	GIANT_BMI-F-GT-50_EUR_2015
rs62033400	rs62033400	A	G	rs17817449	T	G	0.9959	1	Body mass index in females greater than 50 years of age	GIANT	26426971	European	-0.074	0.0047	1.7e-56	105167	0	105167	114	GIANT_BMI-F-GT-50_EUR_2015
rs62033400	rs62033400	A	G	rs8051591	A	G	0.9959	1	Body mass index in females greater than 50 years of age	GIANT	26426971	European	-0.074	0.0048	3.8e-54	104969	0	104969	114	GIANT_BMI-F-GT-50_EUR_2015
rs157592	rs157592	C	A	rs4420638	G	A	0.92579	0.9934	Body mass index in females greater than 50 years of age	GIANT	26426971	European	-0.05	0.0081	5.3e-10	84289	0	84289	114	GIANT_BMI-F-GT-50_EUR_2015
rs12969709	rs12969709	A	C	rs12969709	A	C	1	1	Body mass index in females greater than 50 years of age	GIANT	26426971	European	0.039	0.0053	1.7e-13	104929	0	104929	114	GIANT_BMI-F-GT-50_EUR_2015
rs12969709	rs12969709	A	C	rs8089364	C	T	0.99495	1	Body mass index in females greater than 50 years of age	GIANT	26426971	European	0.039	0.0053	1.3e-13	104917	0	104917	114	GIANT_BMI-F-GT-50_EUR_2015
rs12969709	rs12969709	A	C	rs921971	C	T	0.99495	1	Body mass index in females greater than 50 years of age	GIANT	26426971	European	0.04	0.0054	1.4e-13	99296	0	99296	114	GIANT_BMI-F-GT-50_EUR_2015
rs663640	rs663640	T	C	rs6567160	C	T	0.90404	1	Body mass index in females greater than 50 years of age	GIANT	26426971	European	0.045	0.0055	4.4e-16	105148	0	105148	114	GIANT_BMI-F-GT-50_EUR_2015
rs663640	rs663640	T	C	rs663129	A	G	0.90404	1	Body mass index in females greater than 50 years of age	GIANT	26426971	European	0.045	0.0055	4.4e-16	104748	0	104748	114	GIANT_BMI-F-GT-50_EUR_2015
rs663640	rs663640	T	C	rs571312	A	C	0.90404	1	Body mass index in females greater than 50 years of age	GIANT	26426971	European	0.044	0.0055	1.7e-15	104137	0	104137	114	GIANT_BMI-F-GT-50_EUR_2015
rs663640	rs663640	T	C	rs523288	T	A	0.90404	1	Body mass index in females greater than 50 years of age	GIANT	26426971	European	0.045	0.0056	1.5e-15	104276	0	104276	114	GIANT_BMI-F-GT-50_EUR_2015
rs12721051	rs12721051	C	G	rs4420638	A	G	0.98752	0.99374	Body mass index in females greater than 50 years of age	GIANT	26426971	European	0.05	0.0081	5.3e-10	84289	0	84289	114	GIANT_BMI-F-GT-50_EUR_2015
rs56094641	rs56094641	A	G	rs1421085	T	C	0.98389	0.99594	Body mass index in females greater than 50 years of age	GIANT	26426971	European	-0.077	0.0049	3.2e-56	103046	0	103046	114	GIANT_BMI-F-GT-50_EUR_2015
rs56094641	rs56094641	A	G	rs1558902	T	A	0.98389	0.99594	Body mass index in females greater than 50 years of age	GIANT	26426971	European	-0.078	0.0048	6.7e-59	104905	0	104905	114	GIANT_BMI-F-GT-50_EUR_2015
rs17817288	rs17817288	A	G	rs17817288	A	G	1	1	Body mass index in females greater than 50 years of age	GIANT	26426971	European	-0.064	0.0049	1.4e-39	103509	0	103509	114	GIANT_BMI-F-GT-50_EUR_2015
rs17817288	rs17817288	A	G	rs10852521	T	C	0.95701	1	Body mass index in females greater than 50 years of age	GIANT	26426971	European	-0.067	0.0048	3.1e-44	102234	0	102234	114	GIANT_BMI-F-GT-50_EUR_2015
rs17817288	rs17817288	A	G	rs9922047	C	G	0.95701	1	Body mass index in females greater than 50 years of age	GIANT	26426971	European	-0.065	0.0048	9.8e-42	103408	0	103408	114	GIANT_BMI-F-GT-50_EUR_2015
rs17817288	rs17817288	A	G	rs8055197	G	A	0.94909	0.99187	Body mass index in females greater than 50 years of age	GIANT	26426971	European	-0.067	0.0048	5.5e-44	104390	0	104390	114	GIANT_BMI-F-GT-50_EUR_2015
rs17817288	rs17817288	A	G	rs1861866	C	T	0.94909	0.99187	Body mass index in females greater than 50 years of age	GIANT	26426971	European	-0.067	0.0048	4.1e-44	104194	0	104194	114	GIANT_BMI-F-GT-50_EUR_2015
rs56137030	rs56137030	A	G	rs7202116	G	A	1	1	Body mass index in females greater than 50 years of age	GIANT	26426971	European	0.075	0.005	6.4e-51	97324	0	97324	114	GIANT_BMI-F-GT-50_EUR_2015
rs9935401	rs9935401	A	G	rs9935401	A	G	1	1	Body mass index in females greater than 50 years of age	GIANT	26426971	European	0.074	0.0047	1.7e-56	104961	0	104961	114	GIANT_BMI-F-GT-50_EUR_2015
rs9935401	rs9935401	A	G	rs17817449	G	T	1	1	Body mass index in females greater than 50 years of age	GIANT	26426971	European	0.074	0.0047	1.7e-56	105167	0	105167	114	GIANT_BMI-F-GT-50_EUR_2015
rs9935401	rs9935401	A	G	rs8051591	G	A	1	1	Body mass index in females greater than 50 years of age	GIANT	26426971	European	0.074	0.0048	3.8e-54	104969	0	104969	114	GIANT_BMI-F-GT-50_EUR_2015
rs9935401	rs9935401	A	G	rs7193144	C	T	0.9959	1	Body mass index in females greater than 50 years of age	GIANT	26426971	European	0.074	0.0048	5e-53	103968	0	103968	114	GIANT_BMI-F-GT-50_EUR_2015
rs10852521	rs10852521	C	T	rs10852521	C	T	1	1	Body mass index in females greater than 50 years of age	GIANT	26426971	European	0.067	0.0048	3.1e-44	102234	0	102234	114	GIANT_BMI-F-GT-50_EUR_2015
rs10852521	rs10852521	C	T	rs9922047	G	C	1	1	Body mass index in females greater than 50 years of age	GIANT	26426971	European	0.065	0.0048	9.8e-42	103408	0	103408	114	GIANT_BMI-F-GT-50_EUR_2015
rs10852521	rs10852521	C	T	rs8055197	A	G	0.99204	1	Body mass index in females greater than 50 years of age	GIANT	26426971	European	0.067	0.0048	5.5e-44	104390	0	104390	114	GIANT_BMI-F-GT-50_EUR_2015
rs10852521	rs10852521	C	T	rs1861866	T	C	0.99204	1	Body mass index in females greater than 50 years of age	GIANT	26426971	European	0.067	0.0048	4.1e-44	104194	0	104194	114	GIANT_BMI-F-GT-50_EUR_2015
rs10852521	rs10852521	C	T	rs8047395	A	G	0.96048	0.98791	Body mass index in females greater than 50 years of age	GIANT	26426971	European	0.069	0.0049	1.1e-44	104323	0	104323	114	GIANT_BMI-F-GT-50_EUR_2015
rs11075985	rs11075985	A	C	rs11075985	A	C	1	1	Body mass index in females greater than 50 years of age	GIANT	26426971	European	0.077	0.0048	9.9e-58	104870	0	104870	114	GIANT_BMI-F-GT-50_EUR_2015
rs11075985	rs11075985	A	C	rs9928094	G	A	0.99598	1	Body mass index in females greater than 50 years of age	GIANT	26426971	European	0.078	0.0048	6.7e-59	104842	0	104842	114	GIANT_BMI-F-GT-50_EUR_2015
rs12149574	rs12149574	C	G	rs12149832	G	A	0.98381	1	Body mass index in females greater than 50 years of age	GIANT	26426971	European	-0.071	0.0048	9.8e-50	104988	0	104988	114	GIANT_BMI-F-GT-50_EUR_2015
rs6567160	rs6567160	C	T	rs6567160	C	T	1	1	Body mass index in females greater than 50 years of age	GIANT	26426971	European	0.045	0.0055	4.4e-16	105148	0	105148	114	GIANT_BMI-F-GT-50_EUR_2015
rs6567160	rs6567160	C	T	rs663129	A	G	1	1	Body mass index in females greater than 50 years of age	GIANT	26426971	European	0.045	0.0055	4.4e-16	104748	0	104748	114	GIANT_BMI-F-GT-50_EUR_2015
rs6567160	rs6567160	C	T	rs571312	A	C	1	1	Body mass index in females greater than 50 years of age	GIANT	26426971	European	0.044	0.0055	1.7e-15	104137	0	104137	114	GIANT_BMI-F-GT-50_EUR_2015
rs6567160	rs6567160	C	T	rs523288	T	A	1	1	Body mass index in females greater than 50 years of age	GIANT	26426971	European	0.045	0.0056	1.5e-15	104276	0	104276	114	GIANT_BMI-F-GT-50_EUR_2015
rs7531118	rs7531118	C	T	rs7531118	C	T	1	1	Body mass index in females greater than 50 years of age	GIANT	26426971	European	0.029	0.0048	2.2e-09	104086	0	104086	114	GIANT_BMI-F-GT-50_EUR_2015
rs56131196	rs56131196	A	G	rs4420638	G	A	1	1	Body mass index in females greater than 50 years of age	GIANT	26426971	European	-0.05	0.0081	5.3e-10	84289	0	84289	114	GIANT_BMI-F-GT-50_EUR_2015
rs2815753	rs2815753	G	A	rs3101336	T	C	1	1	Body mass index in females greater than 50 years of age	GIANT	26426971	European	-0.028	0.0048	3.2e-09	104150	0	104150	114	GIANT_BMI-F-GT-50_EUR_2015
rs9940128	rs9940128	A	G	rs9940128	A	G	1	1	Body mass index in females greater than 50 years of age	GIANT	26426971	European	0.076	0.0048	7.4e-57	103838	0	103838	114	GIANT_BMI-F-GT-50_EUR_2015
rs9940128	rs9940128	A	G	rs9939973	A	G	1	1	Body mass index in females greater than 50 years of age	GIANT	26426971	European	0.076	0.0048	2.8e-56	104055	0	104055	114	GIANT_BMI-F-GT-50_EUR_2015
rs9940128	rs9940128	A	G	rs9940646	G	C	1	1	Body mass index in females greater than 50 years of age	GIANT	26426971	European	0.078	0.0049	1.7e-56	104824	0	104824	114	GIANT_BMI-F-GT-50_EUR_2015
rs9940128	rs9940128	A	G	rs9923147	T	C	1	1	Body mass index in females greater than 50 years of age	GIANT	26426971	European	0.077	0.0048	2.6e-58	104852	0	104852	114	GIANT_BMI-F-GT-50_EUR_2015
rs11642841	rs11642841	A	C	rs11642841	A	C	1	1	Body mass index in females greater than 50 years of age	GIANT	26426971	European	0.069	0.0049	8.6e-45	103935	0	103935	114	GIANT_BMI-F-GT-50_EUR_2015
rs11649091	rs11649091	G	T	rs12149832	A	G	0.89229	0.99573	Body mass index in females less than or equal to 50 years of age	GIANT	26426971	European	0.081	0.006	1.6e-41	65196	0	65196	114	GIANT_BMI-F-LE-50_EUR_2015
rs55872725	rs55872725	C	T	rs1421085	T	C	1	1	Body mass index in females less than or equal to 50 years of age	GIANT	26426971	European	-0.085	0.0061	2.8e-44	64362	0	64362	114	GIANT_BMI-F-LE-50_EUR_2015
rs55872725	rs55872725	C	T	rs1558902	T	A	1	1	Body mass index in females less than or equal to 50 years of age	GIANT	26426971	European	-0.086	0.006	1.9e-47	65102	0	65102	114	GIANT_BMI-F-LE-50_EUR_2015
rs4929925	rs4929925	A	C	rs10840099	C	T	0.99576	1	Body mass index in females less than or equal to 50 years of age	GIANT	26426971	European	0.036	0.0061	2.3e-09	65448	0	65448	114	GIANT_BMI-F-LE-50_EUR_2015
rs4929925	rs4929925	A	C	rs6486253	A	G	0.99576	1	Body mass index in females less than or equal to 50 years of age	GIANT	26426971	European	0.036	0.0061	3.8e-09	65151	0	65151	114	GIANT_BMI-F-LE-50_EUR_2015
rs9972653	rs9972653	G	T	rs7193144	T	C	0.99182	0.9959	Body mass index in females less than or equal to 50 years of age	GIANT	26426971	European	-0.082	0.006	2.1e-43	64827	0	64827	114	GIANT_BMI-F-LE-50_EUR_2015
rs9972653	rs9972653	G	T	rs8043757	A	T	0.99182	0.9959	Body mass index in females less than or equal to 50 years of age	GIANT	26426971	European	-0.085	0.0067	7.1e-37	53902	0	53902	114	GIANT_BMI-F-LE-50_EUR_2015
rs17175602	rs17175602	C	T	rs12955983	G	A	1	1	Body mass index in females less than or equal to 50 years of age	GIANT	26426971	European	0.07	0.0067	8.3e-26	65034	0	65034	114	GIANT_BMI-F-LE-50_EUR_2015
rs17175602	rs17175602	C	T	rs11665563	T	C	1	1	Body mass index in females less than or equal to 50 years of age	GIANT	26426971	European	0.069	0.0067	4e-25	65125	0	65125	114	GIANT_BMI-F-LE-50_EUR_2015
rs17175602	rs17175602	C	T	rs11663816	C	T	1	1	Body mass index in females less than or equal to 50 years of age	GIANT	26426971	European	0.07	0.0066	2.3e-26	64744	0	64744	114	GIANT_BMI-F-LE-50_EUR_2015
rs17175602	rs17175602	C	T	rs11664883	A	T	1	1	Body mass index in females less than or equal to 50 years of age	GIANT	26426971	European	0.069	0.0073	3.3e-21	54183	0	54183	114	GIANT_BMI-F-LE-50_EUR_2015
rs12149832	rs12149832	A	G	rs12149832	A	G	1	1	Body mass index in females less than or equal to 50 years of age	GIANT	26426971	European	0.081	0.006	1.6e-41	65196	0	65196	114	GIANT_BMI-F-LE-50_EUR_2015
rs62033406	rs62033406	A	G	rs7202116	A	G	0.89965	1	Body mass index in females less than or equal to 50 years of age	GIANT	26426971	European	-0.084	0.0065	1.1e-38	57925	0	57925	114	GIANT_BMI-F-LE-50_EUR_2015
rs62033400	rs62033400	A	G	rs17817449	T	G	0.9959	1	Body mass index in females less than or equal to 50 years of age	GIANT	26426971	European	-0.083	0.0059	4.3e-45	65217	0	65217	114	GIANT_BMI-F-LE-50_EUR_2015
rs62033400	rs62033400	A	G	rs8051591	A	G	0.9959	1	Body mass index in females less than or equal to 50 years of age	GIANT	26426971	European	-0.083	0.0061	2.1e-42	65149	0	65149	114	GIANT_BMI-F-LE-50_EUR_2015
rs12969709	rs12969709	A	C	rs12969709	A	C	1	1	Body mass index in females less than or equal to 50 years of age	GIANT	26426971	European	0.07	0.0067	6e-26	65034	0	65034	114	GIANT_BMI-F-LE-50_EUR_2015
rs12969709	rs12969709	A	C	rs8089364	C	T	0.99495	1	Body mass index in females less than or equal to 50 years of age	GIANT	26426971	European	0.07	0.0067	9.7e-26	64732	0	64732	114	GIANT_BMI-F-LE-50_EUR_2015
rs12969709	rs12969709	A	C	rs921971	C	T	0.99495	1	Body mass index in females less than or equal to 50 years of age	GIANT	26426971	European	0.071	0.0068	2e-25	62102	0	62102	114	GIANT_BMI-F-LE-50_EUR_2015
rs663640	rs663640	T	C	rs6567160	C	T	0.90404	1	Body mass index in females less than or equal to 50 years of age	GIANT	26426971	European	0.068	0.0069	4.8e-23	65217	0	65217	114	GIANT_BMI-F-LE-50_EUR_2015
rs663640	rs663640	T	C	rs663129	A	G	0.90404	1	Body mass index in females less than or equal to 50 years of age	GIANT	26426971	European	0.069	0.0069	9.6e-24	64626	0	64626	114	GIANT_BMI-F-LE-50_EUR_2015
rs663640	rs663640	T	C	rs571312	A	C	0.90404	1	Body mass index in females less than or equal to 50 years of age	GIANT	26426971	European	0.067	0.0069	3.6e-22	64118	0	64118	114	GIANT_BMI-F-LE-50_EUR_2015
rs663640	rs663640	T	C	rs523288	T	A	0.90404	1	Body mass index in females less than or equal to 50 years of age	GIANT	26426971	European	0.068	0.007	4.7e-22	64473	0	64473	114	GIANT_BMI-F-LE-50_EUR_2015
rs56094641	rs56094641	A	G	rs1421085	T	C	0.98389	0.99594	Body mass index in females less than or equal to 50 years of age	GIANT	26426971	European	-0.085	0.0061	2.8e-44	64362	0	64362	114	GIANT_BMI-F-LE-50_EUR_2015
rs56094641	rs56094641	A	G	rs1558902	T	A	0.98389	0.99594	Body mass index in females less than or equal to 50 years of age	GIANT	26426971	European	-0.086	0.006	1.9e-47	65102	0	65102	114	GIANT_BMI-F-LE-50_EUR_2015
rs17817288	rs17817288	A	G	rs17817288	A	G	1	1	Body mass index in females less than or equal to 50 years of age	GIANT	26426971	European	-0.071	0.0061	2.6e-31	64794	0	64794	114	GIANT_BMI-F-LE-50_EUR_2015
rs17817288	rs17817288	A	G	rs10852521	T	C	0.95701	1	Body mass index in females less than or equal to 50 years of age	GIANT	26426971	European	-0.066	0.006	2.2e-28	64410	0	64410	114	GIANT_BMI-F-LE-50_EUR_2015
rs17817288	rs17817288	A	G	rs9922047	C	G	0.95701	1	Body mass index in females less than or equal to 50 years of age	GIANT	26426971	European	-0.069	0.006	5.8e-31	64842	0	64842	114	GIANT_BMI-F-LE-50_EUR_2015
rs17817288	rs17817288	A	G	rs8055197	G	A	0.94909	0.99187	Body mass index in females less than or equal to 50 years of age	GIANT	26426971	European	-0.07	0.0059	2.4e-32	65131	0	65131	114	GIANT_BMI-F-LE-50_EUR_2015
rs17817288	rs17817288	A	G	rs1861866	C	T	0.94909	0.99187	Body mass index in females less than or equal to 50 years of age	GIANT	26426971	European	-0.069	0.006	3.2e-31	64900	0	64900	114	GIANT_BMI-F-LE-50_EUR_2015
rs56137030	rs56137030	A	G	rs7202116	G	A	1	1	Body mass index in females less than or equal to 50 years of age	GIANT	26426971	European	0.084	0.0065	1.1e-38	57925	0	57925	114	GIANT_BMI-F-LE-50_EUR_2015
rs9935401	rs9935401	A	G	rs9935401	A	G	1	1	Body mass index in females less than or equal to 50 years of age	GIANT	26426971	European	0.083	0.0059	2.7e-45	65146	0	65146	114	GIANT_BMI-F-LE-50_EUR_2015
rs9935401	rs9935401	A	G	rs17817449	G	T	1	1	Body mass index in females less than or equal to 50 years of age	GIANT	26426971	European	0.083	0.0059	4.3e-45	65217	0	65217	114	GIANT_BMI-F-LE-50_EUR_2015
rs9935401	rs9935401	A	G	rs8051591	G	A	1	1	Body mass index in females less than or equal to 50 years of age	GIANT	26426971	European	0.083	0.0061	2.1e-42	65149	0	65149	114	GIANT_BMI-F-LE-50_EUR_2015
rs9935401	rs9935401	A	G	rs7193144	C	T	0.9959	1	Body mass index in females less than or equal to 50 years of age	GIANT	26426971	European	0.082	0.006	2.1e-43	64827	0	64827	114	GIANT_BMI-F-LE-50_EUR_2015
rs10852521	rs10852521	C	T	rs10852521	C	T	1	1	Body mass index in females less than or equal to 50 years of age	GIANT	26426971	European	0.066	0.006	2.2e-28	64410	0	64410	114	GIANT_BMI-F-LE-50_EUR_2015
rs10852521	rs10852521	C	T	rs9922047	G	C	1	1	Body mass index in females less than or equal to 50 years of age	GIANT	26426971	European	0.069	0.006	5.8e-31	64842	0	64842	114	GIANT_BMI-F-LE-50_EUR_2015
rs10852521	rs10852521	C	T	rs8055197	A	G	0.99204	1	Body mass index in females less than or equal to 50 years of age	GIANT	26426971	European	0.07	0.0059	2.4e-32	65131	0	65131	114	GIANT_BMI-F-LE-50_EUR_2015
rs10852521	rs10852521	C	T	rs1861866	T	C	0.99204	1	Body mass index in females less than or equal to 50 years of age	GIANT	26426971	European	0.069	0.006	3.2e-31	64900	0	64900	114	GIANT_BMI-F-LE-50_EUR_2015
rs10852521	rs10852521	C	T	rs8047395	A	G	0.96048	0.98791	Body mass index in females less than or equal to 50 years of age	GIANT	26426971	European	0.072	0.0061	3.1e-32	65130	0	65130	114	GIANT_BMI-F-LE-50_EUR_2015
rs11075985	rs11075985	A	C	rs11075985	A	C	1	1	Body mass index in females less than or equal to 50 years of age	GIANT	26426971	European	0.086	0.006	4e-47	65393	0	65393	114	GIANT_BMI-F-LE-50_EUR_2015
rs11075985	rs11075985	A	C	rs9928094	G	A	0.99598	1	Body mass index in females less than or equal to 50 years of age	GIANT	26426971	European	0.086	0.0062	5.9e-44	65122	0	65122	114	GIANT_BMI-F-LE-50_EUR_2015
rs12149574	rs12149574	C	G	rs12149832	G	A	0.98381	1	Body mass index in females less than or equal to 50 years of age	GIANT	26426971	European	-0.081	0.006	1.6e-41	65196	0	65196	114	GIANT_BMI-F-LE-50_EUR_2015
rs6567160	rs6567160	C	T	rs6567160	C	T	1	1	Body mass index in females less than or equal to 50 years of age	GIANT	26426971	European	0.068	0.0069	4.8e-23	65217	0	65217	114	GIANT_BMI-F-LE-50_EUR_2015
rs6567160	rs6567160	C	T	rs663129	A	G	1	1	Body mass index in females less than or equal to 50 years of age	GIANT	26426971	European	0.069	0.0069	9.6e-24	64626	0	64626	114	GIANT_BMI-F-LE-50_EUR_2015
rs6567160	rs6567160	C	T	rs571312	A	C	1	1	Body mass index in females less than or equal to 50 years of age	GIANT	26426971	European	0.067	0.0069	3.6e-22	64118	0	64118	114	GIANT_BMI-F-LE-50_EUR_2015
rs6567160	rs6567160	C	T	rs523288	T	A	1	1	Body mass index in females less than or equal to 50 years of age	GIANT	26426971	European	0.068	0.007	4.7e-22	64473	0	64473	114	GIANT_BMI-F-LE-50_EUR_2015
rs7531118	rs7531118	C	T	rs7531118	C	T	1	1	Body mass index in females less than or equal to 50 years of age	GIANT	26426971	European	0.039	0.0062	2.5e-10	63865	0	63865	114	GIANT_BMI-F-LE-50_EUR_2015
rs2815753	rs2815753	G	A	rs3101336	T	C	1	1	Body mass index in females less than or equal to 50 years of age	GIANT	26426971	European	-0.042	0.0062	1.8e-11	60864	0	60864	114	GIANT_BMI-F-LE-50_EUR_2015
rs9940128	rs9940128	A	G	rs9940128	A	G	1	1	Body mass index in females less than or equal to 50 years of age	GIANT	26426971	European	0.087	0.0061	3.3e-46	64820	0	64820	114	GIANT_BMI-F-LE-50_EUR_2015
rs9940128	rs9940128	A	G	rs9939973	A	G	1	1	Body mass index in females less than or equal to 50 years of age	GIANT	26426971	European	0.086	0.0061	1.1e-45	64920	0	64920	114	GIANT_BMI-F-LE-50_EUR_2015
rs9940128	rs9940128	A	G	rs9940646	G	C	1	1	Body mass index in females less than or equal to 50 years of age	GIANT	26426971	European	0.086	0.0062	4.7e-44	65133	0	65133	114	GIANT_BMI-F-LE-50_EUR_2015
rs9940128	rs9940128	A	G	rs9923147	T	C	1	1	Body mass index in females less than or equal to 50 years of age	GIANT	26426971	European	0.086	0.0062	7.4e-44	65137	0	65137	114	GIANT_BMI-F-LE-50_EUR_2015
rs11642841	rs11642841	A	C	rs11642841	A	C	1	1	Body mass index in females less than or equal to 50 years of age	GIANT	26426971	European	0.079	0.0062	2.4e-37	63892	0	63892	114	GIANT_BMI-F-LE-50_EUR_2015
rs11649091	rs11649091	G	T	rs12149832	A	G	0.89229	0.99573	Body mass index in male non-smokers	GIANT	28443625	Mixed	0.0688	0.0054	1.119e-36	78070	0	78070	72	GIANT_BMI-Non-smokers-M_Mixed_2017
rs55872725	rs55872725	C	T	rs1421085	T	C	1	1	Body mass index in male non-smokers	GIANT	28443625	Mixed	-0.0771	0.0057	2.507e-41	69526	0	69526	72	GIANT_BMI-Non-smokers-M_Mixed_2017
rs55872725	rs55872725	C	T	rs1558902	T	A	1	1	Body mass index in male non-smokers	GIANT	28443625	Mixed	-0.0771	0.0055	2.771e-45	77448	0	77448	72	GIANT_BMI-Non-smokers-M_Mixed_2017
rs9972653	rs9972653	G	T	rs7193144	T	C	0.99182	0.9959	Body mass index in male non-smokers	GIANT	28443625	Mixed	-0.0752	0.0054	2.139e-44	77725	0	77725	72	GIANT_BMI-Non-smokers-M_Mixed_2017
rs9972653	rs9972653	G	T	rs8043757	A	T	0.99182	0.9959	Body mass index in male non-smokers	GIANT	28443625	Mixed	-0.0719	0.0062	2.921e-31	58947	0	58947	72	GIANT_BMI-Non-smokers-M_Mixed_2017
rs17175602	rs17175602	C	T	rs12955983	G	A	1	1	Body mass index in male non-smokers	GIANT	28443625	Mixed	0.0586	0.0061	6.273e-22	77712	0	77712	72	GIANT_BMI-Non-smokers-M_Mixed_2017
rs17175602	rs17175602	C	T	rs11665563	T	C	1	1	Body mass index in male non-smokers	GIANT	28443625	Mixed	0.0589	0.006	9.465e-23	77758	0	77758	72	GIANT_BMI-Non-smokers-M_Mixed_2017
rs17175602	rs17175602	C	T	rs11663816	C	T	1	1	Body mass index in male non-smokers	GIANT	28443625	Mixed	0.059	0.006	9.225e-23	77737	0	77737	72	GIANT_BMI-Non-smokers-M_Mixed_2017
rs17175602	rs17175602	C	T	rs11664883	A	T	1	1	Body mass index in male non-smokers	GIANT	28443625	Mixed	0.0632	0.0069	3.298e-20	58947	0	58947	72	GIANT_BMI-Non-smokers-M_Mixed_2017
rs12149832	rs12149832	A	G	rs12149832	A	G	1	1	Body mass index in male non-smokers	GIANT	28443625	Mixed	0.0688	0.0054	1.119e-36	78070	0	78070	72	GIANT_BMI-Non-smokers-M_Mixed_2017
rs62033406	rs62033406	A	G	rs7202116	A	G	0.89965	1	Body mass index in male non-smokers	GIANT	28443625	Mixed	-0.0765	0.0057	3.438e-41	71486	0	71486	72	GIANT_BMI-Non-smokers-M_Mixed_2017
rs62033400	rs62033400	A	G	rs17817449	T	G	0.9959	1	Body mass index in male non-smokers	GIANT	28443625	Mixed	-0.0753	0.0053	8.581e-46	78072	0	78072	72	GIANT_BMI-Non-smokers-M_Mixed_2017
rs62033400	rs62033400	A	G	rs8051591	A	G	0.9959	1	Body mass index in male non-smokers	GIANT	28443625	Mixed	-0.0748	0.0054	4.671e-44	77768	0	77768	72	GIANT_BMI-Non-smokers-M_Mixed_2017
rs12969709	rs12969709	A	C	rs12969709	A	C	1	1	Body mass index in male non-smokers	GIANT	28443625	Mixed	0.0585	0.006	1.519e-22	77771	0	77771	72	GIANT_BMI-Non-smokers-M_Mixed_2017
rs12969709	rs12969709	A	C	rs8089364	C	T	0.99495	1	Body mass index in male non-smokers	GIANT	28443625	Mixed	0.0584	0.006	1.924e-22	77749	0	77749	72	GIANT_BMI-Non-smokers-M_Mixed_2017
rs12969709	rs12969709	A	C	rs921971	C	T	0.99495	1	Body mass index in male non-smokers	GIANT	28443625	Mixed	0.0607	0.0061	5.154e-23	73725	0	73725	72	GIANT_BMI-Non-smokers-M_Mixed_2017
rs663640	rs663640	T	C	rs6567160	C	T	0.90404	1	Body mass index in male non-smokers	GIANT	28443625	Mixed	0.0634	0.0061	4.314e-25	78063	0	78063	72	GIANT_BMI-Non-smokers-M_Mixed_2017
rs663640	rs663640	T	C	rs663129	A	G	0.90404	1	Body mass index in male non-smokers	GIANT	28443625	Mixed	0.0606	0.0062	1.05e-22	77356	0	77356	72	GIANT_BMI-Non-smokers-M_Mixed_2017
rs663640	rs663640	T	C	rs571312	A	C	0.90404	1	Body mass index in male non-smokers	GIANT	28443625	Mixed	0.0622	0.0062	1.605e-23	75343	0	75343	72	GIANT_BMI-Non-smokers-M_Mixed_2017
rs663640	rs663640	T	C	rs523288	T	A	0.90404	1	Body mass index in male non-smokers	GIANT	28443625	Mixed	0.0609	0.0061	3.757e-23	76815	0	76815	72	GIANT_BMI-Non-smokers-M_Mixed_2017
rs35626515	rs35626515	C	A	rs2411453	G	T	0.96546	0.9868	Body mass index in male non-smokers	GIANT	28443625	Mixed	-0.0335	0.0058	7.38e-09	70605	0	70605	72	GIANT_BMI-Non-smokers-M_Mixed_2017
rs290703	rs290703	G	A	rs290703	G	A	1	1	Body mass index in male non-smokers	GIANT	28443625	Mixed	-0.0332	0.0057	4.557e-09	74046	0	74046	72	GIANT_BMI-Non-smokers-M_Mixed_2017
rs290703	rs290703	G	A	rs290702	A	G	1	1	Body mass index in male non-smokers	GIANT	28443625	Mixed	-0.033	0.0055	1.908e-09	78083	0	78083	72	GIANT_BMI-Non-smokers-M_Mixed_2017
rs290703	rs290703	G	A	rs782219	G	A	0.99564	1	Body mass index in male non-smokers	GIANT	28443625	Mixed	-0.0349	0.0057	6.975e-10	73660	0	73660	72	GIANT_BMI-Non-smokers-M_Mixed_2017
rs290703	rs290703	G	A	rs1807758	C	T	0.99128	1	Body mass index in male non-smokers	GIANT	28443625	Mixed	-0.0335	0.0056	1.59e-09	77763	0	77763	72	GIANT_BMI-Non-smokers-M_Mixed_2017
rs56094641	rs56094641	A	G	rs1421085	T	C	0.98389	0.99594	Body mass index in male non-smokers	GIANT	28443625	Mixed	-0.0771	0.0057	2.507e-41	69526	0	69526	72	GIANT_BMI-Non-smokers-M_Mixed_2017
rs56094641	rs56094641	A	G	rs1558902	T	A	0.98389	0.99594	Body mass index in male non-smokers	GIANT	28443625	Mixed	-0.0771	0.0055	2.771e-45	77448	0	77448	72	GIANT_BMI-Non-smokers-M_Mixed_2017
rs17817288	rs17817288	A	G	rs17817288	A	G	1	1	Body mass index in male non-smokers	GIANT	28443625	Mixed	-0.058	0.0054	1.899e-26	76111	0	76111	72	GIANT_BMI-Non-smokers-M_Mixed_2017
rs17817288	rs17817288	A	G	rs10852521	T	C	0.95701	1	Body mass index in male non-smokers	GIANT	28443625	Mixed	-0.0555	0.0053	1.039e-25	77453	0	77453	72	GIANT_BMI-Non-smokers-M_Mixed_2017
rs17817288	rs17817288	A	G	rs9922047	C	G	0.95701	1	Body mass index in male non-smokers	GIANT	28443625	Mixed	-0.0546	0.0054	3.077e-24	77130	0	77130	72	GIANT_BMI-Non-smokers-M_Mixed_2017
rs17817288	rs17817288	A	G	rs8055197	G	A	0.94909	0.99187	Body mass index in male non-smokers	GIANT	28443625	Mixed	-0.0568	0.0054	4.577e-26	77138	0	77138	72	GIANT_BMI-Non-smokers-M_Mixed_2017
rs17817288	rs17817288	A	G	rs1861866	C	T	0.94909	0.99187	Body mass index in male non-smokers	GIANT	28443625	Mixed	-0.0557	0.0054	3.026e-25	77118	0	77118	72	GIANT_BMI-Non-smokers-M_Mixed_2017
rs56137030	rs56137030	A	G	rs7202116	G	A	1	1	Body mass index in male non-smokers	GIANT	28443625	Mixed	0.0765	0.0057	3.438e-41	71486	0	71486	72	GIANT_BMI-Non-smokers-M_Mixed_2017
rs9935401	rs9935401	A	G	rs9935401	A	G	1	1	Body mass index in male non-smokers	GIANT	28443625	Mixed	0.0743	0.0053	9.571e-45	77766	0	77766	72	GIANT_BMI-Non-smokers-M_Mixed_2017
rs9935401	rs9935401	A	G	rs17817449	G	T	1	1	Body mass index in male non-smokers	GIANT	28443625	Mixed	0.0753	0.0053	8.581e-46	78072	0	78072	72	GIANT_BMI-Non-smokers-M_Mixed_2017
rs9935401	rs9935401	A	G	rs8051591	G	A	1	1	Body mass index in male non-smokers	GIANT	28443625	Mixed	0.0748	0.0054	4.671e-44	77768	0	77768	72	GIANT_BMI-Non-smokers-M_Mixed_2017
rs9935401	rs9935401	A	G	rs7193144	C	T	0.9959	1	Body mass index in male non-smokers	GIANT	28443625	Mixed	0.0752	0.0054	2.139e-44	77725	0	77725	72	GIANT_BMI-Non-smokers-M_Mixed_2017
rs10852521	rs10852521	C	T	rs10852521	C	T	1	1	Body mass index in male non-smokers	GIANT	28443625	Mixed	0.0555	0.0053	1.039e-25	77453	0	77453	72	GIANT_BMI-Non-smokers-M_Mixed_2017
rs10852521	rs10852521	C	T	rs9922047	G	C	1	1	Body mass index in male non-smokers	GIANT	28443625	Mixed	0.0546	0.0054	3.077e-24	77130	0	77130	72	GIANT_BMI-Non-smokers-M_Mixed_2017
rs10852521	rs10852521	C	T	rs8055197	A	G	0.99204	1	Body mass index in male non-smokers	GIANT	28443625	Mixed	0.0568	0.0054	4.577e-26	77138	0	77138	72	GIANT_BMI-Non-smokers-M_Mixed_2017
rs10852521	rs10852521	C	T	rs1861866	T	C	0.99204	1	Body mass index in male non-smokers	GIANT	28443625	Mixed	0.0557	0.0054	3.026e-25	77118	0	77118	72	GIANT_BMI-Non-smokers-M_Mixed_2017
rs10852521	rs10852521	C	T	rs8047395	A	G	0.96048	0.98791	Body mass index in male non-smokers	GIANT	28443625	Mixed	0.0579	0.0055	5.795e-26	77019	0	77019	72	GIANT_BMI-Non-smokers-M_Mixed_2017
rs12928404	rs12928404	C	T	rs7187776	G	A	0.98254	1	Body mass index in male non-smokers	GIANT	28443625	Mixed	0.0366	0.0054	1.482e-11	76710	0	76710	72	GIANT_BMI-Non-smokers-M_Mixed_2017
rs12928404	rs12928404	C	T	rs8049439	C	T	0.97379	0.99116	Body mass index in male non-smokers	GIANT	28443625	Mixed	0.0368	0.0054	1.073e-11	76980	0	76980	72	GIANT_BMI-Non-smokers-M_Mixed_2017
rs11075985	rs11075985	A	C	rs11075985	A	C	1	1	Body mass index in male non-smokers	GIANT	28443625	Mixed	0.072	0.0053	3.659e-42	77772	0	77772	72	GIANT_BMI-Non-smokers-M_Mixed_2017
rs11075985	rs11075985	A	C	rs9928094	G	A	0.99598	1	Body mass index in male non-smokers	GIANT	28443625	Mixed	0.0733	0.0055	6.464e-41	77768	0	77768	72	GIANT_BMI-Non-smokers-M_Mixed_2017
rs12149574	rs12149574	C	G	rs12149832	G	A	0.98381	1	Body mass index in male non-smokers	GIANT	28443625	Mixed	-0.0688	0.0054	1.119e-36	78070	0	78070	72	GIANT_BMI-Non-smokers-M_Mixed_2017
rs6567160	rs6567160	C	T	rs6567160	C	T	1	1	Body mass index in male non-smokers	GIANT	28443625	Mixed	0.0634	0.0061	4.314e-25	78063	0	78063	72	GIANT_BMI-Non-smokers-M_Mixed_2017
rs6567160	rs6567160	C	T	rs663129	A	G	1	1	Body mass index in male non-smokers	GIANT	28443625	Mixed	0.0606	0.0062	1.05e-22	77356	0	77356	72	GIANT_BMI-Non-smokers-M_Mixed_2017
rs6567160	rs6567160	C	T	rs571312	A	C	1	1	Body mass index in male non-smokers	GIANT	28443625	Mixed	0.0622	0.0062	1.605e-23	75343	0	75343	72	GIANT_BMI-Non-smokers-M_Mixed_2017
rs6567160	rs6567160	C	T	rs523288	T	A	1	1	Body mass index in male non-smokers	GIANT	28443625	Mixed	0.0609	0.0061	3.757e-23	76815	0	76815	72	GIANT_BMI-Non-smokers-M_Mixed_2017
rs10789340	rs10789340	A	G	rs10789340	A	G	1	1	Body mass index in male non-smokers	GIANT	28443625	Mixed	-0.0321	0.0055	4.571e-09	77992	0	77992	72	GIANT_BMI-Non-smokers-M_Mixed_2017
rs10789340	rs10789340	A	G	rs11209972	A	G	0.80235	1	Body mass index in male non-smokers	GIANT	28443625	Mixed	-0.0317	0.0054	4.393e-09	77309	0	77309	72	GIANT_BMI-Non-smokers-M_Mixed_2017
rs10789340	rs10789340	A	G	rs4649957	A	T	0.80235	1	Body mass index in male non-smokers	GIANT	28443625	Mixed	-0.0327	0.0056	4.391e-09	77196	0	77196	72	GIANT_BMI-Non-smokers-M_Mixed_2017
rs10789340	rs10789340	A	G	rs1822979	C	T	0.80235	1	Body mass index in male non-smokers	GIANT	28443625	Mixed	-0.0313	0.0054	6.475e-09	77763	0	77763	72	GIANT_BMI-Non-smokers-M_Mixed_2017
rs2815753	rs2815753	G	A	rs3101336	T	C	1	1	Body mass index in male non-smokers	GIANT	28443625	Mixed	-0.0315	0.0054	7.565e-09	76958	0	76958	72	GIANT_BMI-Non-smokers-M_Mixed_2017
rs9940128	rs9940128	A	G	rs9940128	A	G	1	1	Body mass index in male non-smokers	GIANT	28443625	Mixed	0.0737	0.0053	5.943e-44	77483	0	77483	72	GIANT_BMI-Non-smokers-M_Mixed_2017
rs9940128	rs9940128	A	G	rs9939973	A	G	1	1	Body mass index in male non-smokers	GIANT	28443625	Mixed	0.0729	0.0053	7.693e-43	78071	0	78071	72	GIANT_BMI-Non-smokers-M_Mixed_2017
rs9940128	rs9940128	A	G	rs9940646	G	C	1	1	Body mass index in male non-smokers	GIANT	28443625	Mixed	0.0709	0.0056	2.356e-37	75430	0	75430	72	GIANT_BMI-Non-smokers-M_Mixed_2017
rs9940128	rs9940128	A	G	rs9923147	T	C	1	1	Body mass index in male non-smokers	GIANT	28443625	Mixed	0.0725	0.0054	1.665e-41	77770	0	77770	72	GIANT_BMI-Non-smokers-M_Mixed_2017
rs11642841	rs11642841	A	C	rs11642841	A	C	1	1	Body mass index in male non-smokers	GIANT	28443625	Mixed	0.0673	0.0056	1.686e-33	77544	0	77544	72	GIANT_BMI-Non-smokers-M_Mixed_2017
rs11649091	rs11649091	G	T	rs12149832	A	G	0.89229	0.99573	Body mass index in male smokers	GIANT	28443625	Mixed	0.0829	0.0101	2.79e-16	24605	0	24605	72	GIANT_BMI-Smokers-M_Mixed_2017
rs55872725	rs55872725	C	T	rs1421085	T	C	1	1	Body mass index in male smokers	GIANT	28443625	Mixed	-0.096	0.0104	2.36e-20	23102	0	23102	72	GIANT_BMI-Smokers-M_Mixed_2017
rs55872725	rs55872725	C	T	rs1558902	T	A	1	1	Body mass index in male smokers	GIANT	28443625	Mixed	-0.0948	0.0101	8.744e-21	24420	0	24420	72	GIANT_BMI-Smokers-M_Mixed_2017
rs9972653	rs9972653	G	T	rs7193144	T	C	0.99182	0.9959	Body mass index in male smokers	GIANT	28443625	Mixed	-0.0906	0.01	9.945e-20	24649	0	24649	72	GIANT_BMI-Smokers-M_Mixed_2017
rs9972653	rs9972653	G	T	rs8043757	A	T	0.99182	0.9959	Body mass index in male smokers	GIANT	28443625	Mixed	-0.0802	0.0118	9.78e-12	18290	0	18290	72	GIANT_BMI-Smokers-M_Mixed_2017
rs17175602	rs17175602	C	T	rs12955983	G	A	1	1	Body mass index in male smokers	GIANT	28443625	Mixed	0.0635	0.0113	1.866e-08	24351	0	24351	72	GIANT_BMI-Smokers-M_Mixed_2017
rs17175602	rs17175602	C	T	rs11665563	T	C	1	1	Body mass index in male smokers	GIANT	28443625	Mixed	0.0655	0.0112	4.941e-09	24226	0	24226	72	GIANT_BMI-Smokers-M_Mixed_2017
rs17175602	rs17175602	C	T	rs11663816	C	T	1	1	Body mass index in male smokers	GIANT	28443625	Mixed	0.0659	0.0112	3.848e-09	24216	0	24216	72	GIANT_BMI-Smokers-M_Mixed_2017
rs17175602	rs17175602	C	T	rs11664883	A	T	1	1	Body mass index in male smokers	GIANT	28443625	Mixed	0.085	0.0128	2.678e-11	18268	0	18268	72	GIANT_BMI-Smokers-M_Mixed_2017
rs12149832	rs12149832	A	G	rs12149832	A	G	1	1	Body mass index in male smokers	GIANT	28443625	Mixed	0.0829	0.0101	2.79e-16	24605	0	24605	72	GIANT_BMI-Smokers-M_Mixed_2017
rs62033406	rs62033406	A	G	rs7202116	A	G	0.89965	1	Body mass index in male smokers	GIANT	28443625	Mixed	-0.0845	0.0106	1.958e-15	22674	0	22674	72	GIANT_BMI-Smokers-M_Mixed_2017
rs62033400	rs62033400	A	G	rs17817449	T	G	0.9959	1	Body mass index in male smokers	GIANT	28443625	Mixed	-0.0898	0.0099	1.11e-19	24679	0	24679	72	GIANT_BMI-Smokers-M_Mixed_2017
rs62033400	rs62033400	A	G	rs8051591	A	G	0.9959	1	Body mass index in male smokers	GIANT	28443625	Mixed	-0.0875	0.0101	6.113e-18	24498	0	24498	72	GIANT_BMI-Smokers-M_Mixed_2017
rs12969709	rs12969709	A	C	rs12969709	A	C	1	1	Body mass index in male smokers	GIANT	28443625	Mixed	0.0655	0.0111	3.87e-09	24449	0	24449	72	GIANT_BMI-Smokers-M_Mixed_2017
rs12969709	rs12969709	A	C	rs8089364	C	T	0.99495	1	Body mass index in male smokers	GIANT	28443625	Mixed	0.0641	0.0111	8.577e-09	24442	0	24442	72	GIANT_BMI-Smokers-M_Mixed_2017
rs12969709	rs12969709	A	C	rs921971	C	T	0.99495	1	Body mass index in male smokers	GIANT	28443625	Mixed	0.0691	0.0115	1.795e-09	22463	0	22463	72	GIANT_BMI-Smokers-M_Mixed_2017
rs663640	rs663640	T	C	rs6567160	C	T	0.90404	1	Body mass index in male smokers	GIANT	28443625	Mixed	0.0666	0.0114	5.438e-09	24626	0	24626	72	GIANT_BMI-Smokers-M_Mixed_2017
rs663640	rs663640	T	C	rs571312	A	C	0.90404	1	Body mass index in male smokers	GIANT	28443625	Mixed	0.0646	0.0114	1.407e-08	24018	0	24018	72	GIANT_BMI-Smokers-M_Mixed_2017
rs56094641	rs56094641	A	G	rs1421085	T	C	0.98389	0.99594	Body mass index in male smokers	GIANT	28443625	Mixed	-0.096	0.0104	2.36e-20	23102	0	23102	72	GIANT_BMI-Smokers-M_Mixed_2017
rs56094641	rs56094641	A	G	rs1558902	T	A	0.98389	0.99594	Body mass index in male smokers	GIANT	28443625	Mixed	-0.0948	0.0101	8.744e-21	24420	0	24420	72	GIANT_BMI-Smokers-M_Mixed_2017
rs17817288	rs17817288	A	G	rs17817288	A	G	1	1	Body mass index in male smokers	GIANT	28443625	Mixed	-0.0705	0.0101	3.579e-12	24098	0	24098	72	GIANT_BMI-Smokers-M_Mixed_2017
rs17817288	rs17817288	A	G	rs10852521	T	C	0.95701	1	Body mass index in male smokers	GIANT	28443625	Mixed	-0.0685	0.0098	2.772e-12	24681	0	24681	72	GIANT_BMI-Smokers-M_Mixed_2017
rs17817288	rs17817288	A	G	rs9922047	C	G	0.95701	1	Body mass index in male smokers	GIANT	28443625	Mixed	-0.0724	0.0101	5.963e-13	24494	0	24494	72	GIANT_BMI-Smokers-M_Mixed_2017
rs17817288	rs17817288	A	G	rs8055197	G	A	0.94909	0.99187	Body mass index in male smokers	GIANT	28443625	Mixed	-0.072	0.0099	3.14e-13	24501	0	24501	72	GIANT_BMI-Smokers-M_Mixed_2017
rs17817288	rs17817288	A	G	rs1861866	C	T	0.94909	0.99187	Body mass index in male smokers	GIANT	28443625	Mixed	-0.0718	0.0101	9.415e-13	24489	0	24489	72	GIANT_BMI-Smokers-M_Mixed_2017
rs56137030	rs56137030	A	G	rs7202116	G	A	1	1	Body mass index in male smokers	GIANT	28443625	Mixed	0.0845	0.0106	1.958e-15	22674	0	22674	72	GIANT_BMI-Smokers-M_Mixed_2017
rs9935401	rs9935401	A	G	rs9935401	A	G	1	1	Body mass index in male smokers	GIANT	28443625	Mixed	0.088	0.01	9.946e-19	24495	0	24495	72	GIANT_BMI-Smokers-M_Mixed_2017
rs9935401	rs9935401	A	G	rs17817449	G	T	1	1	Body mass index in male smokers	GIANT	28443625	Mixed	0.0898	0.0099	1.11e-19	24679	0	24679	72	GIANT_BMI-Smokers-M_Mixed_2017
rs9935401	rs9935401	A	G	rs8051591	G	A	1	1	Body mass index in male smokers	GIANT	28443625	Mixed	0.0875	0.0101	6.113e-18	24498	0	24498	72	GIANT_BMI-Smokers-M_Mixed_2017
rs9935401	rs9935401	A	G	rs7193144	C	T	0.9959	1	Body mass index in male smokers	GIANT	28443625	Mixed	0.0906	0.01	9.945e-20	24649	0	24649	72	GIANT_BMI-Smokers-M_Mixed_2017
rs10852521	rs10852521	C	T	rs10852521	C	T	1	1	Body mass index in male smokers	GIANT	28443625	Mixed	0.0685	0.0098	2.772e-12	24681	0	24681	72	GIANT_BMI-Smokers-M_Mixed_2017
rs10852521	rs10852521	C	T	rs9922047	G	C	1	1	Body mass index in male smokers	GIANT	28443625	Mixed	0.0724	0.0101	5.963e-13	24494	0	24494	72	GIANT_BMI-Smokers-M_Mixed_2017
rs10852521	rs10852521	C	T	rs8055197	A	G	0.99204	1	Body mass index in male smokers	GIANT	28443625	Mixed	0.072	0.0099	3.14e-13	24501	0	24501	72	GIANT_BMI-Smokers-M_Mixed_2017
rs10852521	rs10852521	C	T	rs1861866	T	C	0.99204	1	Body mass index in male smokers	GIANT	28443625	Mixed	0.0718	0.0101	9.415e-13	24489	0	24489	72	GIANT_BMI-Smokers-M_Mixed_2017
rs10852521	rs10852521	C	T	rs8047395	A	G	0.96048	0.98791	Body mass index in male smokers	GIANT	28443625	Mixed	0.0731	0.0102	7.087e-13	24451	0	24451	72	GIANT_BMI-Smokers-M_Mixed_2017
rs11075985	rs11075985	A	C	rs11075985	A	C	1	1	Body mass index in male smokers	GIANT	28443625	Mixed	0.0875	0.01	1.483e-18	24499	0	24499	72	GIANT_BMI-Smokers-M_Mixed_2017
rs11075985	rs11075985	A	C	rs9928094	G	A	0.99598	1	Body mass index in male smokers	GIANT	28443625	Mixed	0.088	0.0102	7.532e-18	24498	0	24498	72	GIANT_BMI-Smokers-M_Mixed_2017
rs12149574	rs12149574	C	G	rs12149832	G	A	0.98381	1	Body mass index in male smokers	GIANT	28443625	Mixed	-0.0829	0.0101	2.79e-16	24605	0	24605	72	GIANT_BMI-Smokers-M_Mixed_2017
rs6567160	rs6567160	C	T	rs6567160	C	T	1	1	Body mass index in male smokers	GIANT	28443625	Mixed	0.0666	0.0114	5.438e-09	24626	0	24626	72	GIANT_BMI-Smokers-M_Mixed_2017
rs6567160	rs6567160	C	T	rs571312	A	C	1	1	Body mass index in male smokers	GIANT	28443625	Mixed	0.0646	0.0114	1.407e-08	24018	0	24018	72	GIANT_BMI-Smokers-M_Mixed_2017
rs9940128	rs9940128	A	G	rs9940128	A	G	1	1	Body mass index in male smokers	GIANT	28443625	Mixed	0.089	0.01	3.886e-19	24498	0	24498	72	GIANT_BMI-Smokers-M_Mixed_2017
rs9940128	rs9940128	A	G	rs9939973	A	G	1	1	Body mass index in male smokers	GIANT	28443625	Mixed	0.0884	0.01	6.841e-19	24676	0	24676	72	GIANT_BMI-Smokers-M_Mixed_2017
rs9940128	rs9940128	A	G	rs9940646	G	C	1	1	Body mass index in male smokers	GIANT	28443625	Mixed	0.0898	0.0104	5.628e-18	24004	0	24004	72	GIANT_BMI-Smokers-M_Mixed_2017
rs9940128	rs9940128	A	G	rs9923147	T	C	1	1	Body mass index in male smokers	GIANT	28443625	Mixed	0.0886	0.0101	2.213e-18	24503	0	24503	72	GIANT_BMI-Smokers-M_Mixed_2017
rs11642841	rs11642841	A	C	rs11642841	A	C	1	1	Body mass index in male smokers	GIANT	28443625	Mixed	0.0814	0.0105	7.028e-15	24445	0	24445	72	GIANT_BMI-Smokers-M_Mixed_2017
rs1486108	rs1486108	T	A	rs2422134	C	G	1	1	Body mass index in males	GIANT	25673413	Mixed	-0.0241	0.0041	4.22e-09	147191	0	147191	106	GIANT_BMI-M_Mixed_2015
rs1486108	rs1486108	T	A	rs1026997	C	T	1	1	Body mass index in males	GIANT	25673413	Mixed	-0.0231	0.004	9.409e-09	152842	0	152842	106	GIANT_BMI-M_Mixed_2015
rs11649091	rs11649091	G	T	rs12149832	A	G	0.89229	0.99573	Body mass index in males	GIANT	23754948	European	0.084	0.0065	1.67e-38	58598	0	58598	46	GIANT_BMI-M_EUR_2013
rs11649091	rs11649091	G	T	rs12149832	A	G	0.89229	0.99573	Body mass index in males	GIANT	25673413	Mixed	0.0761	0.0041	1.173e-77	152627	0	152627	106	GIANT_BMI-M_Mixed_2015
rs13107325	rs13107325	T	C	rs13107325	T	C	1	1	Body mass index in males	GIANT	25673413	Mixed	0.0525	0.0088	2.719e-09	152725	0	152725	106	GIANT_BMI-M_Mixed_2015
rs11209909	rs11209909	A	T	rs2422134	C	G	0.88399	1	Body mass index in males	GIANT	25673413	Mixed	-0.0241	0.0041	4.22e-09	147191	0	147191	106	GIANT_BMI-M_Mixed_2015
rs11209909	rs11209909	A	T	rs1026997	C	T	0.88399	1	Body mass index in males	GIANT	25673413	Mixed	-0.0231	0.004	9.409e-09	152842	0	152842	106	GIANT_BMI-M_Mixed_2015
rs55872725	rs55872725	C	T	rs1421085	T	C	1	1	Body mass index in males	GIANT	23754948	European	-0.086	0.0065	1.53e-40	58589	0	58589	46	GIANT_BMI-M_EUR_2013
rs55872725	rs55872725	C	T	rs1421085	T	C	1	1	Body mass index in males	GIANT	25673413	Mixed	-0.084	0.0041	4.11e-94	152278	0	152278	106	GIANT_BMI-M_Mixed_2015
rs55872725	rs55872725	C	T	rs1558902	T	A	1	1	Body mass index in males	GIANT	23754948	European	-0.086	0.0065	2.31e-40	58610	0	58610	46	GIANT_BMI-M_EUR_2013
rs55872725	rs55872725	C	T	rs1558902	T	A	1	1	Body mass index in males	GIANT	25673413	Mixed	-0.0842	0.0041	1.04e-93	151737	0	151737	106	GIANT_BMI-M_Mixed_2015
rs13135092	rs13135092	A	G	rs13107325	C	T	0.92421	1	Body mass index in males	GIANT	25673413	Mixed	-0.0525	0.0088	2.719e-09	152725	0	152725	106	GIANT_BMI-M_Mixed_2015
rs34783010	rs34783010	G	T	rs11672660	C	T	1	1	Body mass index in males	GIANT	25673413	Mixed	0.0357	0.0053	1.676e-11	136310	0	136310	106	GIANT_BMI-M_Mixed_2015
rs34783010	rs34783010	G	T	rs1800437	G	C	1	1	Body mass index in males	GIANT	25673413	Mixed	0.0365	0.0054	1.418e-11	133480	0	133480	106	GIANT_BMI-M_Mixed_2015
rs9972653	rs9972653	G	T	rs7193144	T	C	0.99182	0.9959	Body mass index in males	GIANT	23754948	European	-0.085	0.0064	1.14e-40	58568	0	58568	46	GIANT_BMI-M_EUR_2013
rs9972653	rs9972653	G	T	rs7193144	T	C	0.99182	0.9959	Body mass index in males	GIANT	25673413	Mixed	-0.0811	0.0041	4.487e-87	152752	0	152752	106	GIANT_BMI-M_Mixed_2015
rs9972653	rs9972653	G	T	rs8043757	A	T	0.99182	0.9959	Body mass index in males	GIANT	23754948	European	-0.085	0.0064	2.64e-40	58618	0	58618	46	GIANT_BMI-M_EUR_2013
rs9972653	rs9972653	G	T	rs8043757	A	T	0.99182	0.9959	Body mass index in males	GIANT	25673413	Mixed	-0.0833	0.0051	5.717e-60	104527	0	104527	106	GIANT_BMI-M_Mixed_2015
rs17175602	rs17175602	C	T	rs12955983	G	A	1	1	Body mass index in males	GIANT	23754948	European	0.047	0.0072	8.35e-11	58617	0	58617	46	GIANT_BMI-M_EUR_2013
rs17175602	rs17175602	C	T	rs12955983	G	A	1	1	Body mass index in males	GIANT	25673413	Mixed	0.048	0.0047	5.914e-25	152670	0	152670	106	GIANT_BMI-M_Mixed_2015
rs17175602	rs17175602	C	T	rs11665563	T	C	1	1	Body mass index in males	GIANT	23754948	European	0.046	0.0071	1.21e-10	58615	0	58615	46	GIANT_BMI-M_EUR_2013
rs17175602	rs17175602	C	T	rs11665563	T	C	1	1	Body mass index in males	GIANT	25673413	Mixed	0.0468	0.0046	2.844e-24	152788	0	152788	106	GIANT_BMI-M_Mixed_2015
rs17175602	rs17175602	C	T	rs11663816	C	T	1	1	Body mass index in males	GIANT	23754948	European	0.046	0.0071	7.6e-11	58614	0	58614	46	GIANT_BMI-M_EUR_2013
rs17175602	rs17175602	C	T	rs11663816	C	T	1	1	Body mass index in males	GIANT	25673413	Mixed	0.047	0.0046	1.683e-24	152805	0	152805	106	GIANT_BMI-M_Mixed_2015
rs17175602	rs17175602	C	T	rs11664883	A	T	1	1	Body mass index in males	GIANT	23754948	European	0.046	0.0071	1.21e-10	58618	0	58618	46	GIANT_BMI-M_EUR_2013
rs17175602	rs17175602	C	T	rs11664883	A	T	1	1	Body mass index in males	GIANT	25673413	Mixed	0.0499	0.0057	2.052e-18	104607	0	104607	106	GIANT_BMI-M_Mixed_2015
rs12149832	rs12149832	A	G	rs12149832	A	G	1	1	Body mass index in males	GIANT	23754948	European	0.084	0.0065	1.67e-38	58598	0	58598	46	GIANT_BMI-M_EUR_2013
rs12149832	rs12149832	A	G	rs12149832	A	G	1	1	Body mass index in males	GIANT	25673413	Mixed	0.0761	0.0041	1.173e-77	152627	0	152627	106	GIANT_BMI-M_Mixed_2015
rs62033406	rs62033406	A	G	rs7202116	A	G	0.89965	1	Body mass index in males	GIANT	23754948	European	-0.085	0.0091	8.22e-21	29664	0	29664	46	GIANT_BMI-M_EUR_2013
rs62033406	rs62033406	A	G	rs7202116	A	G	0.89965	1	Body mass index in males	GIANT	25673413	Mixed	-0.0796	0.0046	6.57e-68	124056	0	124056	106	GIANT_BMI-M_Mixed_2015
rs62033400	rs62033400	A	G	rs17817449	T	G	0.9959	1	Body mass index in males	GIANT	23754948	European	-0.085	0.0064	2.64e-40	58618	0	58618	46	GIANT_BMI-M_EUR_2013
rs62033400	rs62033400	A	G	rs17817449	T	G	0.9959	1	Body mass index in males	GIANT	25673413	Mixed	-0.0808	0.0041	1.854e-86	152838	0	152838	106	GIANT_BMI-M_Mixed_2015
rs62033400	rs62033400	A	G	rs8051591	A	G	0.9959	1	Body mass index in males	GIANT	23754948	European	-0.084	0.0064	4.95e-40	58618	0	58618	46	GIANT_BMI-M_EUR_2013
rs62033400	rs62033400	A	G	rs8051591	A	G	0.9959	1	Body mass index in males	GIANT	25673413	Mixed	-0.0807	0.0041	2.833e-86	152789	0	152789	106	GIANT_BMI-M_Mixed_2015
rs12969709	rs12969709	A	C	rs12969709	A	C	1	1	Body mass index in males	GIANT	23754948	European	0.047	0.0072	9.15e-11	58616	0	58616	46	GIANT_BMI-M_EUR_2013
rs12969709	rs12969709	A	C	rs12969709	A	C	1	1	Body mass index in males	GIANT	25673413	Mixed	0.0476	0.0046	4.227e-25	152620	0	152620	106	GIANT_BMI-M_Mixed_2015
rs12969709	rs12969709	A	C	rs8089364	C	T	0.99495	1	Body mass index in males	GIANT	23754948	European	0.047	0.0072	6.34e-11	58617	0	58617	46	GIANT_BMI-M_EUR_2013
rs12969709	rs12969709	A	C	rs8089364	C	T	0.99495	1	Body mass index in males	GIANT	25673413	Mixed	0.0478	0.0046	2.933e-25	152541	0	152541	106	GIANT_BMI-M_Mixed_2015
rs12969709	rs12969709	A	C	rs921971	C	T	0.99495	1	Body mass index in males	GIANT	23754948	European	0.047	0.0072	9.15e-11	58617	0	58617	46	GIANT_BMI-M_EUR_2013
rs12969709	rs12969709	A	C	rs921971	C	T	0.99495	1	Body mass index in males	GIANT	25673413	Mixed	0.0477	0.005	8.76e-22	133414	0	133414	106	GIANT_BMI-M_Mixed_2015
rs663640	rs663640	T	C	rs6567160	C	T	0.90404	1	Body mass index in males	GIANT	23754948	European	0.055	0.0076	4.68e-13	58618	0	58618	46	GIANT_BMI-M_EUR_2013
rs663640	rs663640	T	C	rs6567160	C	T	0.90404	1	Body mass index in males	GIANT	25673413	Mixed	0.0546	0.0048	4.553e-30	152793	0	152793	106	GIANT_BMI-M_Mixed_2015
rs663640	rs663640	T	C	rs663129	A	G	0.90404	1	Body mass index in males	GIANT	23754948	European	0.055	0.0076	3.85e-13	58618	0	58618	46	GIANT_BMI-M_EUR_2013
rs663640	rs663640	T	C	rs663129	A	G	0.90404	1	Body mass index in males	GIANT	25673413	Mixed	0.0543	0.0048	1.441e-29	151016	0	151016	106	GIANT_BMI-M_Mixed_2015
rs663640	rs663640	T	C	rs571312	A	C	0.90404	1	Body mass index in males	GIANT	23754948	European	0.055	0.0076	3.49e-13	58586	0	58586	46	GIANT_BMI-M_EUR_2013
rs663640	rs663640	T	C	rs571312	A	C	0.90404	1	Body mass index in males	GIANT	25673413	Mixed	0.0545	0.0048	5.752e-30	152742	0	152742	106	GIANT_BMI-M_Mixed_2015
rs663640	rs663640	T	C	rs523288	T	A	0.90404	1	Body mass index in males	GIANT	23754948	European	0.054	0.0076	5.69e-13	58618	0	58618	46	GIANT_BMI-M_EUR_2013
rs663640	rs663640	T	C	rs523288	T	A	0.90404	1	Body mass index in males	GIANT	25673413	Mixed	0.0528	0.0049	3.087e-27	146036	0	146036	106	GIANT_BMI-M_Mixed_2015
rs35626515	rs35626515	C	A	rs2411453	G	T	0.96546	0.9868	Body mass index in males	GIANT	25673413	Mixed	-0.0278	0.0046	1.4e-09	126590	0	126590	106	GIANT_BMI-M_Mixed_2015
rs11879227	rs11879227	A	G	rs2287019	C	T	0.98756	1	Body mass index in males	GIANT	25673413	Mixed	0.0386	0.0055	2.693e-12	139830	0	139830	106	GIANT_BMI-M_Mixed_2015
rs11879227	rs11879227	A	G	rs11672660	C	T	0.90134	0.99364	Body mass index in males	GIANT	25673413	Mixed	0.0357	0.0053	1.676e-11	136310	0	136310	106	GIANT_BMI-M_Mixed_2015
rs11879227	rs11879227	A	G	rs1800437	G	C	0.90134	0.99364	Body mass index in males	GIANT	25673413	Mixed	0.0365	0.0054	1.418e-11	133480	0	133480	106	GIANT_BMI-M_Mixed_2015
rs290703	rs290703	G	A	rs290703	G	A	1	1	Body mass index in males	GIANT	23754948	European	-0.038	0.0066	1.15e-08	58618	0	58618	46	GIANT_BMI-M_EUR_2013
rs290703	rs290703	G	A	rs290703	G	A	1	1	Body mass index in males	GIANT	25673413	Mixed	-0.0295	0.0042	4.063e-12	147522	0	147522	106	GIANT_BMI-M_Mixed_2015
rs290703	rs290703	G	A	rs290702	A	G	1	1	Body mass index in males	GIANT	25673413	Mixed	-0.0289	0.0042	9.944e-12	152853	0	152853	106	GIANT_BMI-M_Mixed_2015
rs290703	rs290703	G	A	rs782219	G	A	0.99564	1	Body mass index in males	GIANT	23754948	European	-0.038	0.0066	1.15e-08	58618	0	58618	46	GIANT_BMI-M_EUR_2013
rs290703	rs290703	G	A	rs782219	G	A	0.99564	1	Body mass index in males	GIANT	25673413	Mixed	-0.0295	0.0043	7.558e-12	143231	0	143231	106	GIANT_BMI-M_Mixed_2015
rs290703	rs290703	G	A	rs1807758	C	T	0.99128	1	Body mass index in males	GIANT	23754948	European	-0.038	0.0067	2.15e-08	58504	0	58504	46	GIANT_BMI-M_EUR_2013
rs290703	rs290703	G	A	rs1807758	C	T	0.99128	1	Body mass index in males	GIANT	25673413	Mixed	-0.0293	0.0042	2.941e-12	152860	0	152860	106	GIANT_BMI-M_Mixed_2015
rs56094641	rs56094641	A	G	rs1421085	T	C	0.98389	0.99594	Body mass index in males	GIANT	23754948	European	-0.086	0.0065	1.53e-40	58589	0	58589	46	GIANT_BMI-M_EUR_2013
rs56094641	rs56094641	A	G	rs1421085	T	C	0.98389	0.99594	Body mass index in males	GIANT	25673413	Mixed	-0.084	0.0041	4.11e-94	152278	0	152278	106	GIANT_BMI-M_Mixed_2015
rs56094641	rs56094641	A	G	rs1558902	T	A	0.98389	0.99594	Body mass index in males	GIANT	23754948	European	-0.086	0.0065	2.31e-40	58610	0	58610	46	GIANT_BMI-M_EUR_2013
rs56094641	rs56094641	A	G	rs1558902	T	A	0.98389	0.99594	Body mass index in males	GIANT	25673413	Mixed	-0.0842	0.0041	1.04e-93	151737	0	151737	106	GIANT_BMI-M_Mixed_2015
rs7541651	rs7541651	A	T	rs2422134	C	G	1	1	Body mass index in males	GIANT	25673413	Mixed	-0.0241	0.0041	4.22e-09	147191	0	147191	106	GIANT_BMI-M_Mixed_2015
rs7541651	rs7541651	A	T	rs1026997	C	T	1	1	Body mass index in males	GIANT	25673413	Mixed	-0.0231	0.004	9.409e-09	152842	0	152842	106	GIANT_BMI-M_Mixed_2015
rs17817288	rs17817288	A	G	rs17817288	A	G	1	1	Body mass index in males	GIANT	23754948	European	-0.075	0.0064	2.7e-32	58600	0	58600	46	GIANT_BMI-M_EUR_2013
rs17817288	rs17817288	A	G	rs17817288	A	G	1	1	Body mass index in males	GIANT	25673413	Mixed	-0.0702	0.0041	5.33e-67	152344	0	152344	106	GIANT_BMI-M_Mixed_2015
rs17817288	rs17817288	A	G	rs10852521	T	C	0.95701	1	Body mass index in males	GIANT	23754948	European	-0.07	0.0064	5.45e-28	58613	0	58613	46	GIANT_BMI-M_EUR_2013
rs17817288	rs17817288	A	G	rs10852521	T	C	0.95701	1	Body mass index in males	GIANT	25673413	Mixed	-0.067	0.0041	3.314e-61	152558	0	152558	106	GIANT_BMI-M_Mixed_2015
rs17817288	rs17817288	A	G	rs9922047	C	G	0.95701	1	Body mass index in males	GIANT	23754948	European	-0.066	0.0064	7.56e-25	58606	0	58606	46	GIANT_BMI-M_EUR_2013
rs17817288	rs17817288	A	G	rs9922047	C	G	0.95701	1	Body mass index in males	GIANT	25673413	Mixed	-0.0654	0.0041	2.218e-58	152546	0	152546	106	GIANT_BMI-M_Mixed_2015
rs17817288	rs17817288	A	G	rs8055197	G	A	0.94909	0.99187	Body mass index in males	GIANT	23754948	European	-0.07	0.0065	2.06e-27	58612	0	58612	46	GIANT_BMI-M_EUR_2013
rs17817288	rs17817288	A	G	rs8055197	G	A	0.94909	0.99187	Body mass index in males	GIANT	25673413	Mixed	-0.0679	0.0041	7.775e-63	152463	0	152463	106	GIANT_BMI-M_Mixed_2015
rs17817288	rs17817288	A	G	rs1861866	C	T	0.94909	0.99187	Body mass index in males	GIANT	23754948	European	-0.07	0.0065	2.06e-27	58612	0	58612	46	GIANT_BMI-M_EUR_2013
rs17817288	rs17817288	A	G	rs1861866	C	T	0.94909	0.99187	Body mass index in males	GIANT	25673413	Mixed	-0.0671	0.0041	6.021e-59	147006	0	147006	106	GIANT_BMI-M_Mixed_2015
rs56137030	rs56137030	A	G	rs7202116	G	A	1	1	Body mass index in males	GIANT	23754948	European	0.085	0.0091	8.22e-21	29664	0	29664	46	GIANT_BMI-M_EUR_2013
rs56137030	rs56137030	A	G	rs7202116	G	A	1	1	Body mass index in males	GIANT	25673413	Mixed	0.0796	0.0046	6.57e-68	124056	0	124056	106	GIANT_BMI-M_Mixed_2015
rs9935401	rs9935401	A	G	rs9935401	A	G	1	1	Body mass index in males	GIANT	23754948	European	0.084	0.0064	4.95e-40	58618	0	58618	46	GIANT_BMI-M_EUR_2013
rs9935401	rs9935401	A	G	rs9935401	A	G	1	1	Body mass index in males	GIANT	25673413	Mixed	0.0805	0.0041	8.777e-86	152783	0	152783	106	GIANT_BMI-M_Mixed_2015
rs9935401	rs9935401	A	G	rs17817449	G	T	1	1	Body mass index in males	GIANT	23754948	European	0.085	0.0064	2.64e-40	58618	0	58618	46	GIANT_BMI-M_EUR_2013
rs9935401	rs9935401	A	G	rs17817449	G	T	1	1	Body mass index in males	GIANT	25673413	Mixed	0.0808	0.0041	1.854e-86	152838	0	152838	106	GIANT_BMI-M_Mixed_2015
rs9935401	rs9935401	A	G	rs8051591	G	A	1	1	Body mass index in males	GIANT	23754948	European	0.084	0.0064	4.95e-40	58618	0	58618	46	GIANT_BMI-M_EUR_2013
rs9935401	rs9935401	A	G	rs8051591	G	A	1	1	Body mass index in males	GIANT	25673413	Mixed	0.0807	0.0041	2.833e-86	152789	0	152789	106	GIANT_BMI-M_Mixed_2015
rs9935401	rs9935401	A	G	rs7193144	C	T	0.9959	1	Body mass index in males	GIANT	23754948	European	0.085	0.0064	1.14e-40	58568	0	58568	46	GIANT_BMI-M_EUR_2013
rs9935401	rs9935401	A	G	rs7193144	C	T	0.9959	1	Body mass index in males	GIANT	25673413	Mixed	0.0811	0.0041	4.487e-87	152752	0	152752	106	GIANT_BMI-M_Mixed_2015
rs10852521	rs10852521	C	T	rs10852521	C	T	1	1	Body mass index in males	GIANT	23754948	European	0.07	0.0064	5.45e-28	58613	0	58613	46	GIANT_BMI-M_EUR_2013
rs10852521	rs10852521	C	T	rs10852521	C	T	1	1	Body mass index in males	GIANT	25673413	Mixed	0.067	0.0041	3.314e-61	152558	0	152558	106	GIANT_BMI-M_Mixed_2015
rs10852521	rs10852521	C	T	rs9922047	G	C	1	1	Body mass index in males	GIANT	23754948	European	0.066	0.0064	7.56e-25	58606	0	58606	46	GIANT_BMI-M_EUR_2013
rs10852521	rs10852521	C	T	rs9922047	G	C	1	1	Body mass index in males	GIANT	25673413	Mixed	0.0654	0.0041	2.218e-58	152546	0	152546	106	GIANT_BMI-M_Mixed_2015
rs10852521	rs10852521	C	T	rs8055197	A	G	0.99204	1	Body mass index in males	GIANT	23754948	European	0.07	0.0065	2.06e-27	58612	0	58612	46	GIANT_BMI-M_EUR_2013
rs10852521	rs10852521	C	T	rs8055197	A	G	0.99204	1	Body mass index in males	GIANT	25673413	Mixed	0.0679	0.0041	7.775e-63	152463	0	152463	106	GIANT_BMI-M_Mixed_2015
rs10852521	rs10852521	C	T	rs1861866	T	C	0.99204	1	Body mass index in males	GIANT	23754948	European	0.07	0.0065	2.06e-27	58612	0	58612	46	GIANT_BMI-M_EUR_2013
rs10852521	rs10852521	C	T	rs1861866	T	C	0.99204	1	Body mass index in males	GIANT	25673413	Mixed	0.0671	0.0041	6.021e-59	147006	0	147006	106	GIANT_BMI-M_Mixed_2015
rs10852521	rs10852521	C	T	rs8047395	A	G	0.96048	0.98791	Body mass index in males	GIANT	23754948	European	0.073	0.0067	1.36e-27	58601	0	58601	46	GIANT_BMI-M_EUR_2013
rs10852521	rs10852521	C	T	rs8047395	A	G	0.96048	0.98791	Body mass index in males	GIANT	25673413	Mixed	0.0693	0.0042	2.045e-62	151967	0	151967	106	GIANT_BMI-M_Mixed_2015
rs12928404	rs12928404	C	T	rs12928404	C	T	1	1	Body mass index in males	GIANT	25673413	Mixed	0.0308	0.0051	1.549e-09	104592	0	104592	106	GIANT_BMI-M_Mixed_2015
rs12928404	rs12928404	C	T	rs7187776	G	A	0.98254	1	Body mass index in males	GIANT	25673413	Mixed	0.0335	0.0041	4.744e-16	151186	0	151186	106	GIANT_BMI-M_Mixed_2015
rs12928404	rs12928404	C	T	rs8049439	C	T	0.97379	0.99116	Body mass index in males	GIANT	25673413	Mixed	0.0332	0.0041	5.971e-16	152853	0	152853	106	GIANT_BMI-M_Mixed_2015
rs11075985	rs11075985	A	C	rs11075985	A	C	1	1	Body mass index in males	GIANT	23754948	European	0.081	0.0065	9.32e-36	58612	0	58612	46	GIANT_BMI-M_EUR_2013
rs11075985	rs11075985	A	C	rs11075985	A	C	1	1	Body mass index in males	GIANT	25673413	Mixed	0.0804	0.0041	1.847e-86	152420	0	152420	106	GIANT_BMI-M_Mixed_2015
rs11075985	rs11075985	A	C	rs9928094	G	A	0.99598	1	Body mass index in males	GIANT	23754948	European	0.082	0.0065	1.09e-36	58610	0	58610	46	GIANT_BMI-M_EUR_2013
rs11075985	rs11075985	A	C	rs9928094	G	A	0.99598	1	Body mass index in males	GIANT	25673413	Mixed	0.081	0.0041	1.619e-85	152355	0	152355	106	GIANT_BMI-M_Mixed_2015
rs12149574	rs12149574	C	G	rs12149832	G	A	0.98381	1	Body mass index in males	GIANT	23754948	European	-0.084	0.0065	1.67e-38	58598	0	58598	46	GIANT_BMI-M_EUR_2013
rs12149574	rs12149574	C	G	rs12149832	G	A	0.98381	1	Body mass index in males	GIANT	25673413	Mixed	-0.0761	0.0041	1.173e-77	152627	0	152627	106	GIANT_BMI-M_Mixed_2015
rs6567160	rs6567160	C	T	rs6567160	C	T	1	1	Body mass index in males	GIANT	23754948	European	0.055	0.0076	4.68e-13	58618	0	58618	46	GIANT_BMI-M_EUR_2013
rs6567160	rs6567160	C	T	rs6567160	C	T	1	1	Body mass index in males	GIANT	25673413	Mixed	0.0546	0.0048	4.553e-30	152793	0	152793	106	GIANT_BMI-M_Mixed_2015
rs6567160	rs6567160	C	T	rs663129	A	G	1	1	Body mass index in males	GIANT	23754948	European	0.055	0.0076	3.85e-13	58618	0	58618	46	GIANT_BMI-M_EUR_2013
rs6567160	rs6567160	C	T	rs663129	A	G	1	1	Body mass index in males	GIANT	25673413	Mixed	0.0543	0.0048	1.441e-29	151016	0	151016	106	GIANT_BMI-M_Mixed_2015
rs6567160	rs6567160	C	T	rs571312	A	C	1	1	Body mass index in males	GIANT	23754948	European	0.055	0.0076	3.49e-13	58586	0	58586	46	GIANT_BMI-M_EUR_2013
rs6567160	rs6567160	C	T	rs571312	A	C	1	1	Body mass index in males	GIANT	25673413	Mixed	0.0545	0.0048	5.752e-30	152742	0	152742	106	GIANT_BMI-M_Mixed_2015
rs6567160	rs6567160	C	T	rs523288	T	A	1	1	Body mass index in males	GIANT	23754948	European	0.054	0.0076	5.69e-13	58618	0	58618	46	GIANT_BMI-M_EUR_2013
rs6567160	rs6567160	C	T	rs523288	T	A	1	1	Body mass index in males	GIANT	25673413	Mixed	0.0528	0.0049	3.087e-27	146036	0	146036	106	GIANT_BMI-M_Mixed_2015
rs7542974	rs7542974	A	G	rs12128707	G	A	0.81729	0.95266	Body mass index in males	GIANT	25673413	Mixed	0.0265	0.0048	2.939e-08	150411	0	150411	106	GIANT_BMI-M_Mixed_2015
rs10789340	rs10789340	A	G	rs10789340	A	G	1	1	Body mass index in males	GIANT	25673413	Mixed	-0.0318	0.0042	3.382e-14	152624	0	152624	106	GIANT_BMI-M_Mixed_2015
rs10789340	rs10789340	A	G	rs11209972	A	G	0.80235	1	Body mass index in males	GIANT	25673413	Mixed	-0.0275	0.0042	3.524e-11	152740	0	152740	106	GIANT_BMI-M_Mixed_2015
rs10789340	rs10789340	A	G	rs4649957	A	T	0.80235	1	Body mass index in males	GIANT	25673413	Mixed	-0.029	0.0042	4.933e-12	152171	0	152171	106	GIANT_BMI-M_Mixed_2015
rs10789340	rs10789340	A	G	rs1822979	C	T	0.80235	1	Body mass index in males	GIANT	25673413	Mixed	-0.0275	0.0042	3.267e-11	152550	0	152550	106	GIANT_BMI-M_Mixed_2015
rs7531118	rs7531118	C	T	rs7531118	C	T	1	1	Body mass index in males	GIANT	23754948	European	0.038	0.0067	1.28e-08	58611	0	58611	46	GIANT_BMI-M_EUR_2013
rs7531118	rs7531118	C	T	rs7531118	C	T	1	1	Body mass index in males	GIANT	25673413	Mixed	0.0328	0.0042	6.036e-15	152158	0	152158	106	GIANT_BMI-M_Mixed_2015
rs2815753	rs2815753	G	A	rs3101336	T	C	1	1	Body mass index in males	GIANT	23754948	European	-0.042	0.0066	1.67e-10	58594	0	58594	46	GIANT_BMI-M_EUR_2013
rs2815753	rs2815753	G	A	rs3101336	T	C	1	1	Body mass index in males	GIANT	25673413	Mixed	-0.0346	0.0042	1.732e-16	150657	0	150657	106	GIANT_BMI-M_Mixed_2015
rs9940128	rs9940128	A	G	rs9940128	A	G	1	1	Body mass index in males	GIANT	23754948	European	0.082	0.0065	2.39e-36	58552	0	58552	46	GIANT_BMI-M_EUR_2013
rs9940128	rs9940128	A	G	rs9940128	A	G	1	1	Body mass index in males	GIANT	25673413	Mixed	0.0806	0.0041	7.568e-87	152313	0	152313	106	GIANT_BMI-M_Mixed_2015
rs9940128	rs9940128	A	G	rs9939973	A	G	1	1	Body mass index in males	GIANT	23754948	European	0.082	0.0065	2.39e-36	58602	0	58602	46	GIANT_BMI-M_EUR_2013
rs9940128	rs9940128	A	G	rs9939973	A	G	1	1	Body mass index in males	GIANT	25673413	Mixed	0.0807	0.0041	4.064e-87	152400	0	152400	106	GIANT_BMI-M_Mixed_2015
rs9940128	rs9940128	A	G	rs9940646	G	C	1	1	Body mass index in males	GIANT	23754948	European	0.082	0.0066	1.24e-35	58609	0	58609	46	GIANT_BMI-M_EUR_2013
rs9940128	rs9940128	A	G	rs9940646	G	C	1	1	Body mass index in males	GIANT	25673413	Mixed	0.0808	0.0041	3.265e-85	152267	0	152267	106	GIANT_BMI-M_Mixed_2015
rs9940128	rs9940128	A	G	rs9923147	T	C	1	1	Body mass index in males	GIANT	23754948	European	0.082	0.0065	2.39e-36	58610	0	58610	46	GIANT_BMI-M_EUR_2013
rs9940128	rs9940128	A	G	rs9923147	T	C	1	1	Body mass index in males	GIANT	25673413	Mixed	0.0804	0.0041	1.823e-84	152393	0	152393	106	GIANT_BMI-M_Mixed_2015
rs35225200	rs35225200	A	C	rs13107325	C	T	0.84813	1	Body mass index in males	GIANT	25673413	Mixed	-0.0525	0.0088	2.719e-09	152725	0	152725	106	GIANT_BMI-M_Mixed_2015
rs11642841	rs11642841	A	C	rs11642841	A	C	1	1	Body mass index in males	GIANT	23754948	European	0.086	0.0068	6.21e-37	58604	0	58604	46	GIANT_BMI-M_EUR_2013
rs11642841	rs11642841	A	C	rs11642841	A	C	1	1	Body mass index in males	GIANT	25673413	Mixed	0.0731	0.0042	1.646e-68	152434	0	152434	106	GIANT_BMI-M_Mixed_2015
rs11649091	rs11649091	G	T	rs12149832	A	G	0.89229	0.99573	Body mass index in males greater than 50 years of age	GIANT	26426971	European	0.066	0.005	2.2e-40	92220	0	92220	114	GIANT_BMI-M-GT-50_EUR_2015
rs13107325	rs13107325	T	C	rs13107325	T	C	1	1	Body mass index in males greater than 50 years of age	GIANT	26426971	European	0.065	0.011	2.6e-09	90992	0	90992	114	GIANT_BMI-M-GT-50_EUR_2015
rs55872725	rs55872725	C	T	rs1421085	T	C	1	1	Body mass index in males greater than 50 years of age	GIANT	26426971	European	-0.072	0.005	3.1e-48	92033	0	92033	114	GIANT_BMI-M-GT-50_EUR_2015
rs55872725	rs55872725	C	T	rs1558902	T	A	1	1	Body mass index in males greater than 50 years of age	GIANT	26426971	European	-0.073	0.005	9.5e-49	91912	0	91912	114	GIANT_BMI-M-GT-50_EUR_2015
rs13135092	rs13135092	A	G	rs13107325	C	T	0.92421	1	Body mass index in males greater than 50 years of age	GIANT	26426971	European	-0.065	0.011	2.6e-09	90992	0	90992	114	GIANT_BMI-M-GT-50_EUR_2015
rs9972653	rs9972653	G	T	rs7193144	T	C	0.99182	0.9959	Body mass index in males greater than 50 years of age	GIANT	26426971	European	-0.071	0.005	4.4e-46	91138	0	91138	114	GIANT_BMI-M-GT-50_EUR_2015
rs9972653	rs9972653	G	T	rs8043757	A	T	0.99182	0.9959	Body mass index in males greater than 50 years of age	GIANT	26426971	European	-0.073	0.0055	5.5e-40	73864	0	73864	114	GIANT_BMI-M-GT-50_EUR_2015
rs17175602	rs17175602	C	T	rs12955983	G	A	1	1	Body mass index in males greater than 50 years of age	GIANT	26426971	European	0.039	0.0056	2.3e-12	91662	0	91662	114	GIANT_BMI-M-GT-50_EUR_2015
rs17175602	rs17175602	C	T	rs11665563	T	C	1	1	Body mass index in males greater than 50 years of age	GIANT	26426971	European	0.039	0.0056	3.9e-12	91067	0	91067	114	GIANT_BMI-M-GT-50_EUR_2015
rs17175602	rs17175602	C	T	rs11663816	C	T	1	1	Body mass index in males greater than 50 years of age	GIANT	26426971	European	0.04	0.0056	1.6e-12	91062	0	91062	114	GIANT_BMI-M-GT-50_EUR_2015
rs17175602	rs17175602	C	T	rs11664883	A	T	1	1	Body mass index in males greater than 50 years of age	GIANT	26426971	European	0.046	0.0061	8.2e-14	73861	0	73861	114	GIANT_BMI-M-GT-50_EUR_2015
rs12149832	rs12149832	A	G	rs12149832	A	G	1	1	Body mass index in males greater than 50 years of age	GIANT	26426971	European	0.066	0.005	2.2e-40	92220	0	92220	114	GIANT_BMI-M-GT-50_EUR_2015
rs62033406	rs62033406	A	G	rs7202116	A	G	0.89965	1	Body mass index in males greater than 50 years of age	GIANT	26426971	European	-0.071	0.0054	1.6e-39	79654	0	79654	114	GIANT_BMI-M-GT-50_EUR_2015
rs62033400	rs62033400	A	G	rs17817449	T	G	0.9959	1	Body mass index in males greater than 50 years of age	GIANT	26426971	European	-0.07	0.005	1.8e-44	92428	0	92428	114	GIANT_BMI-M-GT-50_EUR_2015
rs62033400	rs62033400	A	G	rs8051591	A	G	0.9959	1	Body mass index in males greater than 50 years of age	GIANT	26426971	European	-0.071	0.005	1.9e-46	91980	0	91980	114	GIANT_BMI-M-GT-50_EUR_2015
rs12969709	rs12969709	A	C	rs12969709	A	C	1	1	Body mass index in males greater than 50 years of age	GIANT	26426971	European	0.04	0.0056	1.1e-12	91933	0	91933	114	GIANT_BMI-M-GT-50_EUR_2015
rs12969709	rs12969709	A	C	rs8089364	C	T	0.99495	1	Body mass index in males greater than 50 years of age	GIANT	26426971	European	0.04	0.0056	1.1e-12	91907	0	91907	114	GIANT_BMI-M-GT-50_EUR_2015
rs12969709	rs12969709	A	C	rs921971	C	T	0.99495	1	Body mass index in males greater than 50 years of age	GIANT	26426971	European	0.04	0.0057	1.4e-12	86426	0	86426	114	GIANT_BMI-M-GT-50_EUR_2015
rs663640	rs663640	T	C	rs6567160	C	T	0.90404	1	Body mass index in males greater than 50 years of age	GIANT	26426971	European	0.044	0.0057	7.1e-15	92409	0	92409	114	GIANT_BMI-M-GT-50_EUR_2015
rs663640	rs663640	T	C	rs663129	A	G	0.90404	1	Body mass index in males greater than 50 years of age	GIANT	26426971	European	0.045	0.0058	7.2e-15	91484	0	91484	114	GIANT_BMI-M-GT-50_EUR_2015
rs663640	rs663640	T	C	rs571312	A	C	0.90404	1	Body mass index in males greater than 50 years of age	GIANT	26426971	European	0.044	0.0057	1.1e-14	91658	0	91658	114	GIANT_BMI-M-GT-50_EUR_2015
rs663640	rs663640	T	C	rs523288	T	A	0.90404	1	Body mass index in males greater than 50 years of age	GIANT	26426971	European	0.044	0.0058	2.8e-14	90736	0	90736	114	GIANT_BMI-M-GT-50_EUR_2015
rs56094641	rs56094641	A	G	rs1421085	T	C	0.98389	0.99594	Body mass index in males greater than 50 years of age	GIANT	26426971	European	-0.072	0.005	3.1e-48	92033	0	92033	114	GIANT_BMI-M-GT-50_EUR_2015
rs56094641	rs56094641	A	G	rs1558902	T	A	0.98389	0.99594	Body mass index in males greater than 50 years of age	GIANT	26426971	European	-0.073	0.005	9.5e-49	91912	0	91912	114	GIANT_BMI-M-GT-50_EUR_2015
rs17817288	rs17817288	A	G	rs17817288	A	G	1	1	Body mass index in males greater than 50 years of age	GIANT	26426971	European	-0.063	0.0049	2.3e-38	90936	0	90936	114	GIANT_BMI-M-GT-50_EUR_2015
rs17817288	rs17817288	A	G	rs10852521	T	C	0.95701	1	Body mass index in males greater than 50 years of age	GIANT	26426971	European	-0.059	0.005	4.1e-32	90527	0	90527	114	GIANT_BMI-M-GT-50_EUR_2015
rs17817288	rs17817288	A	G	rs9922047	C	G	0.95701	1	Body mass index in males greater than 50 years of age	GIANT	26426971	European	-0.054	0.005	1e-27	89914	0	89914	114	GIANT_BMI-M-GT-50_EUR_2015
rs17817288	rs17817288	A	G	rs8055197	G	A	0.94909	0.99187	Body mass index in males greater than 50 years of age	GIANT	26426971	European	-0.06	0.005	1.8e-33	90801	0	90801	114	GIANT_BMI-M-GT-50_EUR_2015
rs17817288	rs17817288	A	G	rs1861866	C	T	0.94909	0.99187	Body mass index in males greater than 50 years of age	GIANT	26426971	European	-0.06	0.005	1.4e-33	90447	0	90447	114	GIANT_BMI-M-GT-50_EUR_2015
rs56137030	rs56137030	A	G	rs7202116	G	A	1	1	Body mass index in males greater than 50 years of age	GIANT	26426971	European	0.071	0.0054	1.6e-39	79654	0	79654	114	GIANT_BMI-M-GT-50_EUR_2015
rs9935401	rs9935401	A	G	rs9935401	A	G	1	1	Body mass index in males greater than 50 years of age	GIANT	26426971	European	0.07	0.005	5.8e-45	91979	0	91979	114	GIANT_BMI-M-GT-50_EUR_2015
rs9935401	rs9935401	A	G	rs17817449	G	T	1	1	Body mass index in males greater than 50 years of age	GIANT	26426971	European	0.07	0.005	1.8e-44	92428	0	92428	114	GIANT_BMI-M-GT-50_EUR_2015
rs9935401	rs9935401	A	G	rs8051591	G	A	1	1	Body mass index in males greater than 50 years of age	GIANT	26426971	European	0.071	0.005	1.9e-46	91980	0	91980	114	GIANT_BMI-M-GT-50_EUR_2015
rs9935401	rs9935401	A	G	rs7193144	C	T	0.9959	1	Body mass index in males greater than 50 years of age	GIANT	26426971	European	0.071	0.005	4.4e-46	91138	0	91138	114	GIANT_BMI-M-GT-50_EUR_2015
rs10852521	rs10852521	C	T	rs10852521	C	T	1	1	Body mass index in males greater than 50 years of age	GIANT	26426971	European	0.059	0.005	4.1e-32	90527	0	90527	114	GIANT_BMI-M-GT-50_EUR_2015
rs10852521	rs10852521	C	T	rs9922047	G	C	1	1	Body mass index in males greater than 50 years of age	GIANT	26426971	European	0.054	0.005	1e-27	89914	0	89914	114	GIANT_BMI-M-GT-50_EUR_2015
rs10852521	rs10852521	C	T	rs8055197	A	G	0.99204	1	Body mass index in males greater than 50 years of age	GIANT	26426971	European	0.06	0.005	1.8e-33	90801	0	90801	114	GIANT_BMI-M-GT-50_EUR_2015
rs10852521	rs10852521	C	T	rs1861866	T	C	0.99204	1	Body mass index in males greater than 50 years of age	GIANT	26426971	European	0.06	0.005	1.4e-33	90447	0	90447	114	GIANT_BMI-M-GT-50_EUR_2015
rs10852521	rs10852521	C	T	rs8047395	A	G	0.96048	0.98791	Body mass index in males greater than 50 years of age	GIANT	26426971	European	0.061	0.0051	9.7e-34	90688	0	90688	114	GIANT_BMI-M-GT-50_EUR_2015
rs12928404	rs12928404	C	T	rs12928404	C	T	1	1	Body mass index in males greater than 50 years of age	GIANT	26426971	European	0.031	0.0055	1.8e-08	73848	0	73848	114	GIANT_BMI-M-GT-50_EUR_2015
rs12928404	rs12928404	C	T	rs7187776	G	A	0.98254	1	Body mass index in males greater than 50 years of age	GIANT	26426971	European	0.033	0.005	4.6e-11	90641	0	90641	114	GIANT_BMI-M-GT-50_EUR_2015
rs12928404	rs12928404	C	T	rs8049439	C	T	0.97379	0.99116	Body mass index in males greater than 50 years of age	GIANT	26426971	European	0.033	0.005	3.1e-11	91660	0	91660	114	GIANT_BMI-M-GT-50_EUR_2015
rs11075985	rs11075985	A	C	rs11075985	A	C	1	1	Body mass index in males greater than 50 years of age	GIANT	26426971	European	0.071	0.005	1.9e-46	91857	0	91857	114	GIANT_BMI-M-GT-50_EUR_2015
rs11075985	rs11075985	A	C	rs9928094	G	A	0.99598	1	Body mass index in males greater than 50 years of age	GIANT	26426971	European	0.072	0.005	1.4e-47	90709	0	90709	114	GIANT_BMI-M-GT-50_EUR_2015
rs12149574	rs12149574	C	G	rs12149832	G	A	0.98381	1	Body mass index in males greater than 50 years of age	GIANT	26426971	European	-0.066	0.005	2.2e-40	92220	0	92220	114	GIANT_BMI-M-GT-50_EUR_2015
rs6567160	rs6567160	C	T	rs6567160	C	T	1	1	Body mass index in males greater than 50 years of age	GIANT	26426971	European	0.044	0.0057	7.1e-15	92409	0	92409	114	GIANT_BMI-M-GT-50_EUR_2015
rs6567160	rs6567160	C	T	rs663129	A	G	1	1	Body mass index in males greater than 50 years of age	GIANT	26426971	European	0.045	0.0058	7.2e-15	91484	0	91484	114	GIANT_BMI-M-GT-50_EUR_2015
rs6567160	rs6567160	C	T	rs571312	A	C	1	1	Body mass index in males greater than 50 years of age	GIANT	26426971	European	0.044	0.0057	1.1e-14	91658	0	91658	114	GIANT_BMI-M-GT-50_EUR_2015
rs6567160	rs6567160	C	T	rs523288	T	A	1	1	Body mass index in males greater than 50 years of age	GIANT	26426971	European	0.044	0.0058	2.8e-14	90736	0	90736	114	GIANT_BMI-M-GT-50_EUR_2015
rs7531118	rs7531118	C	T	rs7531118	C	T	1	1	Body mass index in males greater than 50 years of age	GIANT	26426971	European	0.031	0.0051	1.3e-09	91613	0	91613	114	GIANT_BMI-M-GT-50_EUR_2015
rs2815753	rs2815753	G	A	rs3101336	T	C	1	1	Body mass index in males greater than 50 years of age	GIANT	26426971	European	-0.031	0.0051	7.7e-10	90554	0	90554	114	GIANT_BMI-M-GT-50_EUR_2015
rs9940128	rs9940128	A	G	rs9940128	A	G	1	1	Body mass index in males greater than 50 years of age	GIANT	26426971	European	0.072	0.005	4.4e-47	90920	0	90920	114	GIANT_BMI-M-GT-50_EUR_2015
rs9940128	rs9940128	A	G	rs9939973	A	G	1	1	Body mass index in males greater than 50 years of age	GIANT	26426971	European	0.071	0.0049	2.2e-48	91397	0	91397	114	GIANT_BMI-M-GT-50_EUR_2015
rs9940128	rs9940128	A	G	rs9940646	G	C	1	1	Body mass index in males greater than 50 years of age	GIANT	26426971	European	0.072	0.005	3.3e-47	91785	0	91785	114	GIANT_BMI-M-GT-50_EUR_2015
rs9940128	rs9940128	A	G	rs9923147	T	C	1	1	Body mass index in males greater than 50 years of age	GIANT	26426971	European	0.072	0.005	2.4e-47	91836	0	91836	114	GIANT_BMI-M-GT-50_EUR_2015
rs35225200	rs35225200	A	C	rs13107325	C	T	0.84813	1	Body mass index in males greater than 50 years of age	GIANT	26426971	European	-0.065	0.011	2.6e-09	90992	0	90992	114	GIANT_BMI-M-GT-50_EUR_2015
rs11642841	rs11642841	A	C	rs11642841	A	C	1	1	Body mass index in males greater than 50 years of age	GIANT	26426971	European	0.064	0.0051	5.8e-36	91569	0	91569	114	GIANT_BMI-M-GT-50_EUR_2015
rs11649091	rs11649091	G	T	rs12149832	A	G	0.89229	0.99573	Body mass index in males less than or equal to 50 years of age	GIANT	26426971	European	0.094	0.0067	1.8e-44	49839	0	49839	114	GIANT_BMI-M-LE-50_EUR_2015
rs55872725	rs55872725	C	T	rs1421085	T	C	1	1	Body mass index in males less than or equal to 50 years of age	GIANT	26426971	European	-0.1	0.0067	6.6e-53	50039	0	50039	114	GIANT_BMI-M-LE-50_EUR_2015
rs55872725	rs55872725	C	T	rs1558902	T	A	1	1	Body mass index in males less than or equal to 50 years of age	GIANT	26426971	European	-0.1	0.0067	1.6e-52	49920	0	49920	114	GIANT_BMI-M-LE-50_EUR_2015
rs9972653	rs9972653	G	T	rs7193144	T	C	0.99182	0.9959	Body mass index in males less than or equal to 50 years of age	GIANT	26426971	European	-0.1	0.0067	1.8e-50	49774	0	49774	114	GIANT_BMI-M-LE-50_EUR_2015
rs9972653	rs9972653	G	T	rs8043757	A	T	0.99182	0.9959	Body mass index in males less than or equal to 50 years of age	GIANT	26426971	European	-0.11	0.0078	3.8e-43	38377	0	38377	114	GIANT_BMI-M-LE-50_EUR_2015
rs17175602	rs17175602	C	T	rs12955983	G	A	1	1	Body mass index in males less than or equal to 50 years of age	GIANT	26426971	European	0.065	0.0077	2.1e-17	49413	0	49413	114	GIANT_BMI-M-LE-50_EUR_2015
rs17175602	rs17175602	C	T	rs11665563	T	C	1	1	Body mass index in males less than or equal to 50 years of age	GIANT	26426971	European	0.061	0.0076	5.6e-16	49711	0	49711	114	GIANT_BMI-M-LE-50_EUR_2015
rs17175602	rs17175602	C	T	rs11663816	C	T	1	1	Body mass index in males less than or equal to 50 years of age	GIANT	26426971	European	0.062	0.0076	2.3e-16	49185	0	49185	114	GIANT_BMI-M-LE-50_EUR_2015
rs17175602	rs17175602	C	T	rs11664883	A	T	1	1	Body mass index in males less than or equal to 50 years of age	GIANT	26426971	European	0.064	0.0086	6.1e-14	38379	0	38379	114	GIANT_BMI-M-LE-50_EUR_2015
rs12149832	rs12149832	A	G	rs12149832	A	G	1	1	Body mass index in males less than or equal to 50 years of age	GIANT	26426971	European	0.094	0.0067	1.8e-44	49839	0	49839	114	GIANT_BMI-M-LE-50_EUR_2015
rs62033406	rs62033406	A	G	rs7202116	A	G	0.89965	1	Body mass index in males less than or equal to 50 years of age	GIANT	26426971	European	-0.1	0.0076	3.4e-40	41520	0	41520	114	GIANT_BMI-M-LE-50_EUR_2015
rs62033400	rs62033400	A	G	rs17817449	T	G	0.9959	1	Body mass index in males less than or equal to 50 years of age	GIANT	26426971	European	-0.1	0.0066	3.6e-52	50111	0	50111	114	GIANT_BMI-M-LE-50_EUR_2015
rs62033400	rs62033400	A	G	rs8051591	A	G	0.9959	1	Body mass index in males less than or equal to 50 years of age	GIANT	26426971	European	-0.099	0.0067	4.1e-49	49970	0	49970	114	GIANT_BMI-M-LE-50_EUR_2015
rs12969709	rs12969709	A	C	rs12969709	A	C	1	1	Body mass index in males less than or equal to 50 years of age	GIANT	26426971	European	0.064	0.0076	3.9e-17	49422	0	49422	114	GIANT_BMI-M-LE-50_EUR_2015
rs12969709	rs12969709	A	C	rs8089364	C	T	0.99495	1	Body mass index in males less than or equal to 50 years of age	GIANT	26426971	European	0.064	0.0077	1.1e-16	49397	0	49397	114	GIANT_BMI-M-LE-50_EUR_2015
rs12969709	rs12969709	A	C	rs921971	C	T	0.99495	1	Body mass index in males less than or equal to 50 years of age	GIANT	26426971	European	0.061	0.0078	4.8e-15	47093	0	47093	114	GIANT_BMI-M-LE-50_EUR_2015
rs663640	rs663640	T	C	rs6567160	C	T	0.90404	1	Body mass index in males less than or equal to 50 years of age	GIANT	26426971	European	0.071	0.0078	5.9e-20	50118	0	50118	114	GIANT_BMI-M-LE-50_EUR_2015
rs663640	rs663640	T	C	rs663129	A	G	0.90404	1	Body mass index in males less than or equal to 50 years of age	GIANT	26426971	European	0.07	0.0079	4.4e-19	49154	0	49154	114	GIANT_BMI-M-LE-50_EUR_2015
rs663640	rs663640	T	C	rs571312	A	C	0.90404	1	Body mass index in males less than or equal to 50 years of age	GIANT	26426971	European	0.071	0.0079	2.8e-19	49203	0	49203	114	GIANT_BMI-M-LE-50_EUR_2015
rs663640	rs663640	T	C	rs523288	T	A	0.90404	1	Body mass index in males less than or equal to 50 years of age	GIANT	26426971	European	0.068	0.0079	3e-18	48954	0	48954	114	GIANT_BMI-M-LE-50_EUR_2015
rs56094641	rs56094641	A	G	rs1421085	T	C	0.98389	0.99594	Body mass index in males less than or equal to 50 years of age	GIANT	26426971	European	-0.1	0.0067	6.6e-53	50039	0	50039	114	GIANT_BMI-M-LE-50_EUR_2015
rs56094641	rs56094641	A	G	rs1558902	T	A	0.98389	0.99594	Body mass index in males less than or equal to 50 years of age	GIANT	26426971	European	-0.1	0.0067	1.6e-52	49920	0	49920	114	GIANT_BMI-M-LE-50_EUR_2015
rs17817288	rs17817288	A	G	rs17817288	A	G	1	1	Body mass index in males less than or equal to 50 years of age	GIANT	26426971	European	-0.083	0.0067	5.3e-35	49488	0	49488	114	GIANT_BMI-M-LE-50_EUR_2015
rs17817288	rs17817288	A	G	rs10852521	T	C	0.95701	1	Body mass index in males less than or equal to 50 years of age	GIANT	26426971	European	-0.077	0.0068	1.4e-29	46574	0	46574	114	GIANT_BMI-M-LE-50_EUR_2015
rs17817288	rs17817288	A	G	rs9922047	C	G	0.95701	1	Body mass index in males less than or equal to 50 years of age	GIANT	26426971	European	-0.077	0.0067	4.5e-30	49461	0	49461	114	GIANT_BMI-M-LE-50_EUR_2015
rs17817288	rs17817288	A	G	rs8055197	G	A	0.94909	0.99187	Body mass index in males less than or equal to 50 years of age	GIANT	26426971	European	-0.079	0.0066	1.2e-32	49699	0	49699	114	GIANT_BMI-M-LE-50_EUR_2015
rs17817288	rs17817288	A	G	rs1861866	C	T	0.94909	0.99187	Body mass index in males less than or equal to 50 years of age	GIANT	26426971	European	-0.077	0.0067	6.4e-30	49178	0	49178	114	GIANT_BMI-M-LE-50_EUR_2015
rs56137030	rs56137030	A	G	rs7202116	G	A	1	1	Body mass index in males less than or equal to 50 years of age	GIANT	26426971	European	0.1	0.0076	3.4e-40	41520	0	41520	114	GIANT_BMI-M-LE-50_EUR_2015
rs9935401	rs9935401	A	G	rs9935401	A	G	1	1	Body mass index in males less than or equal to 50 years of age	GIANT	26426971	European	0.1	0.0066	1.1e-51	49968	0	49968	114	GIANT_BMI-M-LE-50_EUR_2015
rs9935401	rs9935401	A	G	rs17817449	G	T	1	1	Body mass index in males less than or equal to 50 years of age	GIANT	26426971	European	0.1	0.0066	3.6e-52	50111	0	50111	114	GIANT_BMI-M-LE-50_EUR_2015
rs9935401	rs9935401	A	G	rs8051591	G	A	1	1	Body mass index in males less than or equal to 50 years of age	GIANT	26426971	European	0.099	0.0067	4.1e-49	49970	0	49970	114	GIANT_BMI-M-LE-50_EUR_2015
rs9935401	rs9935401	A	G	rs7193144	C	T	0.9959	1	Body mass index in males less than or equal to 50 years of age	GIANT	26426971	European	0.1	0.0067	1.8e-50	49774	0	49774	114	GIANT_BMI-M-LE-50_EUR_2015
rs10852521	rs10852521	C	T	rs10852521	C	T	1	1	Body mass index in males less than or equal to 50 years of age	GIANT	26426971	European	0.077	0.0068	1.4e-29	46574	0	46574	114	GIANT_BMI-M-LE-50_EUR_2015
rs10852521	rs10852521	C	T	rs9922047	G	C	1	1	Body mass index in males less than or equal to 50 years of age	GIANT	26426971	European	0.077	0.0067	4.5e-30	49461	0	49461	114	GIANT_BMI-M-LE-50_EUR_2015
rs10852521	rs10852521	C	T	rs8055197	A	G	0.99204	1	Body mass index in males less than or equal to 50 years of age	GIANT	26426971	European	0.079	0.0066	1.2e-32	49699	0	49699	114	GIANT_BMI-M-LE-50_EUR_2015
rs10852521	rs10852521	C	T	rs1861866	T	C	0.99204	1	Body mass index in males less than or equal to 50 years of age	GIANT	26426971	European	0.077	0.0067	6.4e-30	49178	0	49178	114	GIANT_BMI-M-LE-50_EUR_2015
rs10852521	rs10852521	C	T	rs8047395	A	G	0.96048	0.98791	Body mass index in males less than or equal to 50 years of age	GIANT	26426971	European	0.08	0.0068	2e-31	49698	0	49698	114	GIANT_BMI-M-LE-50_EUR_2015
rs11075985	rs11075985	A	C	rs11075985	A	C	1	1	Body mass index in males less than or equal to 50 years of age	GIANT	26426971	European	0.097	0.0066	5.8e-48	49972	0	49972	114	GIANT_BMI-M-LE-50_EUR_2015
rs11075985	rs11075985	A	C	rs9928094	G	A	0.99598	1	Body mass index in males less than or equal to 50 years of age	GIANT	26426971	European	0.096	0.0068	1e-44	49956	0	49956	114	GIANT_BMI-M-LE-50_EUR_2015
rs12149574	rs12149574	C	G	rs12149832	G	A	0.98381	1	Body mass index in males less than or equal to 50 years of age	GIANT	26426971	European	-0.094	0.0067	1.8e-44	49839	0	49839	114	GIANT_BMI-M-LE-50_EUR_2015
rs6567160	rs6567160	C	T	rs6567160	C	T	1	1	Body mass index in males less than or equal to 50 years of age	GIANT	26426971	European	0.071	0.0078	5.9e-20	50118	0	50118	114	GIANT_BMI-M-LE-50_EUR_2015
rs6567160	rs6567160	C	T	rs663129	A	G	1	1	Body mass index in males less than or equal to 50 years of age	GIANT	26426971	European	0.07	0.0079	4.4e-19	49154	0	49154	114	GIANT_BMI-M-LE-50_EUR_2015
rs6567160	rs6567160	C	T	rs571312	A	C	1	1	Body mass index in males less than or equal to 50 years of age	GIANT	26426971	European	0.071	0.0079	2.8e-19	49203	0	49203	114	GIANT_BMI-M-LE-50_EUR_2015
rs6567160	rs6567160	C	T	rs523288	T	A	1	1	Body mass index in males less than or equal to 50 years of age	GIANT	26426971	European	0.068	0.0079	3e-18	48954	0	48954	114	GIANT_BMI-M-LE-50_EUR_2015
rs9940128	rs9940128	A	G	rs9940128	A	G	1	1	Body mass index in males less than or equal to 50 years of age	GIANT	26426971	European	0.097	0.0067	6e-47	49704	0	49704	114	GIANT_BMI-M-LE-50_EUR_2015
rs9940128	rs9940128	A	G	rs9939973	A	G	1	1	Body mass index in males less than or equal to 50 years of age	GIANT	26426971	European	0.097	0.0067	3.1e-47	49826	0	49826	114	GIANT_BMI-M-LE-50_EUR_2015
rs9940128	rs9940128	A	G	rs9940646	G	C	1	1	Body mass index in males less than or equal to 50 years of age	GIANT	26426971	European	0.096	0.0069	1.5e-43	49955	0	49955	114	GIANT_BMI-M-LE-50_EUR_2015
rs9940128	rs9940128	A	G	rs9923147	T	C	1	1	Body mass index in males less than or equal to 50 years of age	GIANT	26426971	European	0.096	0.0068	2.4e-44	49970	0	49970	114	GIANT_BMI-M-LE-50_EUR_2015
rs11642841	rs11642841	A	C	rs11642841	A	C	1	1	Body mass index in males less than or equal to 50 years of age	GIANT	26426971	European	0.096	0.0071	5e-41	46624	0	46624	114	GIANT_BMI-M-LE-50_EUR_2015
rs11649091	rs11649091	G	T	rs12149832	A	G	0.89229	0.99573	Body mass index in non-smokers	GIANT	28443625	European	0.0667	0.004	1.653e-63	164258	0	164258	73	GIANT_BMI-Non-smokers_EUR_2017
rs11649091	rs11649091	G	T	rs12149832	A	G	0.89229	0.99573	Body mass index in non-smokers	GIANT	28443625	Mixed	0.0636	0.0038	3.404e-63	190102	0	190102	79	GIANT_BMI-Non-smokers_Mixed_2017
rs55872725	rs55872725	C	T	rs1421085	T	C	1	1	Body mass index in non-smokers	GIANT	28443625	European	-0.0737	0.004	2.443e-75	161811	0	161811	73	GIANT_BMI-Non-smokers_EUR_2017
rs55872725	rs55872725	C	T	rs1421085	T	C	1	1	Body mass index in non-smokers	GIANT	28443625	Mixed	-0.0718	0.0039	1.27e-75	175492	0	175492	79	GIANT_BMI-Non-smokers_Mixed_2017
rs55872725	rs55872725	C	T	rs1558902	T	A	1	1	Body mass index in non-smokers	GIANT	28443625	European	-0.0741	0.004	3.532e-78	163728	0	163728	73	GIANT_BMI-Non-smokers_EUR_2017
rs55872725	rs55872725	C	T	rs1558902	T	A	1	1	Body mass index in non-smokers	GIANT	28443625	Mixed	-0.072	0.0038	1.422e-79	185308	0	185308	79	GIANT_BMI-Non-smokers_Mixed_2017
rs9972653	rs9972653	G	T	rs7193144	T	C	0.99182	0.9959	Body mass index in non-smokers	GIANT	28443625	European	-0.0706	0.0039	1.595e-72	163787	0	163787	73	GIANT_BMI-Non-smokers_EUR_2017
rs9972653	rs9972653	G	T	rs7193144	T	C	0.99182	0.9959	Body mass index in non-smokers	GIANT	28443625	Mixed	-0.0644	0.0036	5.208e-71	189571	0	189571	79	GIANT_BMI-Non-smokers_Mixed_2017
rs9972653	rs9972653	G	T	rs8043757	A	T	0.99182	0.9959	Body mass index in non-smokers	GIANT	28443625	European	-0.0686	0.0046	5.728e-51	129055	0	129055	73	GIANT_BMI-Non-smokers_EUR_2017
rs9972653	rs9972653	G	T	rs8043757	A	T	0.99182	0.9959	Body mass index in non-smokers	GIANT	28443625	Mixed	-0.0656	0.0043	1.856e-53	147589	0	147589	79	GIANT_BMI-Non-smokers_Mixed_2017
rs17175602	rs17175602	C	T	rs12955983	G	A	1	1	Body mass index in non-smokers	GIANT	28443625	European	0.0505	0.0045	8.644e-30	163622	0	163622	73	GIANT_BMI-Non-smokers_EUR_2017
rs17175602	rs17175602	C	T	rs12955983	G	A	1	1	Body mass index in non-smokers	GIANT	28443625	Mixed	0.0538	0.0042	2.558e-37	189456	0	189456	79	GIANT_BMI-Non-smokers_Mixed_2017
rs17175602	rs17175602	C	T	rs11665563	T	C	1	1	Body mass index in non-smokers	GIANT	28443625	European	0.0512	0.0045	1.106e-30	163724	0	163724	73	GIANT_BMI-Non-smokers_EUR_2017
rs17175602	rs17175602	C	T	rs11665563	T	C	1	1	Body mass index in non-smokers	GIANT	28443625	Mixed	0.0545	0.0042	3.243e-38	189567	0	189567	79	GIANT_BMI-Non-smokers_Mixed_2017
rs17175602	rs17175602	C	T	rs11663816	C	T	1	1	Body mass index in non-smokers	GIANT	28443625	European	0.0513	0.0044	3.717e-31	163665	0	163665	73	GIANT_BMI-Non-smokers_EUR_2017
rs17175602	rs17175602	C	T	rs11663816	C	T	1	1	Body mass index in non-smokers	GIANT	28443625	Mixed	0.0545	0.0041	1.025e-39	189505	0	189505	79	GIANT_BMI-Non-smokers_Mixed_2017
rs17175602	rs17175602	C	T	rs11664883	A	T	1	1	Body mass index in non-smokers	GIANT	28443625	European	0.0538	0.005	4.983e-27	129026	0	129026	73	GIANT_BMI-Non-smokers_EUR_2017
rs17175602	rs17175602	C	T	rs11664883	A	T	1	1	Body mass index in non-smokers	GIANT	28443625	Mixed	0.0566	0.0047	1.072e-33	147560	0	147560	79	GIANT_BMI-Non-smokers_Mixed_2017
rs12149832	rs12149832	A	G	rs12149832	A	G	1	1	Body mass index in non-smokers	GIANT	28443625	European	0.0667	0.004	1.653e-63	164258	0	164258	73	GIANT_BMI-Non-smokers_EUR_2017
rs12149832	rs12149832	A	G	rs12149832	A	G	1	1	Body mass index in non-smokers	GIANT	28443625	Mixed	0.0636	0.0038	3.404e-63	190102	0	190102	79	GIANT_BMI-Non-smokers_Mixed_2017
rs62033406	rs62033406	A	G	rs7202116	A	G	0.89965	1	Body mass index in non-smokers	GIANT	28443625	European	-0.0707	0.0042	3.477e-63	151042	0	151042	73	GIANT_BMI-Non-smokers_EUR_2017
rs62033406	rs62033406	A	G	rs7202116	A	G	0.89965	1	Body mass index in non-smokers	GIANT	28443625	Mixed	-0.066	0.0039	7.384e-66	175284	0	175284	79	GIANT_BMI-Non-smokers_Mixed_2017
rs62033400	rs62033400	A	G	rs17817449	T	G	0.9959	1	Body mass index in non-smokers	GIANT	28443625	European	-0.0702	0.0039	1.078e-71	164298	0	164298	73	GIANT_BMI-Non-smokers_EUR_2017
rs62033400	rs62033400	A	G	rs17817449	T	G	0.9959	1	Body mass index in non-smokers	GIANT	28443625	Mixed	-0.0647	0.0036	7.263e-72	190138	0	190138	79	GIANT_BMI-Non-smokers_Mixed_2017
rs62033400	rs62033400	A	G	rs8051591	A	G	0.9959	1	Body mass index in non-smokers	GIANT	28443625	European	-0.0699	0.004	2.535e-68	163782	0	163782	73	GIANT_BMI-Non-smokers_EUR_2017
rs62033400	rs62033400	A	G	rs8051591	A	G	0.9959	1	Body mass index in non-smokers	GIANT	28443625	Mixed	-0.0639	0.0037	2.4e-67	189625	0	189625	79	GIANT_BMI-Non-smokers_Mixed_2017
rs12969709	rs12969709	A	C	rs12969709	A	C	1	1	Body mass index in non-smokers	GIANT	28443625	European	0.0524	0.0045	5.522e-32	163733	0	163733	73	GIANT_BMI-Non-smokers_EUR_2017
rs12969709	rs12969709	A	C	rs12969709	A	C	1	1	Body mass index in non-smokers	GIANT	28443625	Mixed	0.0544	0.0042	1.46e-38	189573	0	189573	79	GIANT_BMI-Non-smokers_Mixed_2017
rs12969709	rs12969709	A	C	rs8089364	C	T	0.99495	1	Body mass index in non-smokers	GIANT	28443625	European	0.0521	0.0045	1.2e-31	163688	0	163688	73	GIANT_BMI-Non-smokers_EUR_2017
rs12969709	rs12969709	A	C	rs8089364	C	T	0.99495	1	Body mass index in non-smokers	GIANT	28443625	Mixed	0.054	0.0042	4.756e-38	189516	0	189516	79	GIANT_BMI-Non-smokers_Mixed_2017
rs12969709	rs12969709	A	C	rs921971	C	T	0.99495	1	Body mass index in non-smokers	GIANT	28443625	European	0.053	0.0045	5.531e-32	156065	0	156065	73	GIANT_BMI-Non-smokers_EUR_2017
rs12969709	rs12969709	A	C	rs921971	C	T	0.99495	1	Body mass index in non-smokers	GIANT	28443625	Mixed	0.0547	0.0042	4.804e-38	174938	0	174938	79	GIANT_BMI-Non-smokers_Mixed_2017
rs663640	rs663640	T	C	rs6567160	C	T	0.90404	1	Body mass index in non-smokers	GIANT	28443625	European	0.0552	0.0046	1.323e-33	164240	0	164240	73	GIANT_BMI-Non-smokers_EUR_2017
rs663640	rs663640	T	C	rs6567160	C	T	0.90404	1	Body mass index in non-smokers	GIANT	28443625	Mixed	0.0582	0.0042	9.04e-43	190063	0	190063	79	GIANT_BMI-Non-smokers_Mixed_2017
rs663640	rs663640	T	C	rs663129	A	G	0.90404	1	Body mass index in non-smokers	GIANT	28443625	European	0.0552	0.0046	1.052e-32	163543	0	163543	73	GIANT_BMI-Non-smokers_EUR_2017
rs663640	rs663640	T	C	rs663129	A	G	0.90404	1	Body mass index in non-smokers	GIANT	28443625	Mixed	0.0548	0.0043	5.012e-38	185111	0	185111	79	GIANT_BMI-Non-smokers_Mixed_2017
rs663640	rs663640	T	C	rs571312	A	C	0.90404	1	Body mass index in non-smokers	GIANT	28443625	European	0.0555	0.0046	3.958e-33	160496	0	160496	73	GIANT_BMI-Non-smokers_EUR_2017
rs663640	rs663640	T	C	rs571312	A	C	0.90404	1	Body mass index in non-smokers	GIANT	28443625	Mixed	0.0536	0.0042	9.591e-38	186340	0	186340	79	GIANT_BMI-Non-smokers_Mixed_2017
rs663640	rs663640	T	C	rs523288	T	A	0.90404	1	Body mass index in non-smokers	GIANT	28443625	European	0.0547	0.0046	5.253e-32	162346	0	162346	73	GIANT_BMI-Non-smokers_EUR_2017
rs663640	rs663640	T	C	rs523288	T	A	0.90404	1	Body mass index in non-smokers	GIANT	28443625	Mixed	0.0511	0.0042	1.241e-34	188178	0	188178	79	GIANT_BMI-Non-smokers_Mixed_2017
rs35626515	rs35626515	C	A	rs2411453	G	T	0.96546	0.9868	Body mass index in non-smokers	GIANT	28443625	European	-0.0287	0.0042	6.142e-12	151644	0	151644	73	GIANT_BMI-Non-smokers_EUR_2017
rs35626515	rs35626515	C	A	rs2411453	G	T	0.96546	0.9868	Body mass index in non-smokers	GIANT	28443625	Mixed	-0.0287	0.004	4.482e-13	171428	0	171428	79	GIANT_BMI-Non-smokers_Mixed_2017
rs290703	rs290703	G	A	rs290703	G	A	1	1	Body mass index in non-smokers	GIANT	28443625	European	-0.0255	0.0044	9.311e-09	135212	0	135212	73	GIANT_BMI-Non-smokers_EUR_2017
rs290703	rs290703	G	A	rs290703	G	A	1	1	Body mass index in non-smokers	GIANT	28443625	Mixed	-0.0252	0.0041	5.756e-10	161043	0	161043	79	GIANT_BMI-Non-smokers_Mixed_2017
rs290703	rs290703	G	A	rs290702	A	G	1	1	Body mass index in non-smokers	GIANT	28443625	European	-0.0246	0.0041	1.572e-09	164302	0	164302	73	GIANT_BMI-Non-smokers_EUR_2017
rs290703	rs290703	G	A	rs290702	A	G	1	1	Body mass index in non-smokers	GIANT	28443625	Mixed	-0.0239	0.0038	3.479e-10	190142	0	190142	79	GIANT_BMI-Non-smokers_Mixed_2017
rs290703	rs290703	G	A	rs782219	G	A	0.99564	1	Body mass index in non-smokers	GIANT	28443625	European	-0.0262	0.0042	2.895e-10	155238	0	155238	73	GIANT_BMI-Non-smokers_EUR_2017
rs290703	rs290703	G	A	rs782219	G	A	0.99564	1	Body mass index in non-smokers	GIANT	28443625	Mixed	-0.0253	0.004	1.493e-10	175035	0	175035	79	GIANT_BMI-Non-smokers_Mixed_2017
rs290703	rs290703	G	A	rs1807758	C	T	0.99128	1	Body mass index in non-smokers	GIANT	28443625	European	-0.0255	0.0041	3.238e-10	163785	0	163785	73	GIANT_BMI-Non-smokers_EUR_2017
rs290703	rs290703	G	A	rs1807758	C	T	0.99128	1	Body mass index in non-smokers	GIANT	28443625	Mixed	-0.0233	0.0038	7.842e-10	189626	0	189626	79	GIANT_BMI-Non-smokers_Mixed_2017
rs56094641	rs56094641	A	G	rs1421085	T	C	0.98389	0.99594	Body mass index in non-smokers	GIANT	28443625	European	-0.0737	0.004	2.443e-75	161811	0	161811	73	GIANT_BMI-Non-smokers_EUR_2017
rs56094641	rs56094641	A	G	rs1421085	T	C	0.98389	0.99594	Body mass index in non-smokers	GIANT	28443625	Mixed	-0.0718	0.0039	1.27e-75	175492	0	175492	79	GIANT_BMI-Non-smokers_Mixed_2017
rs56094641	rs56094641	A	G	rs1558902	T	A	0.98389	0.99594	Body mass index in non-smokers	GIANT	28443625	European	-0.0741	0.004	3.532e-78	163728	0	163728	73	GIANT_BMI-Non-smokers_EUR_2017
rs56094641	rs56094641	A	G	rs1558902	T	A	0.98389	0.99594	Body mass index in non-smokers	GIANT	28443625	Mixed	-0.072	0.0038	1.422e-79	185308	0	185308	79	GIANT_BMI-Non-smokers_Mixed_2017
rs17817288	rs17817288	A	G	rs17817288	A	G	1	1	Body mass index in non-smokers	GIANT	28443625	European	-0.0586	0.004	1.675e-48	161742	0	161742	73	GIANT_BMI-Non-smokers_EUR_2017
rs17817288	rs17817288	A	G	rs17817288	A	G	1	1	Body mass index in non-smokers	GIANT	28443625	Mixed	-0.0543	0.0037	2.645e-49	187585	0	187585	79	GIANT_BMI-Non-smokers_Mixed_2017
rs17817288	rs17817288	A	G	rs10852521	T	C	0.95701	1	Body mass index in non-smokers	GIANT	28443625	European	-0.0557	0.0039	6.819e-46	163442	0	163442	73	GIANT_BMI-Non-smokers_EUR_2017
rs17817288	rs17817288	A	G	rs10852521	T	C	0.95701	1	Body mass index in non-smokers	GIANT	28443625	Mixed	-0.0521	0.0036	5.653e-47	189286	0	189286	79	GIANT_BMI-Non-smokers_Mixed_2017
rs17817288	rs17817288	A	G	rs9922047	C	G	0.95701	1	Body mass index in non-smokers	GIANT	28443625	European	-0.0563	0.004	6.886e-45	162877	0	162877	73	GIANT_BMI-Non-smokers_EUR_2017
rs17817288	rs17817288	A	G	rs9922047	C	G	0.95701	1	Body mass index in non-smokers	GIANT	28443625	Mixed	-0.0521	0.0037	4.753e-45	188713	0	188713	79	GIANT_BMI-Non-smokers_Mixed_2017
rs17817288	rs17817288	A	G	rs8055197	G	A	0.94909	0.99187	Body mass index in non-smokers	GIANT	28443625	European	-0.0577	0.004	3.724e-48	162890	0	162890	73	GIANT_BMI-Non-smokers_EUR_2017
rs17817288	rs17817288	A	G	rs8055197	G	A	0.94909	0.99187	Body mass index in non-smokers	GIANT	28443625	Mixed	-0.0535	0.0037	1.826e-47	188729	0	188729	79	GIANT_BMI-Non-smokers_Mixed_2017
rs17817288	rs17817288	A	G	rs1861866	C	T	0.94909	0.99187	Body mass index in non-smokers	GIANT	28443625	European	-0.0565	0.004	3.186e-45	162858	0	162858	73	GIANT_BMI-Non-smokers_EUR_2017
rs17817288	rs17817288	A	G	rs1861866	C	T	0.94909	0.99187	Body mass index in non-smokers	GIANT	28443625	Mixed	-0.0524	0.0037	1.108e-45	188666	0	188666	79	GIANT_BMI-Non-smokers_Mixed_2017
rs56137030	rs56137030	A	G	rs7202116	G	A	1	1	Body mass index in non-smokers	GIANT	28443625	European	0.0707	0.0042	3.477e-63	151042	0	151042	73	GIANT_BMI-Non-smokers_EUR_2017
rs56137030	rs56137030	A	G	rs7202116	G	A	1	1	Body mass index in non-smokers	GIANT	28443625	Mixed	0.066	0.0039	7.384e-66	175284	0	175284	79	GIANT_BMI-Non-smokers_Mixed_2017
rs9935401	rs9935401	A	G	rs9935401	A	G	1	1	Body mass index in non-smokers	GIANT	28443625	European	0.0705	0.0039	1.092e-72	163772	0	163772	73	GIANT_BMI-Non-smokers_EUR_2017
rs9935401	rs9935401	A	G	rs9935401	A	G	1	1	Body mass index in non-smokers	GIANT	28443625	Mixed	0.0646	0.0036	8.647e-72	189614	0	189614	79	GIANT_BMI-Non-smokers_Mixed_2017
rs9935401	rs9935401	A	G	rs17817449	G	T	1	1	Body mass index in non-smokers	GIANT	28443625	European	0.0702	0.0039	1.078e-71	164298	0	164298	73	GIANT_BMI-Non-smokers_EUR_2017
rs9935401	rs9935401	A	G	rs17817449	G	T	1	1	Body mass index in non-smokers	GIANT	28443625	Mixed	0.0647	0.0036	7.263e-72	190138	0	190138	79	GIANT_BMI-Non-smokers_Mixed_2017
rs9935401	rs9935401	A	G	rs8051591	G	A	1	1	Body mass index in non-smokers	GIANT	28443625	European	0.0699	0.004	2.535e-68	163782	0	163782	73	GIANT_BMI-Non-smokers_EUR_2017
rs9935401	rs9935401	A	G	rs8051591	G	A	1	1	Body mass index in non-smokers	GIANT	28443625	Mixed	0.0639	0.0037	2.4e-67	189625	0	189625	79	GIANT_BMI-Non-smokers_Mixed_2017
rs9935401	rs9935401	A	G	rs7193144	C	T	0.9959	1	Body mass index in non-smokers	GIANT	28443625	European	0.0706	0.0039	1.595e-72	163787	0	163787	73	GIANT_BMI-Non-smokers_EUR_2017
rs9935401	rs9935401	A	G	rs7193144	C	T	0.9959	1	Body mass index in non-smokers	GIANT	28443625	Mixed	0.0644	0.0036	5.208e-71	189571	0	189571	79	GIANT_BMI-Non-smokers_Mixed_2017
rs10852521	rs10852521	C	T	rs10852521	C	T	1	1	Body mass index in non-smokers	GIANT	28443625	European	0.0557	0.0039	6.819e-46	163442	0	163442	73	GIANT_BMI-Non-smokers_EUR_2017
rs10852521	rs10852521	C	T	rs10852521	C	T	1	1	Body mass index in non-smokers	GIANT	28443625	Mixed	0.0521	0.0036	5.653e-47	189286	0	189286	79	GIANT_BMI-Non-smokers_Mixed_2017
rs10852521	rs10852521	C	T	rs9922047	G	C	1	1	Body mass index in non-smokers	GIANT	28443625	European	0.0563	0.004	6.886e-45	162877	0	162877	73	GIANT_BMI-Non-smokers_EUR_2017
rs10852521	rs10852521	C	T	rs9922047	G	C	1	1	Body mass index in non-smokers	GIANT	28443625	Mixed	0.0521	0.0037	4.753e-45	188713	0	188713	79	GIANT_BMI-Non-smokers_Mixed_2017
rs10852521	rs10852521	C	T	rs8055197	A	G	0.99204	1	Body mass index in non-smokers	GIANT	28443625	European	0.0577	0.004	3.724e-48	162890	0	162890	73	GIANT_BMI-Non-smokers_EUR_2017
rs10852521	rs10852521	C	T	rs8055197	A	G	0.99204	1	Body mass index in non-smokers	GIANT	28443625	Mixed	0.0535	0.0037	1.826e-47	188729	0	188729	79	GIANT_BMI-Non-smokers_Mixed_2017
rs10852521	rs10852521	C	T	rs1861866	T	C	0.99204	1	Body mass index in non-smokers	GIANT	28443625	European	0.0565	0.004	3.186e-45	162858	0	162858	73	GIANT_BMI-Non-smokers_EUR_2017
rs10852521	rs10852521	C	T	rs1861866	T	C	0.99204	1	Body mass index in non-smokers	GIANT	28443625	Mixed	0.0524	0.0037	1.108e-45	188666	0	188666	79	GIANT_BMI-Non-smokers_Mixed_2017
rs10852521	rs10852521	C	T	rs8047395	A	G	0.96048	0.98791	Body mass index in non-smokers	GIANT	28443625	European	0.0596	0.0041	2.156e-48	162548	0	162548	73	GIANT_BMI-Non-smokers_EUR_2017
rs10852521	rs10852521	C	T	rs8047395	A	G	0.96048	0.98791	Body mass index in non-smokers	GIANT	28443625	Mixed	0.0548	0.0038	3.059e-47	188385	0	188385	79	GIANT_BMI-Non-smokers_Mixed_2017
rs12928404	rs12928404	C	T	rs12928404	C	T	1	1	Body mass index in non-smokers	GIANT	28443625	European	0.0274	0.0045	1.109e-09	129007	0	129007	73	GIANT_BMI-Non-smokers_EUR_2017
rs12928404	rs12928404	C	T	rs12928404	C	T	1	1	Body mass index in non-smokers	GIANT	28443625	Mixed	0.0275	0.0042	6.394e-11	147541	0	147541	79	GIANT_BMI-Non-smokers_Mixed_2017
rs12928404	rs12928404	C	T	rs7187776	G	A	0.98254	1	Body mass index in non-smokers	GIANT	28443625	European	0.03	0.004	3.76e-14	161522	0	161522	73	GIANT_BMI-Non-smokers_EUR_2017
rs12928404	rs12928404	C	T	rs7187776	G	A	0.98254	1	Body mass index in non-smokers	GIANT	28443625	Mixed	0.0289	0.0037	6.468e-15	186595	0	186595	79	GIANT_BMI-Non-smokers_Mixed_2017
rs12928404	rs12928404	C	T	rs8049439	C	T	0.97379	0.99116	Body mass index in non-smokers	GIANT	28443625	European	0.0312	0.0042	1.506e-13	141358	0	141358	73	GIANT_BMI-Non-smokers_EUR_2017
rs12928404	rs12928404	C	T	rs8049439	C	T	0.97379	0.99116	Body mass index in non-smokers	GIANT	28443625	Mixed	0.0294	0.0039	2.523e-14	167198	0	167198	79	GIANT_BMI-Non-smokers_Mixed_2017
rs11075985	rs11075985	A	C	rs11075985	A	C	1	1	Body mass index in non-smokers	GIANT	28443625	European	0.0721	0.004	2.774e-74	163753	0	163753	73	GIANT_BMI-Non-smokers_EUR_2017
rs11075985	rs11075985	A	C	rs11075985	A	C	1	1	Body mass index in non-smokers	GIANT	28443625	Mixed	0.0653	0.0037	2.274e-70	189595	0	189595	79	GIANT_BMI-Non-smokers_Mixed_2017
rs11075985	rs11075985	A	C	rs9928094	G	A	0.99598	1	Body mass index in non-smokers	GIANT	28443625	European	0.0719	0.004	1.34e-70	163687	0	163687	73	GIANT_BMI-Non-smokers_EUR_2017
rs11075985	rs11075985	A	C	rs9928094	G	A	0.99598	1	Body mass index in non-smokers	GIANT	28443625	Mixed	0.0657	0.0037	1.239e-70	189524	0	189524	79	GIANT_BMI-Non-smokers_Mixed_2017
rs12149574	rs12149574	C	G	rs12149832	G	A	0.98381	1	Body mass index in non-smokers	GIANT	28443625	European	-0.0667	0.004	1.653e-63	164258	0	164258	73	GIANT_BMI-Non-smokers_EUR_2017
rs12149574	rs12149574	C	G	rs12149832	G	A	0.98381	1	Body mass index in non-smokers	GIANT	28443625	Mixed	-0.0636	0.0038	3.404e-63	190102	0	190102	79	GIANT_BMI-Non-smokers_Mixed_2017
rs6567160	rs6567160	C	T	rs6567160	C	T	1	1	Body mass index in non-smokers	GIANT	28443625	European	0.0552	0.0046	1.323e-33	164240	0	164240	73	GIANT_BMI-Non-smokers_EUR_2017
rs6567160	rs6567160	C	T	rs6567160	C	T	1	1	Body mass index in non-smokers	GIANT	28443625	Mixed	0.0582	0.0042	9.04e-43	190063	0	190063	79	GIANT_BMI-Non-smokers_Mixed_2017
rs6567160	rs6567160	C	T	rs663129	A	G	1	1	Body mass index in non-smokers	GIANT	28443625	European	0.0552	0.0046	1.052e-32	163543	0	163543	73	GIANT_BMI-Non-smokers_EUR_2017
rs6567160	rs6567160	C	T	rs663129	A	G	1	1	Body mass index in non-smokers	GIANT	28443625	Mixed	0.0548	0.0043	5.012e-38	185111	0	185111	79	GIANT_BMI-Non-smokers_Mixed_2017
rs6567160	rs6567160	C	T	rs571312	A	C	1	1	Body mass index in non-smokers	GIANT	28443625	European	0.0555	0.0046	3.958e-33	160496	0	160496	73	GIANT_BMI-Non-smokers_EUR_2017
rs6567160	rs6567160	C	T	rs571312	A	C	1	1	Body mass index in non-smokers	GIANT	28443625	Mixed	0.0536	0.0042	9.591e-38	186340	0	186340	79	GIANT_BMI-Non-smokers_Mixed_2017
rs6567160	rs6567160	C	T	rs523288	T	A	1	1	Body mass index in non-smokers	GIANT	28443625	European	0.0547	0.0046	5.253e-32	162346	0	162346	73	GIANT_BMI-Non-smokers_EUR_2017
rs6567160	rs6567160	C	T	rs523288	T	A	1	1	Body mass index in non-smokers	GIANT	28443625	Mixed	0.0511	0.0042	1.241e-34	188178	0	188178	79	GIANT_BMI-Non-smokers_Mixed_2017
rs10789340	rs10789340	A	G	rs10789340	A	G	1	1	Body mass index in non-smokers	GIANT	28443625	European	-0.0277	0.0041	1.106e-11	164298	0	164298	73	GIANT_BMI-Non-smokers_EUR_2017
rs10789340	rs10789340	A	G	rs10789340	A	G	1	1	Body mass index in non-smokers	GIANT	28443625	Mixed	-0.0256	0.0038	1.261e-11	190038	0	190038	79	GIANT_BMI-Non-smokers_Mixed_2017
rs10789340	rs10789340	A	G	rs11209972	A	G	0.80235	1	Body mass index in non-smokers	GIANT	28443625	European	-0.0263	0.004	7.323e-11	162901	0	162901	73	GIANT_BMI-Non-smokers_EUR_2017
rs10789340	rs10789340	A	G	rs11209972	A	G	0.80235	1	Body mass index in non-smokers	GIANT	28443625	Mixed	-0.0244	0.0037	4.184e-11	188655	0	188655	79	GIANT_BMI-Non-smokers_Mixed_2017
rs10789340	rs10789340	A	G	rs4649957	A	T	0.80235	1	Body mass index in non-smokers	GIANT	28443625	European	-0.0272	0.0041	2.717e-11	162541	0	162541	73	GIANT_BMI-Non-smokers_EUR_2017
rs10789340	rs10789340	A	G	rs4649957	A	T	0.80235	1	Body mass index in non-smokers	GIANT	28443625	Mixed	-0.0253	0.0038	2.654e-11	187248	0	187248	79	GIANT_BMI-Non-smokers_Mixed_2017
rs10789340	rs10789340	A	G	rs1822979	C	T	0.80235	1	Body mass index in non-smokers	GIANT	28443625	European	-0.0264	0.004	5.776e-11	163764	0	163764	73	GIANT_BMI-Non-smokers_EUR_2017
rs10789340	rs10789340	A	G	rs1822979	C	T	0.80235	1	Body mass index in non-smokers	GIANT	28443625	Mixed	-0.0241	0.0037	8.799e-11	188453	0	188453	79	GIANT_BMI-Non-smokers_Mixed_2017
rs7531118	rs7531118	C	T	rs7531118	C	T	1	1	Body mass index in non-smokers	GIANT	28443625	European	0.0258	0.0043	2.235e-09	144080	0	144080	73	GIANT_BMI-Non-smokers_EUR_2017
rs7531118	rs7531118	C	T	rs7531118	C	T	1	1	Body mass index in non-smokers	GIANT	28443625	Mixed	0.025	0.004	6.642e-10	168405	0	168405	79	GIANT_BMI-Non-smokers_Mixed_2017
rs2815753	rs2815753	G	A	rs3101336	T	C	1	1	Body mass index in non-smokers	GIANT	28443625	European	-0.0278	0.0043	7.333e-11	142990	0	142990	73	GIANT_BMI-Non-smokers_EUR_2017
rs2815753	rs2815753	G	A	rs3101336	T	C	1	1	Body mass index in non-smokers	GIANT	28443625	Mixed	-0.0251	0.0039	1.662e-10	168832	0	168832	79	GIANT_BMI-Non-smokers_Mixed_2017
rs9940128	rs9940128	A	G	rs9940128	A	G	1	1	Body mass index in non-smokers	GIANT	28443625	European	0.0729	0.004	4.16e-74	163338	0	163338	73	GIANT_BMI-Non-smokers_EUR_2017
rs9940128	rs9940128	A	G	rs9940128	A	G	1	1	Body mass index in non-smokers	GIANT	28443625	Mixed	0.0658	0.0037	5.034e-71	189180	0	189180	79	GIANT_BMI-Non-smokers_Mixed_2017
rs9940128	rs9940128	A	G	rs9939973	A	G	1	1	Body mass index in non-smokers	GIANT	28443625	European	0.0721	0.004	7.967e-74	164101	0	164101	73	GIANT_BMI-Non-smokers_EUR_2017
rs9940128	rs9940128	A	G	rs9939973	A	G	1	1	Body mass index in non-smokers	GIANT	28443625	Mixed	0.0653	0.0037	4.937e-70	189943	0	189943	79	GIANT_BMI-Non-smokers_Mixed_2017
rs9940128	rs9940128	A	G	rs9940646	G	C	1	1	Body mass index in non-smokers	GIANT	28443625	European	0.072	0.0042	2.693e-66	157910	0	157910	73	GIANT_BMI-Non-smokers_EUR_2017
rs9940128	rs9940128	A	G	rs9940646	G	C	1	1	Body mass index in non-smokers	GIANT	28443625	Mixed	0.066	0.0039	7.894e-66	183751	0	183751	79	GIANT_BMI-Non-smokers_Mixed_2017
rs9940128	rs9940128	A	G	rs9923147	T	C	1	1	Body mass index in non-smokers	GIANT	28443625	European	0.0716	0.004	6.181e-70	163750	0	163750	73	GIANT_BMI-Non-smokers_EUR_2017
rs9940128	rs9940128	A	G	rs9923147	T	C	1	1	Body mass index in non-smokers	GIANT	28443625	Mixed	0.0652	0.0037	6.88e-70	189589	0	189589	79	GIANT_BMI-Non-smokers_Mixed_2017
rs11642841	rs11642841	A	C	rs11642841	A	C	1	1	Body mass index in non-smokers	GIANT	28443625	European	0.0666	0.0041	1.367e-59	162996	0	162996	73	GIANT_BMI-Non-smokers_EUR_2017
rs11642841	rs11642841	A	C	rs11642841	A	C	1	1	Body mass index in non-smokers	GIANT	28443625	Mixed	0.0643	0.0039	6.446e-61	188836	0	188836	79	GIANT_BMI-Non-smokers_Mixed_2017
rs11649091	rs11649091	G	T	rs12149832	A	G	0.89229	0.99573	Body mass index in physically active females	GIANT	28448500	Mixed	0.0605	0.0052	3.19e-31	89112	0	89112	53	GIANT_BMI-Active-F_Mixed_2017
rs55872725	rs55872725	C	T	rs1421085	T	C	1	1	Body mass index in physically active females	GIANT	28448500	Mixed	-0.0686	0.0053	6.13e-38	83585	0	83585	53	GIANT_BMI-Active-F_Mixed_2017
rs55872725	rs55872725	C	T	rs1558902	T	A	1	1	Body mass index in physically active females	GIANT	28448500	Mixed	-0.069	0.0053	0	85326	0	85326	53	GIANT_BMI-Active-F_Mixed_2017
rs9972653	rs9972653	G	T	rs7193144	T	C	0.99182	0.9959	Body mass index in physically active females	GIANT	28448500	Mixed	-0.0597	0.005	1.63e-32	88537	0	88537	53	GIANT_BMI-Active-F_Mixed_2017
rs9972653	rs9972653	G	T	rs8043757	A	T	0.99182	0.9959	Body mass index in physically active females	GIANT	28448500	Mixed	-0.069	0.0057	3.77e-34	71440	0	71440	53	GIANT_BMI-Active-F_Mixed_2017
rs17175602	rs17175602	C	T	rs12955983	G	A	1	1	Body mass index in physically active females	GIANT	28448500	Mixed	0.055	0.0057	5.92e-22	88511	0	88511	53	GIANT_BMI-Active-F_Mixed_2017
rs17175602	rs17175602	C	T	rs11665563	T	C	1	1	Body mass index in physically active females	GIANT	28448500	Mixed	0.0554	0.0057	2.89e-22	88588	0	88588	53	GIANT_BMI-Active-F_Mixed_2017
rs17175602	rs17175602	C	T	rs11663816	C	T	1	1	Body mass index in physically active females	GIANT	28448500	Mixed	0.0541	0.0057	1.79e-21	89121	0	89121	53	GIANT_BMI-Active-F_Mixed_2017
rs17175602	rs17175602	C	T	rs11664883	A	T	1	1	Body mass index in physically active females	GIANT	28448500	Mixed	0.0544	0.0064	1.51e-17	71446	0	71446	53	GIANT_BMI-Active-F_Mixed_2017
rs12149832	rs12149832	A	G	rs12149832	A	G	1	1	Body mass index in physically active females	GIANT	28448500	Mixed	0.0605	0.0052	3.19e-31	89112	0	89112	53	GIANT_BMI-Active-F_Mixed_2017
rs62033406	rs62033406	A	G	rs7202116	A	G	0.89965	1	Body mass index in physically active females	GIANT	28448500	Mixed	-0.0624	0.0053	1.02e-31	77382	0	77382	53	GIANT_BMI-Active-F_Mixed_2017
rs62033400	rs62033400	A	G	rs17817449	T	G	0.9959	1	Body mass index in physically active females	GIANT	28448500	Mixed	-0.0603	0.005	4.2e-33	89128	0	89128	53	GIANT_BMI-Active-F_Mixed_2017
rs62033400	rs62033400	A	G	rs8051591	A	G	0.9959	1	Body mass index in physically active females	GIANT	28448500	Mixed	-0.061	0.005	7.75e-34	88591	0	88591	53	GIANT_BMI-Active-F_Mixed_2017
rs12969709	rs12969709	A	C	rs12969709	A	C	1	1	Body mass index in physically active females	GIANT	28448500	Mixed	0.0548	0.0057	4.87e-22	88584	0	88584	53	GIANT_BMI-Active-F_Mixed_2017
rs12969709	rs12969709	A	C	rs8089364	C	T	0.99495	1	Body mass index in physically active females	GIANT	28448500	Mixed	0.054	0.0057	2.09e-21	88560	0	88560	53	GIANT_BMI-Active-F_Mixed_2017
rs12969709	rs12969709	A	C	rs921971	C	T	0.99495	1	Body mass index in physically active females	GIANT	28448500	Mixed	0.0542	0.0058	8.94e-21	82752	0	82752	53	GIANT_BMI-Active-F_Mixed_2017
rs663640	rs663640	T	C	rs6567160	C	T	0.90404	1	Body mass index in physically active females	GIANT	28448500	Mixed	0.0534	0.0059	7.26e-20	89134	0	89134	53	GIANT_BMI-Active-F_Mixed_2017
rs663640	rs663640	T	C	rs663129	A	G	0.90404	1	Body mass index in physically active females	GIANT	28448500	Mixed	0.0498	0.0059	4.83e-17	85270	0	85270	53	GIANT_BMI-Active-F_Mixed_2017
rs663640	rs663640	T	C	rs571312	A	C	0.90404	1	Body mass index in physically active females	GIANT	28448500	Mixed	0.0477	0.0058	2.07e-16	87444	0	87444	53	GIANT_BMI-Active-F_Mixed_2017
rs663640	rs663640	T	C	rs523288	T	A	0.90404	1	Body mass index in physically active females	GIANT	28448500	Mixed	0.0475	0.0057	1.23e-16	89120	0	89120	53	GIANT_BMI-Active-F_Mixed_2017
rs56094641	rs56094641	A	G	rs1421085	T	C	0.98389	0.99594	Body mass index in physically active females	GIANT	28448500	Mixed	-0.0686	0.0053	6.13e-38	83585	0	83585	53	GIANT_BMI-Active-F_Mixed_2017
rs56094641	rs56094641	A	G	rs1558902	T	A	0.98389	0.99594	Body mass index in physically active females	GIANT	28448500	Mixed	-0.069	0.0053	0	85326	0	85326	53	GIANT_BMI-Active-F_Mixed_2017
rs17817288	rs17817288	A	G	rs17817288	A	G	1	1	Body mass index in physically active females	GIANT	28448500	Mixed	-0.0516	0.005	1.41e-24	88564	0	88564	53	GIANT_BMI-Active-F_Mixed_2017
rs17817288	rs17817288	A	G	rs10852521	T	C	0.95701	1	Body mass index in physically active females	GIANT	28448500	Mixed	-0.0526	0.005	1.88e-25	88739	0	88739	53	GIANT_BMI-Active-F_Mixed_2017
rs17817288	rs17817288	A	G	rs9922047	C	G	0.95701	1	Body mass index in physically active females	GIANT	28448500	Mixed	-0.0524	0.005	1.91e-25	88565	0	88565	53	GIANT_BMI-Active-F_Mixed_2017
rs17817288	rs17817288	A	G	rs8055197	G	A	0.94909	0.99187	Body mass index in physically active females	GIANT	28448500	Mixed	-0.052	0.0051	1.11e-24	88572	0	88572	53	GIANT_BMI-Active-F_Mixed_2017
rs17817288	rs17817288	A	G	rs1861866	C	T	0.94909	0.99187	Body mass index in physically active females	GIANT	28448500	Mixed	-0.0524	0.0051	5.2e-25	88545	0	88545	53	GIANT_BMI-Active-F_Mixed_2017
rs56137030	rs56137030	A	G	rs7202116	G	A	1	1	Body mass index in physically active females	GIANT	28448500	Mixed	0.0624	0.0053	1.02e-31	77382	0	77382	53	GIANT_BMI-Active-F_Mixed_2017
rs9935401	rs9935401	A	G	rs9935401	A	G	1	1	Body mass index in physically active females	GIANT	28448500	Mixed	0.0596	0.005	2.15e-32	88583	0	88583	53	GIANT_BMI-Active-F_Mixed_2017
rs9935401	rs9935401	A	G	rs17817449	G	T	1	1	Body mass index in physically active females	GIANT	28448500	Mixed	0.0603	0.005	4.2e-33	89128	0	89128	53	GIANT_BMI-Active-F_Mixed_2017
rs9935401	rs9935401	A	G	rs8051591	G	A	1	1	Body mass index in physically active females	GIANT	28448500	Mixed	0.061	0.005	7.75e-34	88591	0	88591	53	GIANT_BMI-Active-F_Mixed_2017
rs9935401	rs9935401	A	G	rs7193144	C	T	0.9959	1	Body mass index in physically active females	GIANT	28448500	Mixed	0.0597	0.005	1.63e-32	88537	0	88537	53	GIANT_BMI-Active-F_Mixed_2017
rs10852521	rs10852521	C	T	rs10852521	C	T	1	1	Body mass index in physically active females	GIANT	28448500	Mixed	0.0526	0.005	1.88e-25	88739	0	88739	53	GIANT_BMI-Active-F_Mixed_2017
rs10852521	rs10852521	C	T	rs9922047	G	C	1	1	Body mass index in physically active females	GIANT	28448500	Mixed	0.0524	0.005	1.91e-25	88565	0	88565	53	GIANT_BMI-Active-F_Mixed_2017
rs10852521	rs10852521	C	T	rs8055197	A	G	0.99204	1	Body mass index in physically active females	GIANT	28448500	Mixed	0.052	0.0051	1.11e-24	88572	0	88572	53	GIANT_BMI-Active-F_Mixed_2017
rs10852521	rs10852521	C	T	rs1861866	T	C	0.99204	1	Body mass index in physically active females	GIANT	28448500	Mixed	0.0524	0.0051	5.2e-25	88545	0	88545	53	GIANT_BMI-Active-F_Mixed_2017
rs10852521	rs10852521	C	T	rs8047395	A	G	0.96048	0.98791	Body mass index in physically active females	GIANT	28448500	Mixed	0.052	0.0052	1.38e-23	88369	0	88369	53	GIANT_BMI-Active-F_Mixed_2017
rs12928404	rs12928404	C	T	rs8049439	C	T	0.97379	0.99116	Body mass index in physically active females	GIANT	28448500	Mixed	0.028	0.005	2.46e-08	88213	0	88213	53	GIANT_BMI-Active-F_Mixed_2017
rs11075985	rs11075985	A	C	rs11075985	A	C	1	1	Body mass index in physically active females	GIANT	28448500	Mixed	0.065	0.0051	1.56e-37	88566	0	88566	53	GIANT_BMI-Active-F_Mixed_2017
rs11075985	rs11075985	A	C	rs9928094	G	A	0.99598	1	Body mass index in physically active females	GIANT	28448500	Mixed	0.0664	0.0051	1.84e-38	88559	0	88559	53	GIANT_BMI-Active-F_Mixed_2017
rs12149574	rs12149574	C	G	rs12149832	G	A	0.98381	1	Body mass index in physically active females	GIANT	28448500	Mixed	-0.0605	0.0052	3.19e-31	89112	0	89112	53	GIANT_BMI-Active-F_Mixed_2017
rs6567160	rs6567160	C	T	rs6567160	C	T	1	1	Body mass index in physically active females	GIANT	28448500	Mixed	0.0534	0.0059	7.26e-20	89134	0	89134	53	GIANT_BMI-Active-F_Mixed_2017
rs6567160	rs6567160	C	T	rs663129	A	G	1	1	Body mass index in physically active females	GIANT	28448500	Mixed	0.0498	0.0059	4.83e-17	85270	0	85270	53	GIANT_BMI-Active-F_Mixed_2017
rs6567160	rs6567160	C	T	rs571312	A	C	1	1	Body mass index in physically active females	GIANT	28448500	Mixed	0.0477	0.0058	2.07e-16	87444	0	87444	53	GIANT_BMI-Active-F_Mixed_2017
rs6567160	rs6567160	C	T	rs523288	T	A	1	1	Body mass index in physically active females	GIANT	28448500	Mixed	0.0475	0.0057	1.23e-16	89120	0	89120	53	GIANT_BMI-Active-F_Mixed_2017
rs9940128	rs9940128	A	G	rs9940128	A	G	1	1	Body mass index in physically active females	GIANT	28448500	Mixed	0.0653	0.0051	7.15e-38	88553	0	88553	53	GIANT_BMI-Active-F_Mixed_2017
rs9940128	rs9940128	A	G	rs9939973	A	G	1	1	Body mass index in physically active females	GIANT	28448500	Mixed	0.0651	0.0051	1.12e-37	88561	0	88561	53	GIANT_BMI-Active-F_Mixed_2017
rs9940128	rs9940128	A	G	rs9940646	G	C	1	1	Body mass index in physically active females	GIANT	28448500	Mixed	0.0683	0.0052	0	85281	0	85281	53	GIANT_BMI-Active-F_Mixed_2017
rs9940128	rs9940128	A	G	rs9923147	T	C	1	1	Body mass index in physically active females	GIANT	28448500	Mixed	0.0662	0.0051	6.5e-39	88573	0	88573	53	GIANT_BMI-Active-F_Mixed_2017
rs11642841	rs11642841	A	C	rs11642841	A	C	1	1	Body mass index in physically active females	GIANT	28448500	Mixed	0.0609	0.0054	1.11e-29	88833	0	88833	53	GIANT_BMI-Active-F_Mixed_2017
rs11649091	rs11649091	G	T	rs12149832	A	G	0.89229	0.99573	Body mass index in physically active indivdiuals	GIANT	28448500	European	0.0654	0.0042	0	138146	0	138146	57	GIANT_BMI-Active_EUR_2017
rs11649091	rs11649091	G	T	rs12149832	A	G	0.89229	0.99573	Body mass index in physically active indivdiuals	GIANT	28448500	Mixed	0.0647	0.0041	0	150131	0	150131	60	GIANT_BMI-Active_Mixed_2017
rs13107325	rs13107325	T	C	rs13107325	T	C	1	1	Body mass index in physically active indivdiuals	GIANT	28448500	European	0.0531	0.0088	1.46e-09	132755	0	132755	57	GIANT_BMI-Active_EUR_2017
rs13107325	rs13107325	T	C	rs13107325	T	C	1	1	Body mass index in physically active indivdiuals	GIANT	28448500	Mixed	0.0508	0.0086	4.17e-09	142210	0	142210	60	GIANT_BMI-Active_Mixed_2017
rs55872725	rs55872725	C	T	rs1421085	T	C	1	1	Body mass index in physically active indivdiuals	GIANT	28448500	European	-0.0739	0.0042	0	136963	0	136963	57	GIANT_BMI-Active_EUR_2017
rs55872725	rs55872725	C	T	rs1421085	T	C	1	1	Body mass index in physically active indivdiuals	GIANT	28448500	Mixed	-0.0727	0.0042	0	142035	0	142035	60	GIANT_BMI-Active_Mixed_2017
rs55872725	rs55872725	C	T	rs1558902	T	A	1	1	Body mass index in physically active indivdiuals	GIANT	28448500	European	-0.0727	0.0042	0	137239	0	137239	57	GIANT_BMI-Active_EUR_2017
rs55872725	rs55872725	C	T	rs1558902	T	A	1	1	Body mass index in physically active indivdiuals	GIANT	28448500	Mixed	-0.0725	0.0041	0	145710	0	145710	60	GIANT_BMI-Active_Mixed_2017
rs13135092	rs13135092	A	G	rs13107325	C	T	0.92421	1	Body mass index in physically active indivdiuals	GIANT	28448500	European	-0.0531	0.0088	1.46e-09	132755	0	132755	57	GIANT_BMI-Active_EUR_2017
rs13135092	rs13135092	A	G	rs13107325	C	T	0.92421	1	Body mass index in physically active indivdiuals	GIANT	28448500	Mixed	-0.0508	0.0086	4.17e-09	142210	0	142210	60	GIANT_BMI-Active_Mixed_2017
rs34783010	rs34783010	G	T	rs11672660	C	T	1	1	Body mass index in physically active indivdiuals	GIANT	28448500	European	0.0314	0.0055	1.34e-08	127684	0	127684	57	GIANT_BMI-Active_EUR_2017
rs34783010	rs34783010	G	T	rs11672660	C	T	1	1	Body mass index in physically active indivdiuals	GIANT	28448500	Mixed	0.0321	0.0054	2.09e-09	138250	0	138250	60	GIANT_BMI-Active_Mixed_2017
rs34783010	rs34783010	G	T	rs1800437	G	C	1	1	Body mass index in physically active indivdiuals	GIANT	28448500	European	0.0333	0.0056	2.21e-09	127686	0	127686	57	GIANT_BMI-Active_EUR_2017
rs34783010	rs34783010	G	T	rs1800437	G	C	1	1	Body mass index in physically active indivdiuals	GIANT	28448500	Mixed	0.031	0.0054	9.34e-09	138252	0	138252	60	GIANT_BMI-Active_Mixed_2017
rs4929925	rs4929925	A	C	rs10840099	C	T	0.99576	1	Body mass index in physically active indivdiuals	GIANT	28448500	European	0.0241	0.0043	2.29e-08	137268	0	137268	57	GIANT_BMI-Active_EUR_2017
rs4929925	rs4929925	A	C	rs6486253	A	G	0.99576	1	Body mass index in physically active indivdiuals	GIANT	28448500	European	0.024	0.0043	2.61e-08	137264	0	137264	57	GIANT_BMI-Active_EUR_2017
rs9972653	rs9972653	G	T	rs7193144	T	C	0.99182	0.9959	Body mass index in physically active indivdiuals	GIANT	28448500	European	-0.0691	0.0042	0	137216	0	137216	57	GIANT_BMI-Active_EUR_2017
rs9972653	rs9972653	G	T	rs7193144	T	C	0.99182	0.9959	Body mass index in physically active indivdiuals	GIANT	28448500	Mixed	-0.0658	0.004	0	149170	0	149170	60	GIANT_BMI-Active_Mixed_2017
rs9972653	rs9972653	G	T	rs8043757	A	T	0.99182	0.9959	Body mass index in physically active indivdiuals	GIANT	28448500	European	-0.0712	0.0047	0	110393	0	110393	57	GIANT_BMI-Active_EUR_2017
rs9972653	rs9972653	G	T	rs8043757	A	T	0.99182	0.9959	Body mass index in physically active indivdiuals	GIANT	28448500	Mixed	-0.0697	0.0046	0	117308	0	117308	60	GIANT_BMI-Active_Mixed_2017
rs17175602	rs17175602	C	T	rs12955983	G	A	1	1	Body mass index in physically active indivdiuals	GIANT	28448500	European	0.0573	0.0047	1.14e-33	137122	0	137122	57	GIANT_BMI-Active_EUR_2017
rs17175602	rs17175602	C	T	rs12955983	G	A	1	1	Body mass index in physically active indivdiuals	GIANT	28448500	Mixed	0.0572	0.0046	7.75e-36	149104	0	149104	60	GIANT_BMI-Active_Mixed_2017
rs17175602	rs17175602	C	T	rs11665563	T	C	1	1	Body mass index in physically active indivdiuals	GIANT	28448500	European	0.0576	0.0047	2.37e-34	137263	0	137263	57	GIANT_BMI-Active_EUR_2017
rs17175602	rs17175602	C	T	rs11665563	T	C	1	1	Body mass index in physically active indivdiuals	GIANT	28448500	Mixed	0.0579	0.0046	9.76e-37	149250	0	149250	60	GIANT_BMI-Active_Mixed_2017
rs17175602	rs17175602	C	T	rs11663816	C	T	1	1	Body mass index in physically active indivdiuals	GIANT	28448500	European	0.057	0.0047	1.91e-34	138173	0	138173	57	GIANT_BMI-Active_EUR_2017
rs17175602	rs17175602	C	T	rs11663816	C	T	1	1	Body mass index in physically active indivdiuals	GIANT	28448500	Mixed	0.0573	0.0045	3.97e-37	150160	0	150160	60	GIANT_BMI-Active_Mixed_2017
rs17175602	rs17175602	C	T	rs11664883	A	T	1	1	Body mass index in physically active indivdiuals	GIANT	28448500	European	0.0599	0.0053	2.17e-29	110397	0	110397	57	GIANT_BMI-Active_EUR_2017
rs17175602	rs17175602	C	T	rs11664883	A	T	1	1	Body mass index in physically active indivdiuals	GIANT	28448500	Mixed	0.0594	0.0052	1.79e-30	117312	0	117312	60	GIANT_BMI-Active_Mixed_2017
rs12149832	rs12149832	A	G	rs12149832	A	G	1	1	Body mass index in physically active indivdiuals	GIANT	28448500	European	0.0654	0.0042	0	138146	0	138146	57	GIANT_BMI-Active_EUR_2017
rs12149832	rs12149832	A	G	rs12149832	A	G	1	1	Body mass index in physically active indivdiuals	GIANT	28448500	Mixed	0.0647	0.0041	0	150131	0	150131	60	GIANT_BMI-Active_Mixed_2017
rs62033406	rs62033406	A	G	rs7202116	A	G	0.89965	1	Body mass index in physically active indivdiuals	GIANT	28448500	European	-0.0752	0.0045	0	118176	0	118176	57	GIANT_BMI-Active_EUR_2017
rs62033406	rs62033406	A	G	rs7202116	A	G	0.89965	1	Body mass index in physically active indivdiuals	GIANT	28448500	Mixed	-0.0699	0.0043	0	128742	0	128742	60	GIANT_BMI-Active_Mixed_2017
rs62033400	rs62033400	A	G	rs17817449	T	G	0.9959	1	Body mass index in physically active indivdiuals	GIANT	28448500	European	-0.0698	0.0042	0	138190	0	138190	57	GIANT_BMI-Active_EUR_2017
rs62033400	rs62033400	A	G	rs17817449	T	G	0.9959	1	Body mass index in physically active indivdiuals	GIANT	28448500	Mixed	-0.0665	0.004	0	150172	0	150172	60	GIANT_BMI-Active_Mixed_2017
rs62033400	rs62033400	A	G	rs8051591	A	G	0.9959	1	Body mass index in physically active indivdiuals	GIANT	28448500	European	-0.0705	0.0042	0	137273	0	137273	57	GIANT_BMI-Active_EUR_2017
rs62033400	rs62033400	A	G	rs8051591	A	G	0.9959	1	Body mass index in physically active indivdiuals	GIANT	28448500	Mixed	-0.0665	0.004	0	149259	0	149259	60	GIANT_BMI-Active_Mixed_2017
rs12969709	rs12969709	A	C	rs12969709	A	C	1	1	Body mass index in physically active indivdiuals	GIANT	28448500	European	0.058	0.0047	6.62e-35	137248	0	137248	57	GIANT_BMI-Active_EUR_2017
rs12969709	rs12969709	A	C	rs12969709	A	C	1	1	Body mass index in physically active indivdiuals	GIANT	28448500	Mixed	0.0576	0.0045	7.97e-37	149232	0	149232	60	GIANT_BMI-Active_Mixed_2017
rs12969709	rs12969709	A	C	rs8089364	C	T	0.99495	1	Body mass index in physically active indivdiuals	GIANT	28448500	European	0.0579	0.0047	2.63e-34	137217	0	137217	57	GIANT_BMI-Active_EUR_2017
rs12969709	rs12969709	A	C	rs8089364	C	T	0.99495	1	Body mass index in physically active indivdiuals	GIANT	28448500	Mixed	0.0568	0.0045	8.34e-36	149197	0	149197	60	GIANT_BMI-Active_Mixed_2017
rs12969709	rs12969709	A	C	rs921971	C	T	0.99495	1	Body mass index in physically active indivdiuals	GIANT	28448500	European	0.058	0.0047	1.77e-34	134977	0	134977	57	GIANT_BMI-Active_EUR_2017
rs12969709	rs12969709	A	C	rs921971	C	T	0.99495	1	Body mass index in physically active indivdiuals	GIANT	28448500	Mixed	0.0573	0.0046	1.89e-35	141892	0	141892	60	GIANT_BMI-Active_Mixed_2017
rs663640	rs663640	T	C	rs6567160	C	T	0.90404	1	Body mass index in physically active indivdiuals	GIANT	28448500	European	0.0564	0.0049	9.82e-31	138199	0	138199	57	GIANT_BMI-Active_EUR_2017
rs663640	rs663640	T	C	rs6567160	C	T	0.90404	1	Body mass index in physically active indivdiuals	GIANT	28448500	Mixed	0.056	0.0047	3.56e-33	150185	0	150185	60	GIANT_BMI-Active_Mixed_2017
rs663640	rs663640	T	C	rs663129	A	G	0.90404	1	Body mass index in physically active indivdiuals	GIANT	28448500	European	0.0563	0.0049	1.17e-30	137126	0	137126	57	GIANT_BMI-Active_EUR_2017
rs663640	rs663640	T	C	rs663129	A	G	0.90404	1	Body mass index in physically active indivdiuals	GIANT	28448500	Mixed	0.0537	0.0047	6.7e-30	145596	0	145596	60	GIANT_BMI-Active_Mixed_2017
rs663640	rs663640	T	C	rs571312	A	C	0.90404	1	Body mass index in physically active indivdiuals	GIANT	28448500	European	0.0576	0.005	1.08e-30	132751	0	132751	57	GIANT_BMI-Active_EUR_2017
rs663640	rs663640	T	C	rs571312	A	C	0.90404	1	Body mass index in physically active indivdiuals	GIANT	28448500	Mixed	0.0537	0.0047	9.09e-30	144738	0	144738	60	GIANT_BMI-Active_Mixed_2017
rs663640	rs663640	T	C	rs523288	T	A	0.90404	1	Body mass index in physically active indivdiuals	GIANT	28448500	European	0.0574	0.0049	9.17e-32	138158	0	138158	57	GIANT_BMI-Active_EUR_2017
rs663640	rs663640	T	C	rs523288	T	A	0.90404	1	Body mass index in physically active indivdiuals	GIANT	28448500	Mixed	0.0521	0.0046	9.12e-30	150140	0	150140	60	GIANT_BMI-Active_Mixed_2017
rs35626515	rs35626515	C	A	rs2411453	G	T	0.96546	0.9868	Body mass index in physically active indivdiuals	GIANT	28448500	European	-0.0267	0.0044	2.07e-09	128519	0	128519	57	GIANT_BMI-Active_EUR_2017
rs35626515	rs35626515	C	A	rs2411453	G	T	0.96546	0.9868	Body mass index in physically active indivdiuals	GIANT	28448500	Mixed	-0.0266	0.0043	8.52e-10	135408	0	135408	60	GIANT_BMI-Active_Mixed_2017
rs11879227	rs11879227	A	G	rs2287019	C	T	0.98756	1	Body mass index in physically active indivdiuals	GIANT	28448500	European	0.032	0.0058	2.67e-08	129975	0	129975	57	GIANT_BMI-Active_EUR_2017
rs11879227	rs11879227	A	G	rs2287019	C	T	0.98756	1	Body mass index in physically active indivdiuals	GIANT	28448500	Mixed	0.0327	0.0056	6.06e-09	135469	0	135469	60	GIANT_BMI-Active_Mixed_2017
rs11879227	rs11879227	A	G	rs11672660	C	T	0.90134	0.99364	Body mass index in physically active indivdiuals	GIANT	28448500	European	0.0314	0.0055	1.34e-08	127684	0	127684	57	GIANT_BMI-Active_EUR_2017
rs11879227	rs11879227	A	G	rs11672660	C	T	0.90134	0.99364	Body mass index in physically active indivdiuals	GIANT	28448500	Mixed	0.0321	0.0054	2.09e-09	138250	0	138250	60	GIANT_BMI-Active_Mixed_2017
rs11879227	rs11879227	A	G	rs1800437	G	C	0.90134	0.99364	Body mass index in physically active indivdiuals	GIANT	28448500	European	0.0333	0.0056	2.21e-09	127686	0	127686	57	GIANT_BMI-Active_EUR_2017
rs11879227	rs11879227	A	G	rs1800437	G	C	0.90134	0.99364	Body mass index in physically active indivdiuals	GIANT	28448500	Mixed	0.031	0.0054	9.34e-09	138252	0	138252	60	GIANT_BMI-Active_Mixed_2017
rs290703	rs290703	G	A	rs290703	G	A	1	1	Body mass index in physically active indivdiuals	GIANT	28448500	Mixed	-0.0234	0.0041	1.41e-08	149253	0	149253	60	GIANT_BMI-Active_Mixed_2017
rs290703	rs290703	G	A	rs290702	A	G	1	1	Body mass index in physically active indivdiuals	GIANT	28448500	Mixed	-0.0241	0.0042	7.95e-09	149266	0	149266	60	GIANT_BMI-Active_Mixed_2017
rs290703	rs290703	G	A	rs782219	G	A	0.99564	1	Body mass index in physically active indivdiuals	GIANT	28448500	Mixed	-0.0235	0.0042	2.59e-08	144046	0	144046	60	GIANT_BMI-Active_Mixed_2017
rs290703	rs290703	G	A	rs1807758	C	T	0.99128	1	Body mass index in physically active indivdiuals	GIANT	28448500	European	-0.0242	0.0043	1.63e-08	137273	0	137273	57	GIANT_BMI-Active_EUR_2017
rs290703	rs290703	G	A	rs1807758	C	T	0.99128	1	Body mass index in physically active indivdiuals	GIANT	28448500	Mixed	-0.0243	0.0041	3.73e-09	149260	0	149260	60	GIANT_BMI-Active_Mixed_2017
rs56094641	rs56094641	A	G	rs1421085	T	C	0.98389	0.99594	Body mass index in physically active indivdiuals	GIANT	28448500	European	-0.0739	0.0042	0	136963	0	136963	57	GIANT_BMI-Active_EUR_2017
rs56094641	rs56094641	A	G	rs1421085	T	C	0.98389	0.99594	Body mass index in physically active indivdiuals	GIANT	28448500	Mixed	-0.0727	0.0042	0	142035	0	142035	60	GIANT_BMI-Active_Mixed_2017
rs56094641	rs56094641	A	G	rs1558902	T	A	0.98389	0.99594	Body mass index in physically active indivdiuals	GIANT	28448500	European	-0.0727	0.0042	0	137239	0	137239	57	GIANT_BMI-Active_EUR_2017
rs56094641	rs56094641	A	G	rs1558902	T	A	0.98389	0.99594	Body mass index in physically active indivdiuals	GIANT	28448500	Mixed	-0.0725	0.0041	0	145710	0	145710	60	GIANT_BMI-Active_Mixed_2017
rs17817288	rs17817288	A	G	rs17817288	A	G	1	1	Body mass index in physically active indivdiuals	GIANT	28448500	European	-0.0601	0.0042	0	137195	0	137195	57	GIANT_BMI-Active_EUR_2017
rs17817288	rs17817288	A	G	rs17817288	A	G	1	1	Body mass index in physically active indivdiuals	GIANT	28448500	Mixed	-0.0567	0.004	0	149182	0	149182	60	GIANT_BMI-Active_Mixed_2017
rs17817288	rs17817288	A	G	rs10852521	T	C	0.95701	1	Body mass index in physically active indivdiuals	GIANT	28448500	European	-0.0596	0.0042	0	137187	0	137187	57	GIANT_BMI-Active_EUR_2017
rs17817288	rs17817288	A	G	rs10852521	T	C	0.95701	1	Body mass index in physically active indivdiuals	GIANT	28448500	Mixed	-0.0569	0.004	0	149174	0	149174	60	GIANT_BMI-Active_Mixed_2017
rs17817288	rs17817288	A	G	rs9922047	C	G	0.95701	1	Body mass index in physically active indivdiuals	GIANT	28448500	European	-0.0581	0.0042	0	137201	0	137201	57	GIANT_BMI-Active_EUR_2017
rs17817288	rs17817288	A	G	rs9922047	C	G	0.95701	1	Body mass index in physically active indivdiuals	GIANT	28448500	Mixed	-0.0551	0.004	0	149187	0	149187	60	GIANT_BMI-Active_Mixed_2017
rs17817288	rs17817288	A	G	rs8055197	G	A	0.94909	0.99187	Body mass index in physically active indivdiuals	GIANT	28448500	European	-0.058	0.0042	0	137218	0	137218	57	GIANT_BMI-Active_EUR_2017
rs17817288	rs17817288	A	G	rs8055197	G	A	0.94909	0.99187	Body mass index in physically active indivdiuals	GIANT	28448500	Mixed	-0.0553	0.004	0	149203	0	149203	60	GIANT_BMI-Active_Mixed_2017
rs17817288	rs17817288	A	G	rs1861866	C	T	0.94909	0.99187	Body mass index in physically active indivdiuals	GIANT	28448500	European	-0.0584	0.0042	0	137201	0	137201	57	GIANT_BMI-Active_EUR_2017
rs17817288	rs17817288	A	G	rs1861866	C	T	0.94909	0.99187	Body mass index in physically active indivdiuals	GIANT	28448500	Mixed	-0.0557	0.004	0	149169	0	149169	60	GIANT_BMI-Active_Mixed_2017
rs56137030	rs56137030	A	G	rs7202116	G	A	1	1	Body mass index in physically active indivdiuals	GIANT	28448500	European	0.0752	0.0045	0	118176	0	118176	57	GIANT_BMI-Active_EUR_2017
rs56137030	rs56137030	A	G	rs7202116	G	A	1	1	Body mass index in physically active indivdiuals	GIANT	28448500	Mixed	0.0699	0.0043	0	128742	0	128742	60	GIANT_BMI-Active_Mixed_2017
rs9935401	rs9935401	A	G	rs9935401	A	G	1	1	Body mass index in physically active indivdiuals	GIANT	28448500	European	0.0697	0.0042	0	137262	0	137262	57	GIANT_BMI-Active_EUR_2017
rs9935401	rs9935401	A	G	rs9935401	A	G	1	1	Body mass index in physically active indivdiuals	GIANT	28448500	Mixed	0.0658	0.004	0	149248	0	149248	60	GIANT_BMI-Active_Mixed_2017
rs9935401	rs9935401	A	G	rs17817449	G	T	1	1	Body mass index in physically active indivdiuals	GIANT	28448500	European	0.0698	0.0042	0	138190	0	138190	57	GIANT_BMI-Active_EUR_2017
rs9935401	rs9935401	A	G	rs17817449	G	T	1	1	Body mass index in physically active indivdiuals	GIANT	28448500	Mixed	0.0665	0.004	0	150172	0	150172	60	GIANT_BMI-Active_Mixed_2017
rs9935401	rs9935401	A	G	rs8051591	G	A	1	1	Body mass index in physically active indivdiuals	GIANT	28448500	European	0.0705	0.0042	0	137273	0	137273	57	GIANT_BMI-Active_EUR_2017
rs9935401	rs9935401	A	G	rs8051591	G	A	1	1	Body mass index in physically active indivdiuals	GIANT	28448500	Mixed	0.0665	0.004	0	149259	0	149259	60	GIANT_BMI-Active_Mixed_2017
rs9935401	rs9935401	A	G	rs7193144	C	T	0.9959	1	Body mass index in physically active indivdiuals	GIANT	28448500	European	0.0691	0.0042	0	137216	0	137216	57	GIANT_BMI-Active_EUR_2017
rs9935401	rs9935401	A	G	rs7193144	C	T	0.9959	1	Body mass index in physically active indivdiuals	GIANT	28448500	Mixed	0.0658	0.004	0	149170	0	149170	60	GIANT_BMI-Active_Mixed_2017
rs10852521	rs10852521	C	T	rs10852521	C	T	1	1	Body mass index in physically active indivdiuals	GIANT	28448500	European	0.0596	0.0042	0	137187	0	137187	57	GIANT_BMI-Active_EUR_2017
rs10852521	rs10852521	C	T	rs10852521	C	T	1	1	Body mass index in physically active indivdiuals	GIANT	28448500	Mixed	0.0569	0.004	0	149174	0	149174	60	GIANT_BMI-Active_Mixed_2017
rs10852521	rs10852521	C	T	rs9922047	G	C	1	1	Body mass index in physically active indivdiuals	GIANT	28448500	European	0.0581	0.0042	0	137201	0	137201	57	GIANT_BMI-Active_EUR_2017
rs10852521	rs10852521	C	T	rs9922047	G	C	1	1	Body mass index in physically active indivdiuals	GIANT	28448500	Mixed	0.0551	0.004	0	149187	0	149187	60	GIANT_BMI-Active_Mixed_2017
rs10852521	rs10852521	C	T	rs8055197	A	G	0.99204	1	Body mass index in physically active indivdiuals	GIANT	28448500	European	0.058	0.0042	0	137218	0	137218	57	GIANT_BMI-Active_EUR_2017
rs10852521	rs10852521	C	T	rs8055197	A	G	0.99204	1	Body mass index in physically active indivdiuals	GIANT	28448500	Mixed	0.0553	0.004	0	149203	0	149203	60	GIANT_BMI-Active_Mixed_2017
rs10852521	rs10852521	C	T	rs1861866	T	C	0.99204	1	Body mass index in physically active indivdiuals	GIANT	28448500	European	0.0584	0.0042	0	137201	0	137201	57	GIANT_BMI-Active_EUR_2017
rs10852521	rs10852521	C	T	rs1861866	T	C	0.99204	1	Body mass index in physically active indivdiuals	GIANT	28448500	Mixed	0.0557	0.004	0	149169	0	149169	60	GIANT_BMI-Active_Mixed_2017
rs10852521	rs10852521	C	T	rs8047395	A	G	0.96048	0.98791	Body mass index in physically active indivdiuals	GIANT	28448500	European	0.0588	0.0043	0	136822	0	136822	57	GIANT_BMI-Active_EUR_2017
rs10852521	rs10852521	C	T	rs8047395	A	G	0.96048	0.98791	Body mass index in physically active indivdiuals	GIANT	28448500	Mixed	0.0552	0.0041	0	148808	0	148808	60	GIANT_BMI-Active_Mixed_2017
rs12928404	rs12928404	C	T	rs12928404	C	T	1	1	Body mass index in physically active indivdiuals	GIANT	28448500	European	0.0268	0.0047	1.59e-08	110382	0	110382	57	GIANT_BMI-Active_EUR_2017
rs12928404	rs12928404	C	T	rs12928404	C	T	1	1	Body mass index in physically active indivdiuals	GIANT	28448500	Mixed	0.027	0.0046	4.94e-09	117297	0	117297	60	GIANT_BMI-Active_Mixed_2017
rs12928404	rs12928404	C	T	rs7187776	G	A	0.98254	1	Body mass index in physically active indivdiuals	GIANT	28448500	European	0.0303	0.0042	4.97e-13	138169	0	138169	57	GIANT_BMI-Active_EUR_2017
rs12928404	rs12928404	C	T	rs7187776	G	A	0.98254	1	Body mass index in physically active indivdiuals	GIANT	28448500	Mixed	0.0297	0.004	1.62e-13	150137	0	150137	60	GIANT_BMI-Active_Mixed_2017
rs12928404	rs12928404	C	T	rs8049439	C	T	0.97379	0.99116	Body mass index in physically active indivdiuals	GIANT	28448500	European	0.0304	0.0042	5.55e-13	136313	0	136313	57	GIANT_BMI-Active_EUR_2017
rs12928404	rs12928404	C	T	rs8049439	C	T	0.97379	0.99116	Body mass index in physically active indivdiuals	GIANT	28448500	Mixed	0.0303	0.004	4.97e-14	148298	0	148298	60	GIANT_BMI-Active_Mixed_2017
rs11075985	rs11075985	A	C	rs11075985	A	C	1	1	Body mass index in physically active indivdiuals	GIANT	28448500	European	0.0706	0.0042	0	137203	0	137203	57	GIANT_BMI-Active_EUR_2017
rs11075985	rs11075985	A	C	rs11075985	A	C	1	1	Body mass index in physically active indivdiuals	GIANT	28448500	Mixed	0.0675	0.004	0	149190	0	149190	60	GIANT_BMI-Active_Mixed_2017
rs11075985	rs11075985	A	C	rs9928094	G	A	0.99598	1	Body mass index in physically active indivdiuals	GIANT	28448500	European	0.072	0.0043	0	137191	0	137191	57	GIANT_BMI-Active_EUR_2017
rs11075985	rs11075985	A	C	rs9928094	G	A	0.99598	1	Body mass index in physically active indivdiuals	GIANT	28448500	Mixed	0.0687	0.0041	0	149174	0	149174	60	GIANT_BMI-Active_Mixed_2017
rs12149574	rs12149574	C	G	rs12149832	G	A	0.98381	1	Body mass index in physically active indivdiuals	GIANT	28448500	European	-0.0654	0.0042	0	138146	0	138146	57	GIANT_BMI-Active_EUR_2017
rs12149574	rs12149574	C	G	rs12149832	G	A	0.98381	1	Body mass index in physically active indivdiuals	GIANT	28448500	Mixed	-0.0647	0.0041	0	150131	0	150131	60	GIANT_BMI-Active_Mixed_2017
rs6567160	rs6567160	C	T	rs6567160	C	T	1	1	Body mass index in physically active indivdiuals	GIANT	28448500	European	0.0564	0.0049	9.82e-31	138199	0	138199	57	GIANT_BMI-Active_EUR_2017
rs6567160	rs6567160	C	T	rs6567160	C	T	1	1	Body mass index in physically active indivdiuals	GIANT	28448500	Mixed	0.056	0.0047	3.56e-33	150185	0	150185	60	GIANT_BMI-Active_Mixed_2017
rs6567160	rs6567160	C	T	rs663129	A	G	1	1	Body mass index in physically active indivdiuals	GIANT	28448500	European	0.0563	0.0049	1.17e-30	137126	0	137126	57	GIANT_BMI-Active_EUR_2017
rs6567160	rs6567160	C	T	rs663129	A	G	1	1	Body mass index in physically active indivdiuals	GIANT	28448500	Mixed	0.0537	0.0047	6.7e-30	145596	0	145596	60	GIANT_BMI-Active_Mixed_2017
rs6567160	rs6567160	C	T	rs571312	A	C	1	1	Body mass index in physically active indivdiuals	GIANT	28448500	European	0.0576	0.005	1.08e-30	132751	0	132751	57	GIANT_BMI-Active_EUR_2017
rs6567160	rs6567160	C	T	rs571312	A	C	1	1	Body mass index in physically active indivdiuals	GIANT	28448500	Mixed	0.0537	0.0047	9.09e-30	144738	0	144738	60	GIANT_BMI-Active_Mixed_2017
rs6567160	rs6567160	C	T	rs523288	T	A	1	1	Body mass index in physically active indivdiuals	GIANT	28448500	European	0.0574	0.0049	9.17e-32	138158	0	138158	57	GIANT_BMI-Active_EUR_2017
rs6567160	rs6567160	C	T	rs523288	T	A	1	1	Body mass index in physically active indivdiuals	GIANT	28448500	Mixed	0.0521	0.0046	9.12e-30	150140	0	150140	60	GIANT_BMI-Active_Mixed_2017
rs10789340	rs10789340	A	G	rs10789340	A	G	1	1	Body mass index in physically active indivdiuals	GIANT	28448500	European	-0.0234	0.0043	4.87e-08	137222	0	137222	57	GIANT_BMI-Active_EUR_2017
rs10789340	rs10789340	A	G	rs10789340	A	G	1	1	Body mass index in physically active indivdiuals	GIANT	28448500	Mixed	-0.0233	0.0041	1.32e-08	149200	0	149200	60	GIANT_BMI-Active_Mixed_2017
rs10789340	rs10789340	A	G	rs11209972	A	G	0.80235	1	Body mass index in physically active indivdiuals	GIANT	28448500	European	-0.0247	0.0043	6.62e-09	136740	0	136740	57	GIANT_BMI-Active_EUR_2017
rs10789340	rs10789340	A	G	rs11209972	A	G	0.80235	1	Body mass index in physically active indivdiuals	GIANT	28448500	Mixed	-0.0245	0.0041	2.25e-09	147708	0	147708	60	GIANT_BMI-Active_Mixed_2017
rs10789340	rs10789340	A	G	rs4649957	A	T	0.80235	1	Body mass index in physically active indivdiuals	GIANT	28448500	European	-0.0271	0.0043	4.08e-10	136191	0	136191	57	GIANT_BMI-Active_EUR_2017
rs10789340	rs10789340	A	G	rs4649957	A	T	0.80235	1	Body mass index in physically active indivdiuals	GIANT	28448500	Mixed	-0.0263	0.0041	2.22e-10	148178	0	148178	60	GIANT_BMI-Active_Mixed_2017
rs10789340	rs10789340	A	G	rs1822979	C	T	0.80235	1	Body mass index in physically active indivdiuals	GIANT	28448500	European	-0.0246	0.0043	7.61e-09	137212	0	137212	57	GIANT_BMI-Active_EUR_2017
rs10789340	rs10789340	A	G	rs1822979	C	T	0.80235	1	Body mass index in physically active indivdiuals	GIANT	28448500	Mixed	-0.0244	0.0041	2.44e-09	148993	0	148993	60	GIANT_BMI-Active_Mixed_2017
rs7531118	rs7531118	C	T	rs7531118	C	T	1	1	Body mass index in physically active indivdiuals	GIANT	28448500	European	0.0265	0.0043	5.67e-10	136249	0	136249	57	GIANT_BMI-Active_EUR_2017
rs7531118	rs7531118	C	T	rs7531118	C	T	1	1	Body mass index in physically active indivdiuals	GIANT	28448500	Mixed	0.0264	0.0042	2.41e-10	146812	0	146812	60	GIANT_BMI-Active_Mixed_2017
rs2815753	rs2815753	G	A	rs3101336	T	C	1	1	Body mass index in physically active indivdiuals	GIANT	28448500	European	-0.0272	0.0043	1.9e-10	137235	0	137235	57	GIANT_BMI-Active_EUR_2017
rs2815753	rs2815753	G	A	rs3101336	T	C	1	1	Body mass index in physically active indivdiuals	GIANT	28448500	Mixed	-0.0252	0.0041	5.51e-10	149221	0	149221	60	GIANT_BMI-Active_Mixed_2017
rs9940128	rs9940128	A	G	rs9940128	A	G	1	1	Body mass index in physically active indivdiuals	GIANT	28448500	European	0.0709	0.0042	0	137182	0	137182	57	GIANT_BMI-Active_EUR_2017
rs9940128	rs9940128	A	G	rs9940128	A	G	1	1	Body mass index in physically active indivdiuals	GIANT	28448500	Mixed	0.0679	0.0041	0	149166	0	149166	60	GIANT_BMI-Active_Mixed_2017
rs9940128	rs9940128	A	G	rs9939973	A	G	1	1	Body mass index in physically active indivdiuals	GIANT	28448500	European	0.0706	0.0042	0	137181	0	137181	57	GIANT_BMI-Active_EUR_2017
rs9940128	rs9940128	A	G	rs9939973	A	G	1	1	Body mass index in physically active indivdiuals	GIANT	28448500	Mixed	0.0677	0.0041	0	149168	0	149168	60	GIANT_BMI-Active_Mixed_2017
rs9940128	rs9940128	A	G	rs9940646	G	C	1	1	Body mass index in physically active indivdiuals	GIANT	28448500	European	0.0718	0.0043	0	131632	0	131632	57	GIANT_BMI-Active_EUR_2017
rs9940128	rs9940128	A	G	rs9940646	G	C	1	1	Body mass index in physically active indivdiuals	GIANT	28448500	Mixed	0.0684	0.0042	0	143618	0	143618	60	GIANT_BMI-Active_Mixed_2017
rs9940128	rs9940128	A	G	rs9923147	T	C	1	1	Body mass index in physically active indivdiuals	GIANT	28448500	European	0.0715	0.0042	0	137208	0	137208	57	GIANT_BMI-Active_EUR_2017
rs9940128	rs9940128	A	G	rs9923147	T	C	1	1	Body mass index in physically active indivdiuals	GIANT	28448500	Mixed	0.0681	0.0041	0	149194	0	149194	60	GIANT_BMI-Active_Mixed_2017
rs35225200	rs35225200	A	C	rs13107325	C	T	0.84813	1	Body mass index in physically active indivdiuals	GIANT	28448500	European	-0.0531	0.0088	1.46e-09	132755	0	132755	57	GIANT_BMI-Active_EUR_2017
rs35225200	rs35225200	A	C	rs13107325	C	T	0.84813	1	Body mass index in physically active indivdiuals	GIANT	28448500	Mixed	-0.0508	0.0086	4.17e-09	142210	0	142210	60	GIANT_BMI-Active_Mixed_2017
rs11642841	rs11642841	A	C	rs11642841	A	C	1	1	Body mass index in physically active indivdiuals	GIANT	28448500	European	0.065	0.0044	0	137605	0	137605	57	GIANT_BMI-Active_EUR_2017
rs11642841	rs11642841	A	C	rs11642841	A	C	1	1	Body mass index in physically active indivdiuals	GIANT	28448500	Mixed	0.0642	0.0042	0	149589	0	149589	60	GIANT_BMI-Active_Mixed_2017
rs13107325	rs13107325	T	C	rs13107325	T	C	1	1	Body mass index in physically active individuals	GIANT	28448500	European	0.0508	0.008633	4e-09	-	-	-	-	NHGRI-EBI_GWAS_Catalog
rs13107325	rs13107325	T	C	rs13107325	T	C	1	1	Body mass index in physically active individuals	GIANT	28448500	European	0.0531	0.008692	1e-09	-	-	-	-	NHGRI-EBI_GWAS_Catalog
rs13135092	rs13135092	A	G	rs13107325	C	T	0.92421	1	Body mass index in physically active individuals	GIANT	28448500	European	-0.0508	0.008633	4e-09	-	-	-	-	NHGRI-EBI_GWAS_Catalog
rs13135092	rs13135092	A	G	rs13107325	C	T	0.92421	1	Body mass index in physically active individuals	GIANT	28448500	European	-0.0531	0.008692	1e-09	-	-	-	-	NHGRI-EBI_GWAS_Catalog
rs34783010	rs34783010	G	T	rs11672660	C	T	1	1	Body mass index in physically active individuals	GIANT	28448500	European	0.0321	0.005352	2e-09	-	-	-	-	NHGRI-EBI_GWAS_Catalog
rs34783010	rs34783010	G	T	rs1800437	G	C	1	1	Body mass index in physically active individuals	GIANT	28448500	European	0.0333	0.005552	2e-09	-	-	-	-	NHGRI-EBI_GWAS_Catalog
rs17175602	rs17175602	C	T	rs11663816	C	T	1	1	Body mass index in physically active individuals	GIANT	28448500	European	0.0573	0.004501	4e-37	-	-	-	-	NHGRI-EBI_GWAS_Catalog
rs17175602	rs17175602	C	T	rs11663816	C	T	1	1	Body mass index in physically active individuals	GIANT	28448500	European	0.0626	0.00679	3e-20	-	-	-	-	NHGRI-EBI_GWAS_Catalog
rs12969709	rs12969709	A	C	rs12969709	A	C	1	1	Body mass index in physically active individuals	GIANT	28448500	European	0.058	0.004707	7e-35	-	-	-	-	NHGRI-EBI_GWAS_Catalog
rs12969709	rs12969709	A	C	rs12969709	A	C	1	1	Body mass index in physically active individuals	GIANT	28448500	European	0.0548	0.00568	5e-22	-	-	-	-	NHGRI-EBI_GWAS_Catalog
rs12969709	rs12969709	A	C	rs12969709	A	C	1	1	Body mass index in physically active individuals	GIANT	28448500	European	0.0613	0.009857	5e-10	-	-	-	-	NHGRI-EBI_GWAS_Catalog
rs12969709	rs12969709	A	C	rs12969709	A	C	1	1	Body mass index in physically active individuals	GIANT	28448500	European	0.0563	0.005984	5e-21	-	-	-	-	NHGRI-EBI_GWAS_Catalog
rs11879227	rs11879227	A	G	rs11672660	C	T	0.90134	0.99364	Body mass index in physically active individuals	GIANT	28448500	European	0.0321	0.005352	2e-09	-	-	-	-	NHGRI-EBI_GWAS_Catalog
rs11879227	rs11879227	A	G	rs1800437	G	C	0.90134	0.99364	Body mass index in physically active individuals	GIANT	28448500	European	0.0333	0.005552	2e-09	-	-	-	-	NHGRI-EBI_GWAS_Catalog
rs35225200	rs35225200	A	C	rs13107325	C	T	0.84813	1	Body mass index in physically active individuals	GIANT	28448500	European	-0.0508	0.008633	4e-09	-	-	-	-	NHGRI-EBI_GWAS_Catalog
rs35225200	rs35225200	A	C	rs13107325	C	T	0.84813	1	Body mass index in physically active individuals	GIANT	28448500	European	-0.0531	0.008692	1e-09	-	-	-	-	NHGRI-EBI_GWAS_Catalog
rs11649091	rs11649091	G	T	rs12149832	A	G	0.89229	0.99573	Body mass index in physically active males	GIANT	28448500	Mixed	0.0697	0.0061	2.84e-30	61538	0	61538	52	GIANT_BMI-Active-M_Mixed_2017
rs55872725	rs55872725	C	T	rs1421085	T	C	1	1	Body mass index in physically active males	GIANT	28448500	Mixed	-0.0774	0.0062	9.25e-36	58331	0	58331	52	GIANT_BMI-Active-M_Mixed_2017
rs55872725	rs55872725	C	T	rs1558902	T	A	1	1	Body mass index in physically active males	GIANT	28448500	Mixed	-0.0763	0.0061	1.41e-35	60903	0	60903	52	GIANT_BMI-Active-M_Mixed_2017
rs9972653	rs9972653	G	T	rs7193144	T	C	0.99182	0.9959	Body mass index in physically active males	GIANT	28448500	Mixed	-0.0734	0.0061	8.06e-34	61152	0	61152	52	GIANT_BMI-Active-M_Mixed_2017
rs9972653	rs9972653	G	T	rs8043757	A	T	0.99182	0.9959	Body mass index in physically active males	GIANT	28448500	Mixed	-0.0696	0.0069	1.04e-23	46387	0	46387	52	GIANT_BMI-Active-M_Mixed_2017
rs17175602	rs17175602	C	T	rs12955983	G	A	1	1	Body mass index in physically active males	GIANT	28448500	Mixed	0.0615	0.0069	3.49e-19	61112	0	61112	52	GIANT_BMI-Active-M_Mixed_2017
rs17175602	rs17175602	C	T	rs11665563	T	C	1	1	Body mass index in physically active males	GIANT	28448500	Mixed	0.0624	0.0068	3.91e-20	61181	0	61181	52	GIANT_BMI-Active-M_Mixed_2017
rs17175602	rs17175602	C	T	rs11663816	C	T	1	1	Body mass index in physically active males	GIANT	28448500	Mixed	0.0626	0.0068	3.07e-20	61558	0	61558	52	GIANT_BMI-Active-M_Mixed_2017
rs17175602	rs17175602	C	T	rs11664883	A	T	1	1	Body mass index in physically active males	GIANT	28448500	Mixed	0.0678	0.0078	4.2e-18	46386	0	46386	52	GIANT_BMI-Active-M_Mixed_2017
rs12149832	rs12149832	A	G	rs12149832	A	G	1	1	Body mass index in physically active males	GIANT	28448500	Mixed	0.0697	0.0061	2.84e-30	61538	0	61538	52	GIANT_BMI-Active-M_Mixed_2017
rs62033406	rs62033406	A	G	rs7202116	A	G	0.89965	1	Body mass index in physically active males	GIANT	28448500	Mixed	-0.0805	0.0066	1.21e-34	51879	0	51879	52	GIANT_BMI-Active-M_Mixed_2017
rs62033400	rs62033400	A	G	rs17817449	T	G	0.9959	1	Body mass index in physically active males	GIANT	28448500	Mixed	-0.0744	0.006	4.7e-35	61563	0	61563	52	GIANT_BMI-Active-M_Mixed_2017
rs62033400	rs62033400	A	G	rs8051591	A	G	0.9959	1	Body mass index in physically active males	GIANT	28448500	Mixed	-0.0735	0.006	2.53e-34	61187	0	61187	52	GIANT_BMI-Active-M_Mixed_2017
rs12969709	rs12969709	A	C	rs12969709	A	C	1	1	Body mass index in physically active males	GIANT	28448500	Mixed	0.0624	0.0068	6.11e-20	61167	0	61167	52	GIANT_BMI-Active-M_Mixed_2017
rs12969709	rs12969709	A	C	rs8089364	C	T	0.99495	1	Body mass index in physically active males	GIANT	28448500	Mixed	0.0618	0.0068	1.45e-19	61156	0	61156	52	GIANT_BMI-Active-M_Mixed_2017
rs12969709	rs12969709	A	C	rs921971	C	T	0.99495	1	Body mass index in physically active males	GIANT	28448500	Mixed	0.0623	0.0069	1.83e-19	59660	0	59660	52	GIANT_BMI-Active-M_Mixed_2017
rs663640	rs663640	T	C	rs6567160	C	T	0.90404	1	Body mass index in physically active males	GIANT	28448500	Mixed	0.0606	0.0071	8.9e-18	61570	0	61570	52	GIANT_BMI-Active-M_Mixed_2017
rs663640	rs663640	T	C	rs663129	A	G	0.90404	1	Body mass index in physically active males	GIANT	28448500	Mixed	0.0601	0.0071	1.62e-17	60846	0	60846	52	GIANT_BMI-Active-M_Mixed_2017
rs663640	rs663640	T	C	rs571312	A	C	0.90404	1	Body mass index in physically active males	GIANT	28448500	Mixed	0.0636	0.0072	9.85e-19	57813	0	57813	52	GIANT_BMI-Active-M_Mixed_2017
rs663640	rs663640	T	C	rs523288	T	A	0.90404	1	Body mass index in physically active males	GIANT	28448500	Mixed	0.0596	0.007	1.89e-17	61540	0	61540	52	GIANT_BMI-Active-M_Mixed_2017
rs290703	rs290703	G	A	rs290703	G	A	1	1	Body mass index in physically active males	GIANT	28448500	Mixed	-0.0352	0.0062	1.11e-08	61182	0	61182	52	GIANT_BMI-Active-M_Mixed_2017
rs290703	rs290703	G	A	rs290702	A	G	1	1	Body mass index in physically active males	GIANT	28448500	Mixed	-0.0354	0.0062	1.44e-08	61191	0	61191	52	GIANT_BMI-Active-M_Mixed_2017
rs290703	rs290703	G	A	rs782219	G	A	0.99564	1	Body mass index in physically active males	GIANT	28448500	Mixed	-0.037	0.0062	2.43e-09	60856	0	60856	52	GIANT_BMI-Active-M_Mixed_2017
rs290703	rs290703	G	A	rs1807758	C	T	0.99128	1	Body mass index in physically active males	GIANT	28448500	Mixed	-0.036	0.0062	5.55e-09	61185	0	61185	52	GIANT_BMI-Active-M_Mixed_2017
rs56094641	rs56094641	A	G	rs1421085	T	C	0.98389	0.99594	Body mass index in physically active males	GIANT	28448500	Mixed	-0.0774	0.0062	9.25e-36	58331	0	58331	52	GIANT_BMI-Active-M_Mixed_2017
rs56094641	rs56094641	A	G	rs1558902	T	A	0.98389	0.99594	Body mass index in physically active males	GIANT	28448500	Mixed	-0.0763	0.0061	1.41e-35	60903	0	60903	52	GIANT_BMI-Active-M_Mixed_2017
rs17817288	rs17817288	A	G	rs17817288	A	G	1	1	Body mass index in physically active males	GIANT	28448500	Mixed	-0.0637	0.006	1.71e-26	61137	0	61137	52	GIANT_BMI-Active-M_Mixed_2017
rs17817288	rs17817288	A	G	rs10852521	T	C	0.95701	1	Body mass index in physically active males	GIANT	28448500	Mixed	-0.0622	0.006	5.13e-25	60954	0	60954	52	GIANT_BMI-Active-M_Mixed_2017
rs17817288	rs17817288	A	G	rs9922047	C	G	0.95701	1	Body mass index in physically active males	GIANT	28448500	Mixed	-0.0586	0.006	1.22e-22	61141	0	61141	52	GIANT_BMI-Active-M_Mixed_2017
rs17817288	rs17817288	A	G	rs8055197	G	A	0.94909	0.99187	Body mass index in physically active males	GIANT	28448500	Mixed	-0.0594	0.006	2.91e-23	61150	0	61150	52	GIANT_BMI-Active-M_Mixed_2017
rs17817288	rs17817288	A	G	rs1861866	C	T	0.94909	0.99187	Body mass index in physically active males	GIANT	28448500	Mixed	-0.0596	0.006	2.22e-23	61143	0	61143	52	GIANT_BMI-Active-M_Mixed_2017
rs56137030	rs56137030	A	G	rs7202116	G	A	1	1	Body mass index in physically active males	GIANT	28448500	Mixed	0.0805	0.0066	1.21e-34	51879	0	51879	52	GIANT_BMI-Active-M_Mixed_2017
rs9935401	rs9935401	A	G	rs9935401	A	G	1	1	Body mass index in physically active males	GIANT	28448500	Mixed	0.0735	0.006	2.53e-34	61184	0	61184	52	GIANT_BMI-Active-M_Mixed_2017
rs9935401	rs9935401	A	G	rs17817449	G	T	1	1	Body mass index in physically active males	GIANT	28448500	Mixed	0.0744	0.006	4.7e-35	61563	0	61563	52	GIANT_BMI-Active-M_Mixed_2017
rs9935401	rs9935401	A	G	rs8051591	G	A	1	1	Body mass index in physically active males	GIANT	28448500	Mixed	0.0735	0.006	2.53e-34	61187	0	61187	52	GIANT_BMI-Active-M_Mixed_2017
rs9935401	rs9935401	A	G	rs7193144	C	T	0.9959	1	Body mass index in physically active males	GIANT	28448500	Mixed	0.0734	0.0061	8.06e-34	61152	0	61152	52	GIANT_BMI-Active-M_Mixed_2017
rs10852521	rs10852521	C	T	rs10852521	C	T	1	1	Body mass index in physically active males	GIANT	28448500	Mixed	0.0622	0.006	5.13e-25	60954	0	60954	52	GIANT_BMI-Active-M_Mixed_2017
rs10852521	rs10852521	C	T	rs9922047	G	C	1	1	Body mass index in physically active males	GIANT	28448500	Mixed	0.0586	0.006	1.22e-22	61141	0	61141	52	GIANT_BMI-Active-M_Mixed_2017
rs10852521	rs10852521	C	T	rs8055197	A	G	0.99204	1	Body mass index in physically active males	GIANT	28448500	Mixed	0.0594	0.006	2.91e-23	61150	0	61150	52	GIANT_BMI-Active-M_Mixed_2017
rs10852521	rs10852521	C	T	rs1861866	T	C	0.99204	1	Body mass index in physically active males	GIANT	28448500	Mixed	0.0596	0.006	2.22e-23	61143	0	61143	52	GIANT_BMI-Active-M_Mixed_2017
rs10852521	rs10852521	C	T	rs8047395	A	G	0.96048	0.98791	Body mass index in physically active males	GIANT	28448500	Mixed	0.0593	0.0062	1.16e-21	60958	0	60958	52	GIANT_BMI-Active-M_Mixed_2017
rs12928404	rs12928404	C	T	rs7187776	G	A	0.98254	1	Body mass index in physically active males	GIANT	28448500	Mixed	0.0336	0.0061	3.54e-08	61549	0	61549	52	GIANT_BMI-Active-M_Mixed_2017
rs12928404	rs12928404	C	T	rs8049439	C	T	0.97379	0.99116	Body mass index in physically active males	GIANT	28448500	Mixed	0.0333	0.0061	4.66e-08	60605	0	60605	52	GIANT_BMI-Active-M_Mixed_2017
rs11075985	rs11075985	A	C	rs11075985	A	C	1	1	Body mass index in physically active males	GIANT	28448500	Mixed	0.0697	0.006	5.1e-31	61143	0	61143	52	GIANT_BMI-Active-M_Mixed_2017
rs11075985	rs11075985	A	C	rs9928094	G	A	0.99598	1	Body mass index in physically active males	GIANT	28448500	Mixed	0.0706	0.0061	2.14e-31	61133	0	61133	52	GIANT_BMI-Active-M_Mixed_2017
rs12149574	rs12149574	C	G	rs12149832	G	A	0.98381	1	Body mass index in physically active males	GIANT	28448500	Mixed	-0.0697	0.0061	2.84e-30	61538	0	61538	52	GIANT_BMI-Active-M_Mixed_2017
rs6567160	rs6567160	C	T	rs6567160	C	T	1	1	Body mass index in physically active males	GIANT	28448500	Mixed	0.0606	0.0071	8.9e-18	61570	0	61570	52	GIANT_BMI-Active-M_Mixed_2017
rs6567160	rs6567160	C	T	rs663129	A	G	1	1	Body mass index in physically active males	GIANT	28448500	Mixed	0.0601	0.0071	1.62e-17	60846	0	60846	52	GIANT_BMI-Active-M_Mixed_2017
rs6567160	rs6567160	C	T	rs571312	A	C	1	1	Body mass index in physically active males	GIANT	28448500	Mixed	0.0636	0.0072	9.85e-19	57813	0	57813	52	GIANT_BMI-Active-M_Mixed_2017
rs6567160	rs6567160	C	T	rs523288	T	A	1	1	Body mass index in physically active males	GIANT	28448500	Mixed	0.0596	0.007	1.89e-17	61540	0	61540	52	GIANT_BMI-Active-M_Mixed_2017
rs10789340	rs10789340	A	G	rs11209972	A	G	0.80235	1	Body mass index in physically active males	GIANT	28448500	Mixed	-0.0342	0.0061	1.93e-08	60661	0	60661	52	GIANT_BMI-Active-M_Mixed_2017
rs10789340	rs10789340	A	G	rs4649957	A	T	0.80235	1	Body mass index in physically active males	GIANT	28448500	Mixed	-0.0359	0.0062	8.75e-09	60660	0	60660	52	GIANT_BMI-Active-M_Mixed_2017
rs9940128	rs9940128	A	G	rs9940128	A	G	1	1	Body mass index in physically active males	GIANT	28448500	Mixed	0.0705	0.0061	2.67e-31	61132	0	61132	52	GIANT_BMI-Active-M_Mixed_2017
rs9940128	rs9940128	A	G	rs9939973	A	G	1	1	Body mass index in physically active males	GIANT	28448500	Mixed	0.0704	0.0061	3.28e-31	61127	0	61127	52	GIANT_BMI-Active-M_Mixed_2017
rs9940128	rs9940128	A	G	rs9940646	G	C	1	1	Body mass index in physically active males	GIANT	28448500	Mixed	0.0674	0.0062	1.69e-27	58856	0	58856	52	GIANT_BMI-Active-M_Mixed_2017
rs9940128	rs9940128	A	G	rs9923147	T	C	1	1	Body mass index in physically active males	GIANT	28448500	Mixed	0.0699	0.0061	8e-31	61140	0	61140	52	GIANT_BMI-Active-M_Mixed_2017
rs11642841	rs11642841	A	C	rs11642841	A	C	1	1	Body mass index in physically active males	GIANT	28448500	Mixed	0.068	0.0063	4.09e-27	61276	0	61276	52	GIANT_BMI-Active-M_Mixed_2017
rs11649091	rs11649091	G	T	rs12149832	A	G	0.89229	0.99573	Body mass index in physically inactive females	GIANT	28448500	Mixed	0.0896	0.0097	4.02e-20	26808	0	26808	53	GIANT_BMI-Inactive-F_Mixed_2017
rs55872725	rs55872725	C	T	rs1421085	T	C	1	1	Body mass index in physically inactive females	GIANT	28448500	Mixed	-0.1039	0.0102	1.84e-24	24369	0	24369	53	GIANT_BMI-Inactive-F_Mixed_2017
rs55872725	rs55872725	C	T	rs1558902	T	A	1	1	Body mass index in physically inactive females	GIANT	28448500	Mixed	-0.0929	0.0099	5.43e-21	25668	0	25668	53	GIANT_BMI-Inactive-F_Mixed_2017
rs9972653	rs9972653	G	T	rs7193144	T	C	0.99182	0.9959	Body mass index in physically inactive females	GIANT	28448500	Mixed	-0.0875	0.0095	3.3e-20	26651	0	26651	53	GIANT_BMI-Inactive-F_Mixed_2017
rs9972653	rs9972653	G	T	rs8043757	A	T	0.99182	0.9959	Body mass index in physically inactive females	GIANT	28448500	Mixed	-0.1038	0.011	5.95e-21	20052	0	20052	53	GIANT_BMI-Inactive-F_Mixed_2017
rs17175602	rs17175602	C	T	rs11663816	C	T	1	1	Body mass index in physically inactive females	GIANT	28448500	Mixed	0.0603	0.0107	1.92e-08	26814	0	26814	53	GIANT_BMI-Inactive-F_Mixed_2017
rs12149832	rs12149832	A	G	rs12149832	A	G	1	1	Body mass index in physically inactive females	GIANT	28448500	Mixed	0.0896	0.0097	4.02e-20	26808	0	26808	53	GIANT_BMI-Inactive-F_Mixed_2017
rs62033406	rs62033406	A	G	rs7202116	A	G	0.89965	1	Body mass index in physically inactive females	GIANT	28448500	Mixed	-0.1085	0.0099	4.7e-28	24306	0	24306	53	GIANT_BMI-Inactive-F_Mixed_2017
rs62033400	rs62033400	A	G	rs17817449	T	G	0.9959	1	Body mass index in physically inactive females	GIANT	28448500	Mixed	-0.089	0.0094	3.82e-21	26830	0	26830	53	GIANT_BMI-Inactive-F_Mixed_2017
rs62033400	rs62033400	A	G	rs8051591	A	G	0.9959	1	Body mass index in physically inactive females	GIANT	28448500	Mixed	-0.0986	0.0094	1.4e-25	26674	0	26674	53	GIANT_BMI-Inactive-F_Mixed_2017
rs12969709	rs12969709	A	C	rs12969709	A	C	1	1	Body mass index in physically inactive females	GIANT	28448500	Mixed	0.0617	0.0108	9.34e-09	26657	0	26657	53	GIANT_BMI-Inactive-F_Mixed_2017
rs12969709	rs12969709	A	C	rs8089364	C	T	0.99495	1	Body mass index in physically inactive females	GIANT	28448500	Mixed	0.0595	0.0108	3.53e-08	26648	0	26648	53	GIANT_BMI-Inactive-F_Mixed_2017
rs663640	rs663640	T	C	rs6567160	C	T	0.90404	1	Body mass index in physically inactive females	GIANT	28448500	Mixed	0.0666	0.011	1.67e-09	26827	0	26827	53	GIANT_BMI-Inactive-F_Mixed_2017
rs663640	rs663640	T	C	rs663129	A	G	0.90404	1	Body mass index in physically inactive females	GIANT	28448500	Mixed	0.0658	0.0112	5e-09	25651	0	25651	53	GIANT_BMI-Inactive-F_Mixed_2017
rs663640	rs663640	T	C	rs571312	A	C	0.90404	1	Body mass index in physically inactive females	GIANT	28448500	Mixed	0.0629	0.0112	1.95e-08	25389	0	25389	53	GIANT_BMI-Inactive-F_Mixed_2017
rs56094641	rs56094641	A	G	rs1421085	T	C	0.98389	0.99594	Body mass index in physically inactive females	GIANT	28448500	Mixed	-0.1039	0.0102	1.84e-24	24369	0	24369	53	GIANT_BMI-Inactive-F_Mixed_2017
rs56094641	rs56094641	A	G	rs1558902	T	A	0.98389	0.99594	Body mass index in physically inactive females	GIANT	28448500	Mixed	-0.0929	0.0099	5.43e-21	25668	0	25668	53	GIANT_BMI-Inactive-F_Mixed_2017
rs17817288	rs17817288	A	G	rs17817288	A	G	1	1	Body mass index in physically inactive females	GIANT	28448500	Mixed	-0.0808	0.0095	1.65e-17	26633	0	26633	53	GIANT_BMI-Inactive-F_Mixed_2017
rs17817288	rs17817288	A	G	rs10852521	T	C	0.95701	1	Body mass index in physically inactive females	GIANT	28448500	Mixed	-0.0725	0.0097	7.27e-14	25755	0	25755	53	GIANT_BMI-Inactive-F_Mixed_2017
rs17817288	rs17817288	A	G	rs9922047	C	G	0.95701	1	Body mass index in physically inactive females	GIANT	28448500	Mixed	-0.0799	0.0095	4.27e-17	26644	0	26644	53	GIANT_BMI-Inactive-F_Mixed_2017
rs17817288	rs17817288	A	G	rs8055197	G	A	0.94909	0.99187	Body mass index in physically inactive females	GIANT	28448500	Mixed	-0.0685	0.0095	6.11e-13	26648	0	26648	53	GIANT_BMI-Inactive-F_Mixed_2017
rs17817288	rs17817288	A	G	rs1861866	C	T	0.94909	0.99187	Body mass index in physically inactive females	GIANT	28448500	Mixed	-0.0791	0.0095	9.06e-17	26644	0	26644	53	GIANT_BMI-Inactive-F_Mixed_2017
rs56137030	rs56137030	A	G	rs7202116	G	A	1	1	Body mass index in physically inactive females	GIANT	28448500	Mixed	0.1085	0.0099	4.7e-28	24306	0	24306	53	GIANT_BMI-Inactive-F_Mixed_2017
rs9935401	rs9935401	A	G	rs9935401	A	G	1	1	Body mass index in physically inactive females	GIANT	28448500	Mixed	0.0887	0.0094	5.28e-21	26673	0	26673	53	GIANT_BMI-Inactive-F_Mixed_2017
rs9935401	rs9935401	A	G	rs17817449	G	T	1	1	Body mass index in physically inactive females	GIANT	28448500	Mixed	0.089	0.0094	3.82e-21	26830	0	26830	53	GIANT_BMI-Inactive-F_Mixed_2017
rs9935401	rs9935401	A	G	rs8051591	G	A	1	1	Body mass index in physically inactive females	GIANT	28448500	Mixed	0.0986	0.0094	1.4e-25	26674	0	26674	53	GIANT_BMI-Inactive-F_Mixed_2017
rs9935401	rs9935401	A	G	rs7193144	C	T	0.9959	1	Body mass index in physically inactive females	GIANT	28448500	Mixed	0.0875	0.0095	3.3e-20	26651	0	26651	53	GIANT_BMI-Inactive-F_Mixed_2017
rs10852521	rs10852521	C	T	rs10852521	C	T	1	1	Body mass index in physically inactive females	GIANT	28448500	Mixed	0.0725	0.0097	7.27e-14	25755	0	25755	53	GIANT_BMI-Inactive-F_Mixed_2017
rs10852521	rs10852521	C	T	rs9922047	G	C	1	1	Body mass index in physically inactive females	GIANT	28448500	Mixed	0.0799	0.0095	4.27e-17	26644	0	26644	53	GIANT_BMI-Inactive-F_Mixed_2017
rs10852521	rs10852521	C	T	rs8055197	A	G	0.99204	1	Body mass index in physically inactive females	GIANT	28448500	Mixed	0.0685	0.0095	6.11e-13	26648	0	26648	53	GIANT_BMI-Inactive-F_Mixed_2017
rs10852521	rs10852521	C	T	rs1861866	T	C	0.99204	1	Body mass index in physically inactive females	GIANT	28448500	Mixed	0.0791	0.0095	9.06e-17	26644	0	26644	53	GIANT_BMI-Inactive-F_Mixed_2017
rs10852521	rs10852521	C	T	rs8047395	A	G	0.96048	0.98791	Body mass index in physically inactive females	GIANT	28448500	Mixed	0.07	0.0098	8.62e-13	26568	0	26568	53	GIANT_BMI-Inactive-F_Mixed_2017
rs11075985	rs11075985	A	C	rs11075985	A	C	1	1	Body mass index in physically inactive females	GIANT	28448500	Mixed	0.0868	0.0095	5.47e-20	26643	0	26643	53	GIANT_BMI-Inactive-F_Mixed_2017
rs11075985	rs11075985	A	C	rs9928094	G	A	0.99598	1	Body mass index in physically inactive females	GIANT	28448500	Mixed	0.0971	0.0096	4.53e-24	26637	0	26637	53	GIANT_BMI-Inactive-F_Mixed_2017
rs12149574	rs12149574	C	G	rs12149832	G	A	0.98381	1	Body mass index in physically inactive females	GIANT	28448500	Mixed	-0.0896	0.0097	4.02e-20	26808	0	26808	53	GIANT_BMI-Inactive-F_Mixed_2017
rs6567160	rs6567160	C	T	rs6567160	C	T	1	1	Body mass index in physically inactive females	GIANT	28448500	Mixed	0.0666	0.011	1.67e-09	26827	0	26827	53	GIANT_BMI-Inactive-F_Mixed_2017
rs6567160	rs6567160	C	T	rs663129	A	G	1	1	Body mass index in physically inactive females	GIANT	28448500	Mixed	0.0658	0.0112	5e-09	25651	0	25651	53	GIANT_BMI-Inactive-F_Mixed_2017
rs6567160	rs6567160	C	T	rs571312	A	C	1	1	Body mass index in physically inactive females	GIANT	28448500	Mixed	0.0629	0.0112	1.95e-08	25389	0	25389	53	GIANT_BMI-Inactive-F_Mixed_2017
rs9940128	rs9940128	A	G	rs9940128	A	G	1	1	Body mass index in physically inactive females	GIANT	28448500	Mixed	0.0855	0.0096	3.81e-19	26640	0	26640	53	GIANT_BMI-Inactive-F_Mixed_2017
rs9940128	rs9940128	A	G	rs9939973	A	G	1	1	Body mass index in physically inactive females	GIANT	28448500	Mixed	0.0857	0.0096	4.49e-19	26638	0	26638	53	GIANT_BMI-Inactive-F_Mixed_2017
rs9940128	rs9940128	A	G	rs9940646	G	C	1	1	Body mass index in physically inactive females	GIANT	28448500	Mixed	0.0965	0.0098	6.47e-23	25888	0	25888	53	GIANT_BMI-Inactive-F_Mixed_2017
rs9940128	rs9940128	A	G	rs9923147	T	C	1	1	Body mass index in physically inactive females	GIANT	28448500	Mixed	0.0974	0.0096	2.05e-24	26641	0	26641	53	GIANT_BMI-Inactive-F_Mixed_2017
rs11642841	rs11642841	A	C	rs11642841	A	C	1	1	Body mass index in physically inactive females	GIANT	28448500	Mixed	0.0858	0.0101	2.62e-17	26523	0	26523	53	GIANT_BMI-Inactive-F_Mixed_2017
rs11649091	rs11649091	G	T	rs12149832	A	G	0.89229	0.99573	Body mass index in physically inactive indivdiuals	GIANT	28448500	European	0.0886	0.0077	9.83e-31	42020	0	42020	57	GIANT_BMI-Inactive_EUR_2017
rs11649091	rs11649091	G	T	rs12149832	A	G	0.89229	0.99573	Body mass index in physically inactive indivdiuals	GIANT	28448500	Mixed	0.0844	0.0075	1.58e-29	46302	0	46302	60	GIANT_BMI-Inactive_Mixed_2017
rs55872725	rs55872725	C	T	rs1421085	T	C	1	1	Body mass index in physically inactive indivdiuals	GIANT	28448500	European	-0.0963	0.0078	3.11e-35	41230	0	41230	57	GIANT_BMI-Inactive_EUR_2017
rs55872725	rs55872725	C	T	rs1421085	T	C	1	1	Body mass index in physically inactive indivdiuals	GIANT	28448500	Mixed	-0.0962	0.0081	1.94e-32	39259	0	39259	60	GIANT_BMI-Inactive_Mixed_2017
rs55872725	rs55872725	C	T	rs1558902	T	A	1	1	Body mass index in physically inactive indivdiuals	GIANT	28448500	European	-0.0906	0.0077	7.28e-32	41784	0	41784	57	GIANT_BMI-Inactive_EUR_2017
rs55872725	rs55872725	C	T	rs1558902	T	A	1	1	Body mass index in physically inactive indivdiuals	GIANT	28448500	Mixed	-0.0888	0.0075	3.24e-32	45329	0	45329	60	GIANT_BMI-Inactive_Mixed_2017
rs9972653	rs9972653	G	T	rs7193144	T	C	0.99182	0.9959	Body mass index in physically inactive indivdiuals	GIANT	28448500	European	-0.0893	0.0077	4.01e-31	41777	0	41777	57	GIANT_BMI-Inactive_EUR_2017
rs9972653	rs9972653	G	T	rs7193144	T	C	0.99182	0.9959	Body mass index in physically inactive indivdiuals	GIANT	28448500	Mixed	-0.0855	0.0073	2.24e-31	46352	0	46352	60	GIANT_BMI-Inactive_Mixed_2017
rs9972653	rs9972653	G	T	rs8043757	A	T	0.99182	0.9959	Body mass index in physically inactive indivdiuals	GIANT	28448500	European	-0.097	0.0089	2.03e-27	31201	0	31201	57	GIANT_BMI-Inactive_EUR_2017
rs9972653	rs9972653	G	T	rs8043757	A	T	0.99182	0.9959	Body mass index in physically inactive indivdiuals	GIANT	28448500	Mixed	-0.0935	0.0085	7.18e-28	34302	0	34302	60	GIANT_BMI-Inactive_Mixed_2017
rs17175602	rs17175602	C	T	rs12955983	G	A	1	1	Body mass index in physically inactive indivdiuals	GIANT	28448500	European	0.0489	0.0087	2e-08	41682	0	41682	57	GIANT_BMI-Inactive_EUR_2017
rs17175602	rs17175602	C	T	rs12955983	G	A	1	1	Body mass index in physically inactive indivdiuals	GIANT	28448500	Mixed	0.0504	0.0082	9.49e-10	46220	0	46220	60	GIANT_BMI-Inactive_Mixed_2017
rs17175602	rs17175602	C	T	rs11665563	T	C	1	1	Body mass index in physically inactive indivdiuals	GIANT	28448500	European	0.05	0.0086	7.44e-09	41751	0	41751	57	GIANT_BMI-Inactive_EUR_2017
rs17175602	rs17175602	C	T	rs11665563	T	C	1	1	Body mass index in physically inactive indivdiuals	GIANT	28448500	Mixed	0.0517	0.0082	2.24e-10	46289	0	46289	60	GIANT_BMI-Inactive_Mixed_2017
rs17175602	rs17175602	C	T	rs11663816	C	T	1	1	Body mass index in physically inactive indivdiuals	GIANT	28448500	European	0.0517	0.0086	1.6e-09	41993	0	41993	57	GIANT_BMI-Inactive_EUR_2017
rs17175602	rs17175602	C	T	rs11663816	C	T	1	1	Body mass index in physically inactive indivdiuals	GIANT	28448500	Mixed	0.0545	0.0081	1.83e-11	46274	0	46274	60	GIANT_BMI-Inactive_Mixed_2017
rs17175602	rs17175602	C	T	rs11664883	A	T	1	1	Body mass index in physically inactive indivdiuals	GIANT	28448500	Mixed	0.0533	0.0094	1.23e-08	34297	0	34297	60	GIANT_BMI-Inactive_Mixed_2017
rs12149832	rs12149832	A	G	rs12149832	A	G	1	1	Body mass index in physically inactive indivdiuals	GIANT	28448500	European	0.0886	0.0077	9.83e-31	42020	0	42020	57	GIANT_BMI-Inactive_EUR_2017
rs12149832	rs12149832	A	G	rs12149832	A	G	1	1	Body mass index in physically inactive indivdiuals	GIANT	28448500	Mixed	0.0844	0.0075	1.58e-29	46302	0	46302	60	GIANT_BMI-Inactive_Mixed_2017
rs62033406	rs62033406	A	G	rs7202116	A	G	0.89965	1	Body mass index in physically inactive indivdiuals	GIANT	28448500	European	-0.1082	0.0081	0	37477	0	37477	57	GIANT_BMI-Inactive_EUR_2017
rs62033406	rs62033406	A	G	rs7202116	A	G	0.89965	1	Body mass index in physically inactive indivdiuals	GIANT	28448500	Mixed	-0.1042	0.0077	0	41708	0	41708	60	GIANT_BMI-Inactive_Mixed_2017
rs62033400	rs62033400	A	G	rs17817449	T	G	0.9959	1	Body mass index in physically inactive indivdiuals	GIANT	28448500	European	-0.0893	0.0077	2.39e-31	42056	0	42056	57	GIANT_BMI-Inactive_EUR_2017
rs62033400	rs62033400	A	G	rs17817449	T	G	0.9959	1	Body mass index in physically inactive indivdiuals	GIANT	28448500	Mixed	-0.0865	0.0073	4.75e-32	46383	0	46383	60	GIANT_BMI-Inactive_Mixed_2017
rs62033400	rs62033400	A	G	rs8051591	A	G	0.9959	1	Body mass index in physically inactive indivdiuals	GIANT	28448500	European	-0.0956	0.0077	2.15e-35	41802	0	41802	57	GIANT_BMI-Inactive_EUR_2017
rs62033400	rs62033400	A	G	rs8051591	A	G	0.9959	1	Body mass index in physically inactive indivdiuals	GIANT	28448500	Mixed	-0.0926	0.0073	1.86e-36	46385	0	46385	60	GIANT_BMI-Inactive_Mixed_2017
rs12969709	rs12969709	A	C	rs12969709	A	C	1	1	Body mass index in physically inactive indivdiuals	GIANT	28448500	European	0.0524	0.0087	1.67e-09	41735	0	41735	57	GIANT_BMI-Inactive_EUR_2017
rs12969709	rs12969709	A	C	rs12969709	A	C	1	1	Body mass index in physically inactive indivdiuals	GIANT	28448500	Mixed	0.0531	0.0082	9.24e-11	46273	0	46273	60	GIANT_BMI-Inactive_Mixed_2017
rs12969709	rs12969709	A	C	rs8089364	C	T	0.99495	1	Body mass index in physically inactive indivdiuals	GIANT	28448500	European	0.051	0.0087	4.88e-09	41726	0	41726	57	GIANT_BMI-Inactive_EUR_2017
rs12969709	rs12969709	A	C	rs8089364	C	T	0.99495	1	Body mass index in physically inactive indivdiuals	GIANT	28448500	Mixed	0.0518	0.0082	2.54e-10	46258	0	46258	60	GIANT_BMI-Inactive_Mixed_2017
rs12969709	rs12969709	A	C	rs921971	C	T	0.99495	1	Body mass index in physically inactive indivdiuals	GIANT	28448500	European	0.0547	0.0092	2.31e-09	37913	0	37913	57	GIANT_BMI-Inactive_EUR_2017
rs12969709	rs12969709	A	C	rs921971	C	T	0.99495	1	Body mass index in physically inactive indivdiuals	GIANT	28448500	Mixed	0.0549	0.0087	2.55e-10	41014	0	41014	60	GIANT_BMI-Inactive_Mixed_2017
rs663640	rs663640	T	C	rs6567160	C	T	0.90404	1	Body mass index in physically inactive indivdiuals	GIANT	28448500	European	0.0621	0.0091	7.27e-12	42006	0	42006	57	GIANT_BMI-Inactive_EUR_2017
rs663640	rs663640	T	C	rs6567160	C	T	0.90404	1	Body mass index in physically inactive indivdiuals	GIANT	28448500	Mixed	0.0625	0.0084	1.11e-13	46333	0	46333	60	GIANT_BMI-Inactive_Mixed_2017
rs663640	rs663640	T	C	rs663129	A	G	0.90404	1	Body mass index in physically inactive indivdiuals	GIANT	28448500	European	0.0619	0.009	7.7e-12	41701	0	41701	57	GIANT_BMI-Inactive_EUR_2017
rs663640	rs663640	T	C	rs663129	A	G	0.90404	1	Body mass index in physically inactive indivdiuals	GIANT	28448500	Mixed	0.0608	0.0085	6.68e-13	45247	0	45247	60	GIANT_BMI-Inactive_Mixed_2017
rs663640	rs663640	T	C	rs571312	A	C	0.90404	1	Body mass index in physically inactive indivdiuals	GIANT	28448500	European	0.0631	0.0095	2.99e-11	38025	0	38025	57	GIANT_BMI-Inactive_EUR_2017
rs663640	rs663640	T	C	rs571312	A	C	0.90404	1	Body mass index in physically inactive indivdiuals	GIANT	28448500	Mixed	0.0603	0.0087	4.19e-12	42352	0	42352	60	GIANT_BMI-Inactive_Mixed_2017
rs663640	rs663640	T	C	rs523288	T	A	0.90404	1	Body mass index in physically inactive indivdiuals	GIANT	28448500	European	0.0615	0.009	9.2e-12	41999	0	41999	57	GIANT_BMI-Inactive_EUR_2017
rs663640	rs663640	T	C	rs523288	T	A	0.90404	1	Body mass index in physically inactive indivdiuals	GIANT	28448500	Mixed	0.0559	0.0083	1.65e-11	46324	0	46324	60	GIANT_BMI-Inactive_Mixed_2017
rs56094641	rs56094641	A	G	rs1421085	T	C	0.98389	0.99594	Body mass index in physically inactive indivdiuals	GIANT	28448500	European	-0.0963	0.0078	3.11e-35	41230	0	41230	57	GIANT_BMI-Inactive_EUR_2017
rs56094641	rs56094641	A	G	rs1421085	T	C	0.98389	0.99594	Body mass index in physically inactive indivdiuals	GIANT	28448500	Mixed	-0.0962	0.0081	1.94e-32	39259	0	39259	60	GIANT_BMI-Inactive_Mixed_2017
rs56094641	rs56094641	A	G	rs1558902	T	A	0.98389	0.99594	Body mass index in physically inactive indivdiuals	GIANT	28448500	European	-0.0906	0.0077	7.28e-32	41784	0	41784	57	GIANT_BMI-Inactive_EUR_2017
rs56094641	rs56094641	A	G	rs1558902	T	A	0.98389	0.99594	Body mass index in physically inactive indivdiuals	GIANT	28448500	Mixed	-0.0888	0.0075	3.24e-32	45329	0	45329	60	GIANT_BMI-Inactive_Mixed_2017
rs17817288	rs17817288	A	G	rs17817288	A	G	1	1	Body mass index in physically inactive indivdiuals	GIANT	28448500	European	-0.0789	0.0077	1.09e-24	41744	0	41744	57	GIANT_BMI-Inactive_EUR_2017
rs17817288	rs17817288	A	G	rs17817288	A	G	1	1	Body mass index in physically inactive indivdiuals	GIANT	28448500	Mixed	-0.0738	0.0073	6.17e-24	46327	0	46327	60	GIANT_BMI-Inactive_Mixed_2017
rs17817288	rs17817288	A	G	rs10852521	T	C	0.95701	1	Body mass index in physically inactive indivdiuals	GIANT	28448500	European	-0.0775	0.0079	1.16e-22	39388	0	39388	57	GIANT_BMI-Inactive_EUR_2017
rs17817288	rs17817288	A	G	rs10852521	T	C	0.95701	1	Body mass index in physically inactive indivdiuals	GIANT	28448500	Mixed	-0.0714	0.0075	2.58e-21	43715	0	43715	60	GIANT_BMI-Inactive_Mixed_2017
rs17817288	rs17817288	A	G	rs9922047	C	G	0.95701	1	Body mass index in physically inactive indivdiuals	GIANT	28448500	European	-0.0769	0.0076	8.09e-24	41764	0	41764	57	GIANT_BMI-Inactive_EUR_2017
rs17817288	rs17817288	A	G	rs9922047	C	G	0.95701	1	Body mass index in physically inactive indivdiuals	GIANT	28448500	Mixed	-0.0714	0.0073	9.42e-23	46347	0	46347	60	GIANT_BMI-Inactive_Mixed_2017
rs17817288	rs17817288	A	G	rs8055197	G	A	0.94909	0.99187	Body mass index in physically inactive indivdiuals	GIANT	28448500	European	-0.07	0.0077	8.15e-20	41766	0	41766	57	GIANT_BMI-Inactive_EUR_2017
rs17817288	rs17817288	A	G	rs8055197	G	A	0.94909	0.99187	Body mass index in physically inactive indivdiuals	GIANT	28448500	Mixed	-0.0655	0.0073	3.44e-19	46350	0	46350	60	GIANT_BMI-Inactive_Mixed_2017
rs17817288	rs17817288	A	G	rs1861866	C	T	0.94909	0.99187	Body mass index in physically inactive indivdiuals	GIANT	28448500	European	-0.077	0.0076	6.8e-24	41764	0	41764	57	GIANT_BMI-Inactive_EUR_2017
rs17817288	rs17817288	A	G	rs1861866	C	T	0.94909	0.99187	Body mass index in physically inactive indivdiuals	GIANT	28448500	Mixed	-0.0717	0.0073	6.25e-23	46344	0	46344	60	GIANT_BMI-Inactive_Mixed_2017
rs56137030	rs56137030	A	G	rs7202116	G	A	1	1	Body mass index in physically inactive indivdiuals	GIANT	28448500	European	0.1082	0.0081	0	37477	0	37477	57	GIANT_BMI-Inactive_EUR_2017
rs56137030	rs56137030	A	G	rs7202116	G	A	1	1	Body mass index in physically inactive indivdiuals	GIANT	28448500	Mixed	0.1042	0.0077	0	41708	0	41708	60	GIANT_BMI-Inactive_Mixed_2017
rs9935401	rs9935401	A	G	rs9935401	A	G	1	1	Body mass index in physically inactive indivdiuals	GIANT	28448500	European	0.0891	0.0077	5.69e-31	41802	0	41802	57	GIANT_BMI-Inactive_EUR_2017
rs9935401	rs9935401	A	G	rs9935401	A	G	1	1	Body mass index in physically inactive indivdiuals	GIANT	28448500	Mixed	0.0866	0.0073	3.92e-32	46385	0	46385	60	GIANT_BMI-Inactive_Mixed_2017
rs9935401	rs9935401	A	G	rs17817449	G	T	1	1	Body mass index in physically inactive indivdiuals	GIANT	28448500	European	0.0893	0.0077	2.39e-31	42056	0	42056	57	GIANT_BMI-Inactive_EUR_2017
rs9935401	rs9935401	A	G	rs17817449	G	T	1	1	Body mass index in physically inactive indivdiuals	GIANT	28448500	Mixed	0.0865	0.0073	4.75e-32	46383	0	46383	60	GIANT_BMI-Inactive_Mixed_2017
rs9935401	rs9935401	A	G	rs8051591	G	A	1	1	Body mass index in physically inactive indivdiuals	GIANT	28448500	European	0.0956	0.0077	2.15e-35	41802	0	41802	57	GIANT_BMI-Inactive_EUR_2017
rs9935401	rs9935401	A	G	rs8051591	G	A	1	1	Body mass index in physically inactive indivdiuals	GIANT	28448500	Mixed	0.0926	0.0073	1.86e-36	46385	0	46385	60	GIANT_BMI-Inactive_Mixed_2017
rs9935401	rs9935401	A	G	rs7193144	C	T	0.9959	1	Body mass index in physically inactive indivdiuals	GIANT	28448500	European	0.0893	0.0077	4.01e-31	41777	0	41777	57	GIANT_BMI-Inactive_EUR_2017
rs9935401	rs9935401	A	G	rs7193144	C	T	0.9959	1	Body mass index in physically inactive indivdiuals	GIANT	28448500	Mixed	0.0855	0.0073	2.24e-31	46352	0	46352	60	GIANT_BMI-Inactive_Mixed_2017
rs10852521	rs10852521	C	T	rs10852521	C	T	1	1	Body mass index in physically inactive indivdiuals	GIANT	28448500	European	0.0775	0.0079	1.16e-22	39388	0	39388	57	GIANT_BMI-Inactive_EUR_2017
rs10852521	rs10852521	C	T	rs10852521	C	T	1	1	Body mass index in physically inactive indivdiuals	GIANT	28448500	Mixed	0.0714	0.0075	2.58e-21	43715	0	43715	60	GIANT_BMI-Inactive_Mixed_2017
rs10852521	rs10852521	C	T	rs9922047	G	C	1	1	Body mass index in physically inactive indivdiuals	GIANT	28448500	European	0.0769	0.0076	8.09e-24	41764	0	41764	57	GIANT_BMI-Inactive_EUR_2017
rs10852521	rs10852521	C	T	rs9922047	G	C	1	1	Body mass index in physically inactive indivdiuals	GIANT	28448500	Mixed	0.0714	0.0073	9.42e-23	46347	0	46347	60	GIANT_BMI-Inactive_Mixed_2017
rs10852521	rs10852521	C	T	rs8055197	A	G	0.99204	1	Body mass index in physically inactive indivdiuals	GIANT	28448500	European	0.07	0.0077	8.15e-20	41766	0	41766	57	GIANT_BMI-Inactive_EUR_2017
rs10852521	rs10852521	C	T	rs8055197	A	G	0.99204	1	Body mass index in physically inactive indivdiuals	GIANT	28448500	Mixed	0.0655	0.0073	3.44e-19	46350	0	46350	60	GIANT_BMI-Inactive_Mixed_2017
rs10852521	rs10852521	C	T	rs1861866	T	C	0.99204	1	Body mass index in physically inactive indivdiuals	GIANT	28448500	European	0.077	0.0076	6.8e-24	41764	0	41764	57	GIANT_BMI-Inactive_EUR_2017
rs10852521	rs10852521	C	T	rs1861866	T	C	0.99204	1	Body mass index in physically inactive indivdiuals	GIANT	28448500	Mixed	0.0717	0.0073	6.25e-23	46344	0	46344	60	GIANT_BMI-Inactive_Mixed_2017
rs10852521	rs10852521	C	T	rs8047395	A	G	0.96048	0.98791	Body mass index in physically inactive indivdiuals	GIANT	28448500	European	0.072	0.0079	6.28e-20	41610	0	41610	57	GIANT_BMI-Inactive_EUR_2017
rs10852521	rs10852521	C	T	rs8047395	A	G	0.96048	0.98791	Body mass index in physically inactive indivdiuals	GIANT	28448500	Mixed	0.0682	0.0075	9.35e-20	46194	0	46194	60	GIANT_BMI-Inactive_Mixed_2017
rs11075985	rs11075985	A	C	rs11075985	A	C	1	1	Body mass index in physically inactive indivdiuals	GIANT	28448500	European	0.088	0.0077	3.88e-30	41760	0	41760	57	GIANT_BMI-Inactive_EUR_2017
rs11075985	rs11075985	A	C	rs11075985	A	C	1	1	Body mass index in physically inactive indivdiuals	GIANT	28448500	Mixed	0.0842	0.0073	2.04e-30	46342	0	46342	60	GIANT_BMI-Inactive_Mixed_2017
rs11075985	rs11075985	A	C	rs9928094	G	A	0.99598	1	Body mass index in physically inactive indivdiuals	GIANT	28448500	European	0.0956	0.0078	7.65e-35	41753	0	41753	57	GIANT_BMI-Inactive_EUR_2017
rs11075985	rs11075985	A	C	rs9928094	G	A	0.99598	1	Body mass index in physically inactive indivdiuals	GIANT	28448500	Mixed	0.0916	0.0074	4.95e-35	46335	0	46335	60	GIANT_BMI-Inactive_Mixed_2017
rs12149574	rs12149574	C	G	rs12149832	G	A	0.98381	1	Body mass index in physically inactive indivdiuals	GIANT	28448500	European	-0.0886	0.0077	9.83e-31	42020	0	42020	57	GIANT_BMI-Inactive_EUR_2017
rs12149574	rs12149574	C	G	rs12149832	G	A	0.98381	1	Body mass index in physically inactive indivdiuals	GIANT	28448500	Mixed	-0.0844	0.0075	1.58e-29	46302	0	46302	60	GIANT_BMI-Inactive_Mixed_2017
rs6567160	rs6567160	C	T	rs6567160	C	T	1	1	Body mass index in physically inactive indivdiuals	GIANT	28448500	European	0.0621	0.0091	7.27e-12	42006	0	42006	57	GIANT_BMI-Inactive_EUR_2017
rs6567160	rs6567160	C	T	rs6567160	C	T	1	1	Body mass index in physically inactive indivdiuals	GIANT	28448500	Mixed	0.0625	0.0084	1.11e-13	46333	0	46333	60	GIANT_BMI-Inactive_Mixed_2017
rs6567160	rs6567160	C	T	rs663129	A	G	1	1	Body mass index in physically inactive indivdiuals	GIANT	28448500	European	0.0619	0.009	7.7e-12	41701	0	41701	57	GIANT_BMI-Inactive_EUR_2017
rs6567160	rs6567160	C	T	rs663129	A	G	1	1	Body mass index in physically inactive indivdiuals	GIANT	28448500	Mixed	0.0608	0.0085	6.68e-13	45247	0	45247	60	GIANT_BMI-Inactive_Mixed_2017
rs6567160	rs6567160	C	T	rs571312	A	C	1	1	Body mass index in physically inactive indivdiuals	GIANT	28448500	European	0.0631	0.0095	2.99e-11	38025	0	38025	57	GIANT_BMI-Inactive_EUR_2017
rs6567160	rs6567160	C	T	rs571312	A	C	1	1	Body mass index in physically inactive indivdiuals	GIANT	28448500	Mixed	0.0603	0.0087	4.19e-12	42352	0	42352	60	GIANT_BMI-Inactive_Mixed_2017
rs6567160	rs6567160	C	T	rs523288	T	A	1	1	Body mass index in physically inactive indivdiuals	GIANT	28448500	European	0.0615	0.009	9.2e-12	41999	0	41999	57	GIANT_BMI-Inactive_EUR_2017
rs6567160	rs6567160	C	T	rs523288	T	A	1	1	Body mass index in physically inactive indivdiuals	GIANT	28448500	Mixed	0.0559	0.0083	1.65e-11	46324	0	46324	60	GIANT_BMI-Inactive_Mixed_2017
rs9940128	rs9940128	A	G	rs9940128	A	G	1	1	Body mass index in physically inactive indivdiuals	GIANT	28448500	European	0.0885	0.0077	1.81e-30	41749	0	41749	57	GIANT_BMI-Inactive_EUR_2017
rs9940128	rs9940128	A	G	rs9940128	A	G	1	1	Body mass index in physically inactive indivdiuals	GIANT	28448500	Mixed	0.083	0.0073	1.32e-29	46332	0	46332	60	GIANT_BMI-Inactive_Mixed_2017
rs9940128	rs9940128	A	G	rs9939973	A	G	1	1	Body mass index in physically inactive indivdiuals	GIANT	28448500	European	0.089	0.0077	9.5e-31	41750	0	41750	57	GIANT_BMI-Inactive_EUR_2017
rs9940128	rs9940128	A	G	rs9939973	A	G	1	1	Body mass index in physically inactive indivdiuals	GIANT	28448500	Mixed	0.0844	0.0074	2.98e-30	46332	0	46332	60	GIANT_BMI-Inactive_Mixed_2017
rs9940128	rs9940128	A	G	rs9940646	G	C	1	1	Body mass index in physically inactive indivdiuals	GIANT	28448500	European	0.0968	0.0079	4.38e-34	40483	0	40483	57	GIANT_BMI-Inactive_EUR_2017
rs9940128	rs9940128	A	G	rs9940646	G	C	1	1	Body mass index in physically inactive indivdiuals	GIANT	28448500	Mixed	0.0906	0.0075	5.71e-34	46304	0	46304	60	GIANT_BMI-Inactive_Mixed_2017
rs9940128	rs9940128	A	G	rs9923147	T	C	1	1	Body mass index in physically inactive indivdiuals	GIANT	28448500	European	0.0956	0.0077	3.17e-35	41757	0	41757	57	GIANT_BMI-Inactive_EUR_2017
rs9940128	rs9940128	A	G	rs9923147	T	C	1	1	Body mass index in physically inactive indivdiuals	GIANT	28448500	Mixed	0.0908	0.0073	4.2e-35	46340	0	46340	60	GIANT_BMI-Inactive_Mixed_2017
rs11642841	rs11642841	A	C	rs11642841	A	C	1	1	Body mass index in physically inactive indivdiuals	GIANT	28448500	European	0.0826	0.008	5.81e-25	41639	0	41639	57	GIANT_BMI-Inactive_EUR_2017
rs11642841	rs11642841	A	C	rs11642841	A	C	1	1	Body mass index in physically inactive indivdiuals	GIANT	28448500	Mixed	0.0805	0.0079	1.25e-24	45871	0	45871	60	GIANT_BMI-Inactive_Mixed_2017
rs12969709	rs12969709	A	C	rs12969709	A	C	1	1	Body mass index in physically inactive individuals	GIANT	28448500	European	0.0617	0.01073	9e-09	-	-	-	-	NHGRI-EBI_GWAS_Catalog
rs663640	rs663640	T	C	rs571312	A	C	0.90404	1	Body mass index in physically inactive individuals	GIANT	28448500	European	0.0603	0.008692	4e-12	-	-	-	-	NHGRI-EBI_GWAS_Catalog
rs6567160	rs6567160	C	T	rs571312	A	C	1	1	Body mass index in physically inactive individuals	GIANT	28448500	European	0.0603	0.008692	4e-12	-	-	-	-	NHGRI-EBI_GWAS_Catalog
rs11649091	rs11649091	G	T	rs12149832	A	G	0.89229	0.99573	Body mass index in physically inactive males	GIANT	28448500	Mixed	0.0781	0.0103	3.17e-14	21992	0	21992	52	GIANT_BMI-Inactive-M_Mixed_2017
rs55872725	rs55872725	C	T	rs1421085	T	C	1	1	Body mass index in physically inactive males	GIANT	28448500	Mixed	-0.0828	0.0117	1.31e-12	17101	0	17101	52	GIANT_BMI-Inactive-M_Mixed_2017
rs55872725	rs55872725	C	T	rs1558902	T	A	1	1	Body mass index in physically inactive males	GIANT	28448500	Mixed	-0.0819	0.0103	2.27e-15	21905	0	21905	52	GIANT_BMI-Inactive-M_Mixed_2017
rs9972653	rs9972653	G	T	rs7193144	T	C	0.99182	0.9959	Body mass index in physically inactive males	GIANT	28448500	Mixed	-0.0802	0.0103	6.04e-15	21944	0	21944	52	GIANT_BMI-Inactive-M_Mixed_2017
rs9972653	rs9972653	G	T	rs8043757	A	T	0.99182	0.9959	Body mass index in physically inactive males	GIANT	28448500	Mixed	-0.0803	0.0118	1.14e-11	16493	0	16493	52	GIANT_BMI-Inactive-M_Mixed_2017
rs12149832	rs12149832	A	G	rs12149832	A	G	1	1	Body mass index in physically inactive males	GIANT	28448500	Mixed	0.0781	0.0103	3.17e-14	21992	0	21992	52	GIANT_BMI-Inactive-M_Mixed_2017
rs62033406	rs62033406	A	G	rs7202116	A	G	0.89965	1	Body mass index in physically inactive males	GIANT	28448500	Mixed	-0.0929	0.0108	9.46e-18	19802	0	19802	52	GIANT_BMI-Inactive-M_Mixed_2017
rs62033400	rs62033400	A	G	rs17817449	T	G	0.9959	1	Body mass index in physically inactive males	GIANT	28448500	Mixed	-0.0822	0.0102	9.44e-16	22052	0	22052	52	GIANT_BMI-Inactive-M_Mixed_2017
rs62033400	rs62033400	A	G	rs8051591	A	G	0.9959	1	Body mass index in physically inactive males	GIANT	28448500	Mixed	-0.0816	0.0102	1.51e-15	21954	0	21954	52	GIANT_BMI-Inactive-M_Mixed_2017
rs663640	rs663640	T	C	rs6567160	C	T	0.90404	1	Body mass index in physically inactive males	GIANT	28448500	Mixed	0.0644	0.0114	1.8e-08	22005	0	22005	52	GIANT_BMI-Inactive-M_Mixed_2017
rs56094641	rs56094641	A	G	rs1421085	T	C	0.98389	0.99594	Body mass index in physically inactive males	GIANT	28448500	Mixed	-0.0828	0.0117	1.31e-12	17101	0	17101	52	GIANT_BMI-Inactive-M_Mixed_2017
rs56094641	rs56094641	A	G	rs1558902	T	A	0.98389	0.99594	Body mass index in physically inactive males	GIANT	28448500	Mixed	-0.0819	0.0103	2.27e-15	21905	0	21905	52	GIANT_BMI-Inactive-M_Mixed_2017
rs17817288	rs17817288	A	G	rs17817288	A	G	1	1	Body mass index in physically inactive males	GIANT	28448500	Mixed	-0.062	0.0102	1.05e-09	21937	0	21937	52	GIANT_BMI-Inactive-M_Mixed_2017
rs17817288	rs17817288	A	G	rs10852521	T	C	0.95701	1	Body mass index in physically inactive males	GIANT	28448500	Mixed	-0.067	0.0104	1.36e-10	20460	0	20460	52	GIANT_BMI-Inactive-M_Mixed_2017
rs17817288	rs17817288	A	G	rs9922047	C	G	0.95701	1	Body mass index in physically inactive males	GIANT	28448500	Mixed	-0.0581	0.0101	8.75e-09	21946	0	21946	52	GIANT_BMI-Inactive-M_Mixed_2017
rs17817288	rs17817288	A	G	rs8055197	G	A	0.94909	0.99187	Body mass index in physically inactive males	GIANT	28448500	Mixed	-0.059	0.0101	5.48e-09	21945	0	21945	52	GIANT_BMI-Inactive-M_Mixed_2017
rs17817288	rs17817288	A	G	rs1861866	C	T	0.94909	0.99187	Body mass index in physically inactive males	GIANT	28448500	Mixed	-0.0589	0.0101	5.35e-09	21944	0	21944	52	GIANT_BMI-Inactive-M_Mixed_2017
rs56137030	rs56137030	A	G	rs7202116	G	A	1	1	Body mass index in physically inactive males	GIANT	28448500	Mixed	0.0929	0.0108	9.46e-18	19802	0	19802	52	GIANT_BMI-Inactive-M_Mixed_2017
rs9935401	rs9935401	A	G	rs9935401	A	G	1	1	Body mass index in physically inactive males	GIANT	28448500	Mixed	0.0814	0.0102	1.81e-15	21955	0	21955	52	GIANT_BMI-Inactive-M_Mixed_2017
rs9935401	rs9935401	A	G	rs17817449	G	T	1	1	Body mass index in physically inactive males	GIANT	28448500	Mixed	0.0822	0.0102	9.44e-16	22052	0	22052	52	GIANT_BMI-Inactive-M_Mixed_2017
rs9935401	rs9935401	A	G	rs8051591	G	A	1	1	Body mass index in physically inactive males	GIANT	28448500	Mixed	0.0816	0.0102	1.51e-15	21954	0	21954	52	GIANT_BMI-Inactive-M_Mixed_2017
rs9935401	rs9935401	A	G	rs7193144	C	T	0.9959	1	Body mass index in physically inactive males	GIANT	28448500	Mixed	0.0802	0.0103	6.04e-15	21944	0	21944	52	GIANT_BMI-Inactive-M_Mixed_2017
rs10852521	rs10852521	C	T	rs10852521	C	T	1	1	Body mass index in physically inactive males	GIANT	28448500	Mixed	0.067	0.0104	1.36e-10	20460	0	20460	52	GIANT_BMI-Inactive-M_Mixed_2017
rs10852521	rs10852521	C	T	rs9922047	G	C	1	1	Body mass index in physically inactive males	GIANT	28448500	Mixed	0.0581	0.0101	8.75e-09	21946	0	21946	52	GIANT_BMI-Inactive-M_Mixed_2017
rs10852521	rs10852521	C	T	rs8055197	A	G	0.99204	1	Body mass index in physically inactive males	GIANT	28448500	Mixed	0.059	0.0101	5.48e-09	21945	0	21945	52	GIANT_BMI-Inactive-M_Mixed_2017
rs10852521	rs10852521	C	T	rs1861866	T	C	0.99204	1	Body mass index in physically inactive males	GIANT	28448500	Mixed	0.0589	0.0101	5.35e-09	21944	0	21944	52	GIANT_BMI-Inactive-M_Mixed_2017
rs10852521	rs10852521	C	T	rs8047395	A	G	0.96048	0.98791	Body mass index in physically inactive males	GIANT	28448500	Mixed	0.0613	0.0104	4.07e-09	21869	0	21869	52	GIANT_BMI-Inactive-M_Mixed_2017
rs11075985	rs11075985	A	C	rs11075985	A	C	1	1	Body mass index in physically inactive males	GIANT	28448500	Mixed	0.0774	0.0102	3.45e-14	21942	0	21942	52	GIANT_BMI-Inactive-M_Mixed_2017
rs11075985	rs11075985	A	C	rs9928094	G	A	0.99598	1	Body mass index in physically inactive males	GIANT	28448500	Mixed	0.0802	0.0103	8.7e-15	21941	0	21941	52	GIANT_BMI-Inactive-M_Mixed_2017
rs12149574	rs12149574	C	G	rs12149832	G	A	0.98381	1	Body mass index in physically inactive males	GIANT	28448500	Mixed	-0.0781	0.0103	3.17e-14	21992	0	21992	52	GIANT_BMI-Inactive-M_Mixed_2017
rs6567160	rs6567160	C	T	rs6567160	C	T	1	1	Body mass index in physically inactive males	GIANT	28448500	Mixed	0.0644	0.0114	1.8e-08	22005	0	22005	52	GIANT_BMI-Inactive-M_Mixed_2017
rs9940128	rs9940128	A	G	rs9940128	A	G	1	1	Body mass index in physically inactive males	GIANT	28448500	Mixed	0.0765	0.0102	7.99e-14	21936	0	21936	52	GIANT_BMI-Inactive-M_Mixed_2017
rs9940128	rs9940128	A	G	rs9939973	A	G	1	1	Body mass index in physically inactive males	GIANT	28448500	Mixed	0.0787	0.0103	1.98e-14	21938	0	21938	52	GIANT_BMI-Inactive-M_Mixed_2017
rs9940128	rs9940128	A	G	rs9940646	G	C	1	1	Body mass index in physically inactive males	GIANT	28448500	Mixed	0.0791	0.0105	5.61e-14	21421	0	21421	52	GIANT_BMI-Inactive-M_Mixed_2017
rs9940128	rs9940128	A	G	rs9923147	T	C	1	1	Body mass index in physically inactive males	GIANT	28448500	Mixed	0.0783	0.0102	1.95e-14	21942	0	21942	52	GIANT_BMI-Inactive-M_Mixed_2017
rs11642841	rs11642841	A	C	rs11642841	A	C	1	1	Body mass index in physically inactive males	GIANT	28448500	Mixed	0.0733	0.0109	1.5e-11	21847	0	21847	52	GIANT_BMI-Inactive-M_Mixed_2017
rs11649091	rs11649091	G	T	rs12149832	A	G	0.89229	0.99573	Body mass index in smokers	GIANT	28443625	European	0.0869	0.0073	8.031e-33	45923	0	45923	73	GIANT_BMI-Smokers_EUR_2017
rs11649091	rs11649091	G	T	rs12149832	A	G	0.89229	0.99573	Body mass index in smokers	GIANT	28443625	Mixed	0.0847	0.0071	4.496e-33	50951	0	50951	79	GIANT_BMI-Smokers_Mixed_2017
rs55872725	rs55872725	C	T	rs1421085	T	C	1	1	Body mass index in smokers	GIANT	28443625	European	-0.0956	0.0075	1.22e-37	44629	0	44629	73	GIANT_BMI-Smokers_EUR_2017
rs55872725	rs55872725	C	T	rs1421085	T	C	1	1	Body mass index in smokers	GIANT	28443625	Mixed	-0.0953	0.0074	3.025e-38	47396	0	47396	79	GIANT_BMI-Smokers_Mixed_2017
rs55872725	rs55872725	C	T	rs1558902	T	A	1	1	Body mass index in smokers	GIANT	28443625	European	-0.096	0.0074	6.858e-39	45685	0	45685	73	GIANT_BMI-Smokers_EUR_2017
rs55872725	rs55872725	C	T	rs1558902	T	A	1	1	Body mass index in smokers	GIANT	28443625	Mixed	-0.0936	0.0072	7.82e-39	50106	0	50106	79	GIANT_BMI-Smokers_Mixed_2017
rs9972653	rs9972653	G	T	rs7193144	T	C	0.99182	0.9959	Body mass index in smokers	GIANT	28443625	European	-0.0937	0.0073	4.603e-38	45829	0	45829	73	GIANT_BMI-Smokers_EUR_2017
rs9972653	rs9972653	G	T	rs7193144	T	C	0.99182	0.9959	Body mass index in smokers	GIANT	28443625	Mixed	-0.0882	0.0069	2.328e-37	50940	0	50940	79	GIANT_BMI-Smokers_Mixed_2017
rs9972653	rs9972653	G	T	rs8043757	A	T	0.99182	0.9959	Body mass index in smokers	GIANT	28443625	European	-0.0929	0.0085	1.39e-27	34884	0	34884	73	GIANT_BMI-Smokers_EUR_2017
rs9972653	rs9972653	G	T	rs8043757	A	T	0.99182	0.9959	Body mass index in smokers	GIANT	28443625	Mixed	-0.0838	0.008	1.449e-25	38972	0	38972	79	GIANT_BMI-Smokers_Mixed_2017
rs17175602	rs17175602	C	T	rs12955983	G	A	1	1	Body mass index in smokers	GIANT	28443625	European	0.0604	0.0081	8.99e-14	45556	0	45556	73	GIANT_BMI-Smokers_EUR_2017
rs17175602	rs17175602	C	T	rs12955983	G	A	1	1	Body mass index in smokers	GIANT	28443625	Mixed	0.0603	0.0078	9.306e-15	50519	0	50519	79	GIANT_BMI-Smokers_Mixed_2017
rs17175602	rs17175602	C	T	rs11665563	T	C	1	1	Body mass index in smokers	GIANT	28443625	European	0.0606	0.008	5.213e-14	45439	0	45439	73	GIANT_BMI-Smokers_EUR_2017
rs17175602	rs17175602	C	T	rs11665563	T	C	1	1	Body mass index in smokers	GIANT	28443625	Mixed	0.0618	0.0077	1.001e-15	50402	0	50402	79	GIANT_BMI-Smokers_Mixed_2017
rs17175602	rs17175602	C	T	rs11663816	C	T	1	1	Body mass index in smokers	GIANT	28443625	European	0.0599	0.008	1.016e-13	45399	0	45399	73	GIANT_BMI-Smokers_EUR_2017
rs17175602	rs17175602	C	T	rs11663816	C	T	1	1	Body mass index in smokers	GIANT	28443625	Mixed	0.0607	0.0077	3.04e-15	50362	0	50362	79	GIANT_BMI-Smokers_Mixed_2017
rs17175602	rs17175602	C	T	rs11664883	A	T	1	1	Body mass index in smokers	GIANT	28443625	European	0.0603	0.0091	3.319e-11	34811	0	34811	73	GIANT_BMI-Smokers_EUR_2017
rs17175602	rs17175602	C	T	rs11664883	A	T	1	1	Body mass index in smokers	GIANT	28443625	Mixed	0.061	0.0087	2.556e-12	38899	0	38899	79	GIANT_BMI-Smokers_Mixed_2017
rs12149832	rs12149832	A	G	rs12149832	A	G	1	1	Body mass index in smokers	GIANT	28443625	European	0.0869	0.0073	8.031e-33	45923	0	45923	73	GIANT_BMI-Smokers_EUR_2017
rs12149832	rs12149832	A	G	rs12149832	A	G	1	1	Body mass index in smokers	GIANT	28443625	Mixed	0.0847	0.0071	4.496e-33	50951	0	50951	79	GIANT_BMI-Smokers_Mixed_2017
rs62033406	rs62033406	A	G	rs7202116	A	G	0.89965	1	Body mass index in smokers	GIANT	28443625	European	-0.0963	0.0078	5.119e-35	42038	0	42038	73	GIANT_BMI-Smokers_EUR_2017
rs62033406	rs62033406	A	G	rs7202116	A	G	0.89965	1	Body mass index in smokers	GIANT	28443625	Mixed	-0.0862	0.0073	6.867e-32	46844	0	46844	79	GIANT_BMI-Smokers_Mixed_2017
rs62033400	rs62033400	A	G	rs17817449	T	G	0.9959	1	Body mass index in smokers	GIANT	28443625	European	-0.093	0.0073	1.633e-37	45959	0	45959	73	GIANT_BMI-Smokers_EUR_2017
rs62033400	rs62033400	A	G	rs17817449	T	G	0.9959	1	Body mass index in smokers	GIANT	28443625	Mixed	-0.0871	0.0069	2.085e-36	51076	0	51076	79	GIANT_BMI-Smokers_Mixed_2017
rs62033400	rs62033400	A	G	rs8051591	A	G	0.9959	1	Body mass index in smokers	GIANT	28443625	European	-0.0939	0.0075	2.414e-36	45716	0	45716	73	GIANT_BMI-Smokers_EUR_2017
rs62033400	rs62033400	A	G	rs8051591	A	G	0.9959	1	Body mass index in smokers	GIANT	28443625	Mixed	-0.0857	0.0071	9.553e-34	50786	0	50786	79	GIANT_BMI-Smokers_Mixed_2017
rs12969709	rs12969709	A	C	rs12969709	A	C	1	1	Body mass index in smokers	GIANT	28443625	European	0.0607	0.008	4.899e-14	45570	0	45570	73	GIANT_BMI-Smokers_EUR_2017
rs12969709	rs12969709	A	C	rs12969709	A	C	1	1	Body mass index in smokers	GIANT	28443625	Mixed	0.0604	0.0076	2.862e-15	50671	0	50671	79	GIANT_BMI-Smokers_Mixed_2017
rs12969709	rs12969709	A	C	rs8089364	C	T	0.99495	1	Body mass index in smokers	GIANT	28443625	European	0.0607	0.008	4.622e-14	45552	0	45552	73	GIANT_BMI-Smokers_EUR_2017
rs12969709	rs12969709	A	C	rs8089364	C	T	0.99495	1	Body mass index in smokers	GIANT	28443625	Mixed	0.0595	0.0077	7.979e-15	50654	0	50654	79	GIANT_BMI-Smokers_Mixed_2017
rs12969709	rs12969709	A	C	rs921971	C	T	0.99495	1	Body mass index in smokers	GIANT	28443625	European	0.0618	0.0082	5.714e-14	42509	0	42509	73	GIANT_BMI-Smokers_EUR_2017
rs12969709	rs12969709	A	C	rs921971	C	T	0.99495	1	Body mass index in smokers	GIANT	28443625	Mixed	0.061	0.0079	9.465e-15	46777	0	46777	79	GIANT_BMI-Smokers_Mixed_2017
rs663640	rs663640	T	C	rs6567160	C	T	0.90404	1	Body mass index in smokers	GIANT	28443625	European	0.0594	0.0084	1.293e-12	45824	0	45824	73	GIANT_BMI-Smokers_EUR_2017
rs663640	rs663640	T	C	rs6567160	C	T	0.90404	1	Body mass index in smokers	GIANT	28443625	Mixed	0.0611	0.008	1.591e-14	50923	0	50923	79	GIANT_BMI-Smokers_Mixed_2017
rs663640	rs663640	T	C	rs663129	A	G	0.90404	1	Body mass index in smokers	GIANT	28443625	European	0.0601	0.0084	6.895e-13	45527	0	45527	73	GIANT_BMI-Smokers_EUR_2017
rs663640	rs663640	T	C	rs663129	A	G	0.90404	1	Body mass index in smokers	GIANT	28443625	Mixed	0.0559	0.0079	2.014e-12	50041	0	50041	79	GIANT_BMI-Smokers_Mixed_2017
rs663640	rs663640	T	C	rs571312	A	C	0.90404	1	Body mass index in smokers	GIANT	28443625	European	0.0617	0.0084	2.424e-13	45047	0	45047	73	GIANT_BMI-Smokers_EUR_2017
rs663640	rs663640	T	C	rs571312	A	C	0.90404	1	Body mass index in smokers	GIANT	28443625	Mixed	0.0573	0.0079	3.084e-13	50149	0	50149	79	GIANT_BMI-Smokers_Mixed_2017
rs663640	rs663640	T	C	rs523288	T	A	0.90404	1	Body mass index in smokers	GIANT	28443625	European	0.0576	0.0084	6.571e-12	45193	0	45193	73	GIANT_BMI-Smokers_EUR_2017
rs663640	rs663640	T	C	rs523288	T	A	0.90404	1	Body mass index in smokers	GIANT	28443625	Mixed	0.0514	0.0078	5.241e-11	50314	0	50314	79	GIANT_BMI-Smokers_Mixed_2017
rs56094641	rs56094641	A	G	rs1421085	T	C	0.98389	0.99594	Body mass index in smokers	GIANT	28443625	European	-0.0956	0.0075	1.22e-37	44629	0	44629	73	GIANT_BMI-Smokers_EUR_2017
rs56094641	rs56094641	A	G	rs1421085	T	C	0.98389	0.99594	Body mass index in smokers	GIANT	28443625	Mixed	-0.0953	0.0074	3.025e-38	47396	0	47396	79	GIANT_BMI-Smokers_Mixed_2017
rs56094641	rs56094641	A	G	rs1558902	T	A	0.98389	0.99594	Body mass index in smokers	GIANT	28443625	European	-0.096	0.0074	6.858e-39	45685	0	45685	73	GIANT_BMI-Smokers_EUR_2017
rs56094641	rs56094641	A	G	rs1558902	T	A	0.98389	0.99594	Body mass index in smokers	GIANT	28443625	Mixed	-0.0936	0.0072	7.82e-39	50106	0	50106	79	GIANT_BMI-Smokers_Mixed_2017
rs17817288	rs17817288	A	G	rs17817288	A	G	1	1	Body mass index in smokers	GIANT	28443625	European	-0.0765	0.0074	5.396e-25	45088	0	45088	73	GIANT_BMI-Smokers_EUR_2017
rs17817288	rs17817288	A	G	rs17817288	A	G	1	1	Body mass index in smokers	GIANT	28443625	Mixed	-0.0694	0.007	2.757e-23	50210	0	50210	79	GIANT_BMI-Smokers_Mixed_2017
rs17817288	rs17817288	A	G	rs10852521	T	C	0.95701	1	Body mass index in smokers	GIANT	28443625	European	-0.0751	0.0072	9.692e-26	45760	0	45760	73	GIANT_BMI-Smokers_EUR_2017
rs17817288	rs17817288	A	G	rs10852521	T	C	0.95701	1	Body mass index in smokers	GIANT	28443625	Mixed	-0.0701	0.0068	1.123e-24	50862	0	50862	79	GIANT_BMI-Smokers_Mixed_2017
rs17817288	rs17817288	A	G	rs9922047	C	G	0.95701	1	Body mass index in smokers	GIANT	28443625	European	-0.0765	0.0073	1.246e-25	45502	0	45502	73	GIANT_BMI-Smokers_EUR_2017
rs17817288	rs17817288	A	G	rs9922047	C	G	0.95701	1	Body mass index in smokers	GIANT	28443625	Mixed	-0.0707	0.0069	1.972e-24	50604	0	50604	79	GIANT_BMI-Smokers_Mixed_2017
rs17817288	rs17817288	A	G	rs8055197	G	A	0.94909	0.99187	Body mass index in smokers	GIANT	28443625	European	-0.0765	0.0072	2.629e-26	45504	0	45504	73	GIANT_BMI-Smokers_EUR_2017
rs17817288	rs17817288	A	G	rs8055197	G	A	0.94909	0.99187	Body mass index in smokers	GIANT	28443625	Mixed	-0.0716	0.0068	1.208e-25	50605	0	50605	79	GIANT_BMI-Smokers_Mixed_2017
rs17817288	rs17817288	A	G	rs1861866	C	T	0.94909	0.99187	Body mass index in smokers	GIANT	28443625	European	-0.077	0.0073	6.203e-26	45468	0	45468	73	GIANT_BMI-Smokers_EUR_2017
rs17817288	rs17817288	A	G	rs1861866	C	T	0.94909	0.99187	Body mass index in smokers	GIANT	28443625	Mixed	-0.072	0.0069	2.463e-25	50561	0	50561	79	GIANT_BMI-Smokers_Mixed_2017
rs56137030	rs56137030	A	G	rs7202116	G	A	1	1	Body mass index in smokers	GIANT	28443625	European	0.0963	0.0078	5.119e-35	42038	0	42038	73	GIANT_BMI-Smokers_EUR_2017
rs56137030	rs56137030	A	G	rs7202116	G	A	1	1	Body mass index in smokers	GIANT	28443625	Mixed	0.0862	0.0073	6.867e-32	46844	0	46844	79	GIANT_BMI-Smokers_Mixed_2017
rs9935401	rs9935401	A	G	rs9935401	A	G	1	1	Body mass index in smokers	GIANT	28443625	European	0.0924	0.0073	4.353e-37	45711	0	45711	73	GIANT_BMI-Smokers_EUR_2017
rs9935401	rs9935401	A	G	rs9935401	A	G	1	1	Body mass index in smokers	GIANT	28443625	Mixed	0.0847	0.0069	1.439e-34	50782	0	50782	79	GIANT_BMI-Smokers_Mixed_2017
rs9935401	rs9935401	A	G	rs17817449	G	T	1	1	Body mass index in smokers	GIANT	28443625	European	0.093	0.0073	1.633e-37	45959	0	45959	73	GIANT_BMI-Smokers_EUR_2017
rs9935401	rs9935401	A	G	rs17817449	G	T	1	1	Body mass index in smokers	GIANT	28443625	Mixed	0.0871	0.0069	2.085e-36	51076	0	51076	79	GIANT_BMI-Smokers_Mixed_2017
rs9935401	rs9935401	A	G	rs8051591	G	A	1	1	Body mass index in smokers	GIANT	28443625	European	0.0939	0.0075	2.414e-36	45716	0	45716	73	GIANT_BMI-Smokers_EUR_2017
rs9935401	rs9935401	A	G	rs8051591	G	A	1	1	Body mass index in smokers	GIANT	28443625	Mixed	0.0857	0.0071	9.553e-34	50786	0	50786	79	GIANT_BMI-Smokers_Mixed_2017
rs9935401	rs9935401	A	G	rs7193144	C	T	0.9959	1	Body mass index in smokers	GIANT	28443625	European	0.0937	0.0073	4.603e-38	45829	0	45829	73	GIANT_BMI-Smokers_EUR_2017
rs9935401	rs9935401	A	G	rs7193144	C	T	0.9959	1	Body mass index in smokers	GIANT	28443625	Mixed	0.0882	0.0069	2.328e-37	50940	0	50940	79	GIANT_BMI-Smokers_Mixed_2017
rs10852521	rs10852521	C	T	rs10852521	C	T	1	1	Body mass index in smokers	GIANT	28443625	European	0.0751	0.0072	9.692e-26	45760	0	45760	73	GIANT_BMI-Smokers_EUR_2017
rs10852521	rs10852521	C	T	rs10852521	C	T	1	1	Body mass index in smokers	GIANT	28443625	Mixed	0.0701	0.0068	1.123e-24	50862	0	50862	79	GIANT_BMI-Smokers_Mixed_2017
rs10852521	rs10852521	C	T	rs9922047	G	C	1	1	Body mass index in smokers	GIANT	28443625	European	0.0765	0.0073	1.246e-25	45502	0	45502	73	GIANT_BMI-Smokers_EUR_2017
rs10852521	rs10852521	C	T	rs9922047	G	C	1	1	Body mass index in smokers	GIANT	28443625	Mixed	0.0707	0.0069	1.972e-24	50604	0	50604	79	GIANT_BMI-Smokers_Mixed_2017
rs10852521	rs10852521	C	T	rs8055197	A	G	0.99204	1	Body mass index in smokers	GIANT	28443625	European	0.0765	0.0072	2.629e-26	45504	0	45504	73	GIANT_BMI-Smokers_EUR_2017
rs10852521	rs10852521	C	T	rs8055197	A	G	0.99204	1	Body mass index in smokers	GIANT	28443625	Mixed	0.0716	0.0068	1.208e-25	50605	0	50605	79	GIANT_BMI-Smokers_Mixed_2017
rs10852521	rs10852521	C	T	rs1861866	T	C	0.99204	1	Body mass index in smokers	GIANT	28443625	European	0.077	0.0073	6.203e-26	45468	0	45468	73	GIANT_BMI-Smokers_EUR_2017
rs10852521	rs10852521	C	T	rs1861866	T	C	0.99204	1	Body mass index in smokers	GIANT	28443625	Mixed	0.072	0.0069	2.463e-25	50561	0	50561	79	GIANT_BMI-Smokers_Mixed_2017
rs10852521	rs10852521	C	T	rs8047395	A	G	0.96048	0.98791	Body mass index in smokers	GIANT	28443625	European	0.0779	0.0075	1.378e-25	45320	0	45320	73	GIANT_BMI-Smokers_EUR_2017
rs10852521	rs10852521	C	T	rs8047395	A	G	0.96048	0.98791	Body mass index in smokers	GIANT	28443625	Mixed	0.0729	0.0071	1.243e-24	50422	0	50422	79	GIANT_BMI-Smokers_Mixed_2017
rs11075985	rs11075985	A	C	rs11075985	A	C	1	1	Body mass index in smokers	GIANT	28443625	European	0.0952	0.0073	5.029e-39	45679	0	45679	73	GIANT_BMI-Smokers_EUR_2017
rs11075985	rs11075985	A	C	rs11075985	A	C	1	1	Body mass index in smokers	GIANT	28443625	Mixed	0.0894	0.0069	2.447e-38	50801	0	50801	79	GIANT_BMI-Smokers_Mixed_2017
rs11075985	rs11075985	A	C	rs9928094	G	A	0.99598	1	Body mass index in smokers	GIANT	28443625	European	0.0969	0.0075	1.854e-38	45638	0	45638	73	GIANT_BMI-Smokers_EUR_2017
rs11075985	rs11075985	A	C	rs9928094	G	A	0.99598	1	Body mass index in smokers	GIANT	28443625	Mixed	0.0909	0.0071	1.027e-37	50760	0	50760	79	GIANT_BMI-Smokers_Mixed_2017
rs12149574	rs12149574	C	G	rs12149832	G	A	0.98381	1	Body mass index in smokers	GIANT	28443625	European	-0.0869	0.0073	8.031e-33	45923	0	45923	73	GIANT_BMI-Smokers_EUR_2017
rs12149574	rs12149574	C	G	rs12149832	G	A	0.98381	1	Body mass index in smokers	GIANT	28443625	Mixed	-0.0847	0.0071	4.496e-33	50951	0	50951	79	GIANT_BMI-Smokers_Mixed_2017
rs6567160	rs6567160	C	T	rs6567160	C	T	1	1	Body mass index in smokers	GIANT	28443625	European	0.0594	0.0084	1.293e-12	45824	0	45824	73	GIANT_BMI-Smokers_EUR_2017
rs6567160	rs6567160	C	T	rs6567160	C	T	1	1	Body mass index in smokers	GIANT	28443625	Mixed	0.0611	0.008	1.591e-14	50923	0	50923	79	GIANT_BMI-Smokers_Mixed_2017
rs6567160	rs6567160	C	T	rs663129	A	G	1	1	Body mass index in smokers	GIANT	28443625	European	0.0601	0.0084	6.895e-13	45527	0	45527	73	GIANT_BMI-Smokers_EUR_2017
rs6567160	rs6567160	C	T	rs663129	A	G	1	1	Body mass index in smokers	GIANT	28443625	Mixed	0.0559	0.0079	2.014e-12	50041	0	50041	79	GIANT_BMI-Smokers_Mixed_2017
rs6567160	rs6567160	C	T	rs571312	A	C	1	1	Body mass index in smokers	GIANT	28443625	European	0.0617	0.0084	2.424e-13	45047	0	45047	73	GIANT_BMI-Smokers_EUR_2017
rs6567160	rs6567160	C	T	rs571312	A	C	1	1	Body mass index in smokers	GIANT	28443625	Mixed	0.0573	0.0079	3.084e-13	50149	0	50149	79	GIANT_BMI-Smokers_Mixed_2017
rs6567160	rs6567160	C	T	rs523288	T	A	1	1	Body mass index in smokers	GIANT	28443625	European	0.0576	0.0084	6.571e-12	45193	0	45193	73	GIANT_BMI-Smokers_EUR_2017
rs6567160	rs6567160	C	T	rs523288	T	A	1	1	Body mass index in smokers	GIANT	28443625	Mixed	0.0514	0.0078	5.241e-11	50314	0	50314	79	GIANT_BMI-Smokers_Mixed_2017
rs7531118	rs7531118	C	T	rs7531118	C	T	1	1	Body mass index in smokers	GIANT	28443625	European	0.0423	0.0077	3.388e-08	43293	0	43293	73	GIANT_BMI-Smokers_EUR_2017
rs7531118	rs7531118	C	T	rs7531118	C	T	1	1	Body mass index in smokers	GIANT	28443625	Mixed	0.0428	0.0074	7.488e-09	48033	0	48033	79	GIANT_BMI-Smokers_Mixed_2017
rs2815753	rs2815753	G	A	rs3101336	T	C	1	1	Body mass index in smokers	GIANT	28443625	European	-0.0423	0.0075	2.038e-08	42965	0	42965	73	GIANT_BMI-Smokers_EUR_2017
rs2815753	rs2815753	G	A	rs3101336	T	C	1	1	Body mass index in smokers	GIANT	28443625	Mixed	-0.0389	0.0071	3.925e-08	48087	0	48087	79	GIANT_BMI-Smokers_Mixed_2017
rs9940128	rs9940128	A	G	rs9940128	A	G	1	1	Body mass index in smokers	GIANT	28443625	European	0.0957	0.0073	6.037e-39	45666	0	45666	73	GIANT_BMI-Smokers_EUR_2017
rs9940128	rs9940128	A	G	rs9940128	A	G	1	1	Body mass index in smokers	GIANT	28443625	Mixed	0.0912	0.0069	9.154e-40	50786	0	50786	79	GIANT_BMI-Smokers_Mixed_2017
rs9940128	rs9940128	A	G	rs9939973	A	G	1	1	Body mass index in smokers	GIANT	28443625	European	0.0955	0.0073	9.599e-39	45879	0	45879	73	GIANT_BMI-Smokers_EUR_2017
rs9940128	rs9940128	A	G	rs9939973	A	G	1	1	Body mass index in smokers	GIANT	28443625	Mixed	0.091	0.0069	1.24e-39	51001	0	51001	79	GIANT_BMI-Smokers_Mixed_2017
rs9940128	rs9940128	A	G	rs9940646	G	C	1	1	Body mass index in smokers	GIANT	28443625	European	0.0975	0.0076	1.969e-37	44498	0	44498	73	GIANT_BMI-Smokers_EUR_2017
rs9940128	rs9940128	A	G	rs9940646	G	C	1	1	Body mass index in smokers	GIANT	28443625	Mixed	0.0874	0.0072	3.061e-34	49620	0	49620	79	GIANT_BMI-Smokers_Mixed_2017
rs9940128	rs9940128	A	G	rs9923147	T	C	1	1	Body mass index in smokers	GIANT	28443625	European	0.0968	0.0075	2.373e-38	45676	0	45676	73	GIANT_BMI-Smokers_EUR_2017
rs9940128	rs9940128	A	G	rs9923147	T	C	1	1	Body mass index in smokers	GIANT	28443625	Mixed	0.0909	0.0071	9.018e-38	50798	0	50798	79	GIANT_BMI-Smokers_Mixed_2017
rs11642841	rs11642841	A	C	rs11642841	A	C	1	1	Body mass index in smokers	GIANT	28443625	European	0.0859	0.0076	5.643e-30	45564	0	45564	73	GIANT_BMI-Smokers_EUR_2017
rs11642841	rs11642841	A	C	rs11642841	A	C	1	1	Body mass index in smokers	GIANT	28443625	Mixed	0.0847	0.0074	1.602e-30	50592	0	50592	79	GIANT_BMI-Smokers_Mixed_2017
rs13107325	rs13107325	T	C	rs13107325	T	C	1	1	Body mass index joint analysis main effects and physical activity interaction	GIANT	28448500	European	NA	NA	2e-09	-	-	-	-	NHGRI-EBI_GWAS_Catalog
rs13107325	rs13107325	T	C	rs13107325	T	C	1	1	Body mass index joint analysis main effects and physical activity interaction	GIANT	28448500	European	NA	NA	2e-10	-	-	-	-	NHGRI-EBI_GWAS_Catalog
rs13107325	rs13107325	T	C	rs13107325	T	C	1	1	Body mass index joint analysis main effects and physical activity interaction	GIANT	28448500	European	NA	NA	2e-08	-	-	-	-	NHGRI-EBI_GWAS_Catalog
rs13107325	rs13107325	T	C	rs13107325	T	C	1	1	Body mass index joint analysis main effects and physical activity interaction	GIANT	28448500	European	NA	NA	8e-10	-	-	-	-	NHGRI-EBI_GWAS_Catalog
rs7619139	rs7619139	A	T	rs7619139	A	T	1	1	Body mass index joint analysis main effects and physical activity interaction	GIANT	28448500	European	NA	NA	3e-08	-	-	-	-	NHGRI-EBI_GWAS_Catalog
rs7619139	rs7619139	A	T	rs4858697	G	A	0.92464	0.97137	Body mass index joint analysis main effects and physical activity interaction	GIANT	28448500	European	NA	NA	4e-09	-	-	-	-	NHGRI-EBI_GWAS_Catalog
rs7619139	rs7619139	A	T	rs6804842	G	A	0.90928	0.96716	Body mass index joint analysis main effects and physical activity interaction	GIANT	28448500	European	NA	NA	1e-09	-	-	-	-	NHGRI-EBI_GWAS_Catalog
rs13135092	rs13135092	A	G	rs13107325	C	T	0.92421	1	Body mass index joint analysis main effects and physical activity interaction	GIANT	28448500	European	NA	NA	2e-09	-	-	-	-	NHGRI-EBI_GWAS_Catalog
rs13135092	rs13135092	A	G	rs13107325	C	T	0.92421	1	Body mass index joint analysis main effects and physical activity interaction	GIANT	28448500	European	NA	NA	2e-10	-	-	-	-	NHGRI-EBI_GWAS_Catalog
rs13135092	rs13135092	A	G	rs13107325	C	T	0.92421	1	Body mass index joint analysis main effects and physical activity interaction	GIANT	28448500	European	NA	NA	2e-08	-	-	-	-	NHGRI-EBI_GWAS_Catalog
rs13135092	rs13135092	A	G	rs13107325	C	T	0.92421	1	Body mass index joint analysis main effects and physical activity interaction	GIANT	28448500	European	NA	NA	8e-10	-	-	-	-	NHGRI-EBI_GWAS_Catalog
rs7429279	rs7429279	A	C	rs4858697	A	G	0.92162	0.99578	Body mass index joint analysis main effects and physical activity interaction	GIANT	28448500	European	NA	NA	4e-09	-	-	-	-	NHGRI-EBI_GWAS_Catalog
rs6808550	rs6808550	A	G	rs6804842	A	G	1	1	Body mass index joint analysis main effects and physical activity interaction	GIANT	28448500	European	NA	NA	1e-09	-	-	-	-	NHGRI-EBI_GWAS_Catalog
rs6808550	rs6808550	A	G	rs10510554	T	C	0.97608	1	Body mass index joint analysis main effects and physical activity interaction	GIANT	28448500	European	NA	NA	2e-11	-	-	-	-	NHGRI-EBI_GWAS_Catalog
rs34783010	rs34783010	G	T	rs11672660	C	T	1	1	Body mass index joint analysis main effects and physical activity interaction	GIANT	28448500	European	NA	NA	3e-09	-	-	-	-	NHGRI-EBI_GWAS_Catalog
rs34783010	rs34783010	G	T	rs1800437	G	C	1	1	Body mass index joint analysis main effects and physical activity interaction	GIANT	28448500	European	NA	NA	5e-09	-	-	-	-	NHGRI-EBI_GWAS_Catalog
rs17175602	rs17175602	C	T	rs11663816	C	T	1	1	Body mass index joint analysis main effects and physical activity interaction	GIANT	28448500	European	NA	NA	2e-47	-	-	-	-	NHGRI-EBI_GWAS_Catalog
rs12969709	rs12969709	A	C	rs12969709	A	C	1	1	Body mass index joint analysis main effects and physical activity interaction	GIANT	28448500	European	NA	NA	7e-28	-	-	-	-	NHGRI-EBI_GWAS_Catalog
rs12969709	rs12969709	A	C	rs12969709	A	C	1	1	Body mass index joint analysis main effects and physical activity interaction	GIANT	28448500	European	NA	NA	2e-25	-	-	-	-	NHGRI-EBI_GWAS_Catalog
rs12969709	rs12969709	A	C	rs12969709	A	C	1	1	Body mass index joint analysis main effects and physical activity interaction	GIANT	28448500	European	NA	NA	1e-41	-	-	-	-	NHGRI-EBI_GWAS_Catalog
rs663640	rs663640	T	C	rs571312	A	C	0.90404	1	Body mass index joint analysis main effects and physical activity interaction	GIANT	28448500	European	NA	NA	5e-24	-	-	-	-	NHGRI-EBI_GWAS_Catalog
rs11879227	rs11879227	A	G	rs11672660	C	T	0.90134	0.99364	Body mass index joint analysis main effects and physical activity interaction	GIANT	28448500	European	NA	NA	3e-09	-	-	-	-	NHGRI-EBI_GWAS_Catalog
rs11879227	rs11879227	A	G	rs1800437	G	C	0.90134	0.99364	Body mass index joint analysis main effects and physical activity interaction	GIANT	28448500	European	NA	NA	5e-09	-	-	-	-	NHGRI-EBI_GWAS_Catalog
rs6804842	rs6804842	A	G	rs6804842	A	G	1	1	Body mass index joint analysis main effects and physical activity interaction	GIANT	28448500	European	NA	NA	1e-09	-	-	-	-	NHGRI-EBI_GWAS_Catalog
rs6804842	rs6804842	A	G	rs10510554	T	C	0.97608	1	Body mass index joint analysis main effects and physical activity interaction	GIANT	28448500	European	NA	NA	2e-11	-	-	-	-	NHGRI-EBI_GWAS_Catalog
rs6567160	rs6567160	C	T	rs571312	A	C	1	1	Body mass index joint analysis main effects and physical activity interaction	GIANT	28448500	European	NA	NA	5e-24	-	-	-	-	NHGRI-EBI_GWAS_Catalog
rs35225200	rs35225200	A	C	rs13107325	C	T	0.84813	1	Body mass index joint analysis main effects and physical activity interaction	GIANT	28448500	European	NA	NA	2e-09	-	-	-	-	NHGRI-EBI_GWAS_Catalog
rs35225200	rs35225200	A	C	rs13107325	C	T	0.84813	1	Body mass index joint analysis main effects and physical activity interaction	GIANT	28448500	European	NA	NA	2e-10	-	-	-	-	NHGRI-EBI_GWAS_Catalog
rs35225200	rs35225200	A	C	rs13107325	C	T	0.84813	1	Body mass index joint analysis main effects and physical activity interaction	GIANT	28448500	European	NA	NA	2e-08	-	-	-	-	NHGRI-EBI_GWAS_Catalog
rs35225200	rs35225200	A	C	rs13107325	C	T	0.84813	1	Body mass index joint analysis main effects and physical activity interaction	GIANT	28448500	European	NA	NA	8e-10	-	-	-	-	NHGRI-EBI_GWAS_Catalog
rs13107325	rs13107325	T	C	rs13107325	T	C	1	1	Body mass index joint analysis main effects and smoking interaction	GIANT	28443625	European	NA	NA	2e-10	-	-	-	-	NHGRI-EBI_GWAS_Catalog
rs13107325	rs13107325	T	C	rs13107325	T	C	1	1	Body mass index joint analysis main effects and smoking interaction	GIANT	28443625	European	NA	NA	1e-08	-	-	-	-	NHGRI-EBI_GWAS_Catalog
rs55872725	rs55872725	C	T	rs1558902	T	A	1	1	Body mass index joint analysis main effects and smoking interaction	GIANT	28443625	European	NA	NA	2e-115	-	-	-	-	NHGRI-EBI_GWAS_Catalog
rs55872725	rs55872725	C	T	rs1558902	T	A	1	1	Body mass index joint analysis main effects and smoking interaction	GIANT	28443625	European	NA	NA	2e-63	-	-	-	-	NHGRI-EBI_GWAS_Catalog
rs55872725	rs55872725	C	T	rs1558902	T	A	1	1	Body mass index joint analysis main effects and smoking interaction	GIANT	28443625	European	NA	NA	2e-62	-	-	-	-	NHGRI-EBI_GWAS_Catalog
rs7619139	rs7619139	A	T	rs6804842	G	A	0.90928	0.96716	Body mass index joint analysis main effects and smoking interaction	GIANT	28443625	European	NA	NA	1e-08	-	-	-	-	NHGRI-EBI_GWAS_Catalog
rs13135092	rs13135092	A	G	rs13107325	C	T	0.92421	1	Body mass index joint analysis main effects and smoking interaction	GIANT	28443625	European	NA	NA	2e-10	-	-	-	-	NHGRI-EBI_GWAS_Catalog
rs13135092	rs13135092	A	G	rs13107325	C	T	0.92421	1	Body mass index joint analysis main effects and smoking interaction	GIANT	28443625	European	NA	NA	1e-08	-	-	-	-	NHGRI-EBI_GWAS_Catalog
rs6808550	rs6808550	A	G	rs6804842	A	G	1	1	Body mass index joint analysis main effects and smoking interaction	GIANT	28443625	European	NA	NA	1e-08	-	-	-	-	NHGRI-EBI_GWAS_Catalog
rs663640	rs663640	T	C	rs6567160	C	T	0.90404	1	Body mass index joint analysis main effects and smoking interaction	GIANT	28443625	European	NA	NA	4e-28	-	-	-	-	NHGRI-EBI_GWAS_Catalog
rs663640	rs663640	T	C	rs6567160	C	T	0.90404	1	Body mass index joint analysis main effects and smoking interaction	GIANT	28443625	European	NA	NA	4e-55	-	-	-	-	NHGRI-EBI_GWAS_Catalog
rs663640	rs663640	T	C	rs6567160	C	T	0.90404	1	Body mass index joint analysis main effects and smoking interaction	GIANT	28443625	European	NA	NA	1e-31	-	-	-	-	NHGRI-EBI_GWAS_Catalog
rs56094641	rs56094641	A	G	rs1558902	T	A	0.98389	0.99594	Body mass index joint analysis main effects and smoking interaction	GIANT	28443625	European	NA	NA	2e-115	-	-	-	-	NHGRI-EBI_GWAS_Catalog
rs56094641	rs56094641	A	G	rs1558902	T	A	0.98389	0.99594	Body mass index joint analysis main effects and smoking interaction	GIANT	28443625	European	NA	NA	2e-63	-	-	-	-	NHGRI-EBI_GWAS_Catalog
rs56094641	rs56094641	A	G	rs1558902	T	A	0.98389	0.99594	Body mass index joint analysis main effects and smoking interaction	GIANT	28443625	European	NA	NA	2e-62	-	-	-	-	NHGRI-EBI_GWAS_Catalog
rs6804842	rs6804842	A	G	rs6804842	A	G	1	1	Body mass index joint analysis main effects and smoking interaction	GIANT	28443625	European	NA	NA	1e-08	-	-	-	-	NHGRI-EBI_GWAS_Catalog
rs6567160	rs6567160	C	T	rs6567160	C	T	1	1	Body mass index joint analysis main effects and smoking interaction	GIANT	28443625	European	NA	NA	4e-28	-	-	-	-	NHGRI-EBI_GWAS_Catalog
rs6567160	rs6567160	C	T	rs6567160	C	T	1	1	Body mass index joint analysis main effects and smoking interaction	GIANT	28443625	European	NA	NA	4e-55	-	-	-	-	NHGRI-EBI_GWAS_Catalog
rs6567160	rs6567160	C	T	rs6567160	C	T	1	1	Body mass index joint analysis main effects and smoking interaction	GIANT	28443625	European	NA	NA	1e-31	-	-	-	-	NHGRI-EBI_GWAS_Catalog
rs2815753	rs2815753	G	A	rs3101336	T	C	1	1	Body mass index joint analysis main effects and smoking interaction	GIANT	28443625	European	NA	NA	8e-12	-	-	-	-	NHGRI-EBI_GWAS_Catalog
rs2815753	rs2815753	G	A	rs3101336	T	C	1	1	Body mass index joint analysis main effects and smoking interaction	GIANT	28443625	European	NA	NA	3e-16	-	-	-	-	NHGRI-EBI_GWAS_Catalog
rs35225200	rs35225200	A	C	rs13107325	C	T	0.84813	1	Body mass index joint analysis main effects and smoking interaction	GIANT	28443625	European	NA	NA	2e-10	-	-	-	-	NHGRI-EBI_GWAS_Catalog
rs35225200	rs35225200	A	C	rs13107325	C	T	0.84813	1	Body mass index joint analysis main effects and smoking interaction	GIANT	28443625	European	NA	NA	1e-08	-	-	-	-	NHGRI-EBI_GWAS_Catalog
rs7188250	rs7188250	C	T	rs7188250	C	T	1	1	Body mass index males	Akiyama M	28892062	East Asian	0.08219	0.006146	8.657e-41	90992	0	90992	3	Akiyama-M_BMI-M_EAS_2017
rs7188250	rs7188250	C	T	rs72805612	A	G	0.99188	1	Body mass index males	Akiyama M	28892062	East Asian	0.08103	0.006061	9.227e-41	90992	0	90992	3	Akiyama-M_BMI-M_EAS_2017
rs7188250	rs7188250	C	T	rs62033413	G	C	0.98782	0.99591	Body mass index males	Akiyama M	28892062	East Asian	0.08006	0.005959	3.724e-41	90992	0	90992	3	Akiyama-M_BMI-M_EAS_2017
rs7188250	rs7188250	C	T	rs72805611	T	C	0.98782	0.99591	Body mass index males	Akiyama M	28892062	East Asian	0.08	0.005957	3.998e-41	90992	0	90992	3	Akiyama-M_BMI-M_EAS_2017
rs7188250	rs7188250	C	T	rs11075993	T	G	0.98377	0.99185	Body mass index males	Akiyama M	28892062	East Asian	0.07987	0.005952	4.691e-41	90992	0	90992	3	Akiyama-M_BMI-M_EAS_2017
rs11649091	rs11649091	G	T	rs11649091	G	T	1	1	Body mass index males	Akiyama M	28892062	East Asian	0.08046	0.006008	6.818e-41	90992	0	90992	3	Akiyama-M_BMI-M_EAS_2017
rs11649091	rs11649091	G	T	rs72805612	A	G	0.89598	0.99574	Body mass index males	Akiyama M	28892062	East Asian	0.08103	0.006061	9.227e-41	90992	0	90992	3	Akiyama-M_BMI-M_EAS_2017
rs11649091	rs11649091	G	T	rs12149832	A	G	0.89229	0.99573	Body mass index males	Akiyama M	28892062	East Asian	0.07923	0.005924	8.722e-41	90992	0	90992	3	Akiyama-M_BMI-M_EAS_2017
rs11649091	rs11649091	G	T	rs62033413	G	C	0.89199	0.99149	Body mass index males	Akiyama M	28892062	East Asian	0.08006	0.005959	3.724e-41	90992	0	90992	3	Akiyama-M_BMI-M_EAS_2017
rs11649091	rs11649091	G	T	rs72805611	T	C	0.89199	0.99149	Body mass index males	Akiyama M	28892062	East Asian	0.08	0.005957	3.998e-41	90992	0	90992	3	Akiyama-M_BMI-M_EAS_2017
rs55872725	rs55872725	C	T	rs55872725	C	T	1	1	Body mass index males	Akiyama M	28892062	East Asian	-0.08012	0.005966	4.105e-41	90992	0	90992	3	Akiyama-M_BMI-M_EAS_2017
rs55872725	rs55872725	C	T	rs1421085	T	C	1	1	Body mass index males	Akiyama M	28892062	East Asian	-0.08008	0.005966	4.417e-41	90992	0	90992	3	Akiyama-M_BMI-M_EAS_2017
rs55872725	rs55872725	C	T	rs1421085	T	C	1	1	Body mass index males	Guo	23001569	Mixed	NA	NA	1.46e-26	78436	-	-	-	GRASP
rs55872725	rs55872725	C	T	rs11642015	C	T	1	1	Body mass index males	Akiyama M	28892062	East Asian	-0.07987	0.005973	8.763e-41	90992	0	90992	3	Akiyama-M_BMI-M_EAS_2017
rs55872725	rs55872725	C	T	rs62048402	G	A	1	1	Body mass index males	Akiyama M	28892062	East Asian	-0.08018	0.005966	3.567e-41	90992	0	90992	3	Akiyama-M_BMI-M_EAS_2017
rs55872725	rs55872725	C	T	rs1558902	T	A	1	1	Body mass index males	Akiyama M	28892062	East Asian	-0.08019	0.005966	3.546e-41	90992	0	90992	3	Akiyama-M_BMI-M_EAS_2017
rs9972653	rs9972653	G	T	rs9972653	G	T	1	1	Body mass index males	Akiyama M	28892062	East Asian	-0.08014	0.00596	3.229e-41	90992	0	90992	3	Akiyama-M_BMI-M_EAS_2017
rs9972653	rs9972653	G	T	rs17817497	T	C	0.9959	1	Body mass index males	Akiyama M	28892062	East Asian	-0.08003	0.005959	4.004e-41	90992	0	90992	3	Akiyama-M_BMI-M_EAS_2017
rs9972653	rs9972653	G	T	rs7193144	T	C	0.99182	0.9959	Body mass index males	Akiyama M	28892062	East Asian	-0.07983	0.005957	6.066e-41	90992	0	90992	3	Akiyama-M_BMI-M_EAS_2017
rs9972653	rs9972653	G	T	rs62033399	C	T	0.99182	0.9959	Body mass index males	Akiyama M	28892062	East Asian	-0.07988	0.005958	5.404e-41	90992	0	90992	3	Akiyama-M_BMI-M_EAS_2017
rs9972653	rs9972653	G	T	rs8043757	A	T	0.99182	0.9959	Body mass index males	Akiyama M	28892062	East Asian	-0.08023	0.005959	2.521e-41	90992	0	90992	3	Akiyama-M_BMI-M_EAS_2017
rs17175602	rs17175602	C	T	rs17175602	C	T	1	1	Body mass index males	Akiyama M	28892062	East Asian	0.03824	0.006428	2.704e-09	90992	0	90992	3	Akiyama-M_BMI-M_EAS_2017
rs17175602	rs17175602	C	T	rs12955983	G	A	1	1	Body mass index males	Akiyama M	28892062	East Asian	0.04076	0.00652	4.065e-10	90992	0	90992	3	Akiyama-M_BMI-M_EAS_2017
rs17175602	rs17175602	C	T	rs11665563	T	C	1	1	Body mass index males	Akiyama M	28892062	East Asian	0.0382	0.006428	2.813e-09	90992	0	90992	3	Akiyama-M_BMI-M_EAS_2017
rs17175602	rs17175602	C	T	rs11663816	C	T	1	1	Body mass index males	Akiyama M	28892062	East Asian	0.0382	0.006428	2.803e-09	90992	0	90992	3	Akiyama-M_BMI-M_EAS_2017
rs17175602	rs17175602	C	T	rs11664883	A	T	1	1	Body mass index males	Akiyama M	28892062	East Asian	0.03821	0.006428	2.793e-09	90992	0	90992	3	Akiyama-M_BMI-M_EAS_2017
rs12149832	rs12149832	A	G	rs12149832	A	G	1	1	Body mass index males	Akiyama M	28892062	East Asian	0.07923	0.005924	8.722e-41	90992	0	90992	3	Akiyama-M_BMI-M_EAS_2017
rs12149832	rs12149832	A	G	rs72805612	A	G	0.9878	0.99591	Body mass index males	Akiyama M	28892062	East Asian	0.08103	0.006061	9.227e-41	90992	0	90992	3	Akiyama-M_BMI-M_EAS_2017
rs12149832	rs12149832	A	G	rs12149574	G	C	0.98381	1	Body mass index males	Akiyama M	28892062	East Asian	0.07993	0.005947	3.528e-41	90992	0	90992	3	Akiyama-M_BMI-M_EAS_2017
rs12149832	rs12149832	A	G	rs62033413	G	C	0.98375	0.9959	Body mass index males	Akiyama M	28892062	East Asian	0.08006	0.005959	3.724e-41	90992	0	90992	3	Akiyama-M_BMI-M_EAS_2017
rs12149832	rs12149832	A	G	rs72805611	T	C	0.98375	0.9959	Body mass index males	Akiyama M	28892062	East Asian	0.08	0.005957	3.998e-41	90992	0	90992	3	Akiyama-M_BMI-M_EAS_2017
rs62033406	rs62033406	A	G	rs62033406	A	G	1	1	Body mass index males	Akiyama M	28892062	East Asian	-0.03759	0.005426	4.234e-12	90992	0	90992	3	Akiyama-M_BMI-M_EAS_2017
rs62033406	rs62033406	A	G	rs7206410	T	C	0.89965	1	Body mass index males	Akiyama M	28892062	East Asian	-0.07965	0.005957	9e-41	90992	0	90992	3	Akiyama-M_BMI-M_EAS_2017
rs62033406	rs62033406	A	G	rs7202116	A	G	0.89965	1	Body mass index males	Akiyama M	28892062	East Asian	-0.07971	0.00596	8.471e-41	90992	0	90992	3	Akiyama-M_BMI-M_EAS_2017
rs62033406	rs62033406	A	G	rs7202296	A	G	0.89965	1	Body mass index males	Akiyama M	28892062	East Asian	-0.07973	0.00596	8.319e-41	90992	0	90992	3	Akiyama-M_BMI-M_EAS_2017
rs62033406	rs62033406	A	G	rs66908032	C	A	0.89965	1	Body mass index males	Akiyama M	28892062	East Asian	-0.07976	0.005962	8.017e-41	90992	0	90992	3	Akiyama-M_BMI-M_EAS_2017
rs62033400	rs62033400	A	G	rs62033400	A	G	1	1	Body mass index males	Akiyama M	28892062	East Asian	-0.08002	0.005966	5.172e-41	90992	0	90992	3	Akiyama-M_BMI-M_EAS_2017
rs62033400	rs62033400	A	G	rs8063057	T	C	1	1	Body mass index males	Akiyama M	28892062	East Asian	-0.08004	0.005959	3.86e-41	90992	0	90992	3	Akiyama-M_BMI-M_EAS_2017
rs62033400	rs62033400	A	G	rs7187250	C	A	0.9959	1	Body mass index males	Akiyama M	28892062	East Asian	-0.08012	0.005967	4.295e-41	90992	0	90992	3	Akiyama-M_BMI-M_EAS_2017
rs62033400	rs62033400	A	G	rs17817449	T	G	0.9959	1	Body mass index males	Akiyama M	28892062	East Asian	-0.08023	0.005959	2.535e-41	90992	0	90992	3	Akiyama-M_BMI-M_EAS_2017
rs62033400	rs62033400	A	G	rs8051591	A	G	0.9959	1	Body mass index males	Akiyama M	28892062	East Asian	-0.08002	0.005959	4.133e-41	90992	0	90992	3	Akiyama-M_BMI-M_EAS_2017
rs72805612	rs72805612	A	G	rs72805612	A	G	1	1	Body mass index males	Akiyama M	28892062	East Asian	0.08103	0.006061	9.227e-41	90992	0	90992	3	Akiyama-M_BMI-M_EAS_2017
rs72805612	rs72805612	A	G	rs62033413	G	C	0.99592	1	Body mass index males	Akiyama M	28892062	East Asian	0.08006	0.005959	3.724e-41	90992	0	90992	3	Akiyama-M_BMI-M_EAS_2017
rs72805612	rs72805612	A	G	rs72805611	T	C	0.99592	1	Body mass index males	Akiyama M	28892062	East Asian	0.08	0.005957	3.998e-41	90992	0	90992	3	Akiyama-M_BMI-M_EAS_2017
rs72805612	rs72805612	A	G	rs7188250	C	T	0.99188	1	Body mass index males	Akiyama M	28892062	East Asian	0.08219	0.006146	8.657e-41	90992	0	90992	3	Akiyama-M_BMI-M_EAS_2017
rs72805612	rs72805612	A	G	rs11075993	T	G	0.99188	1	Body mass index males	Akiyama M	28892062	East Asian	0.07987	0.005952	4.691e-41	90992	0	90992	3	Akiyama-M_BMI-M_EAS_2017
rs12969709	rs12969709	A	C	rs12969709	A	C	1	1	Body mass index males	Akiyama M	28892062	East Asian	0.04381	0.00602	3.417e-13	90992	0	90992	3	Akiyama-M_BMI-M_EAS_2017
rs12969709	rs12969709	A	C	rs8097210	G	T	0.99495	1	Body mass index males	Akiyama M	28892062	East Asian	0.0439	0.006027	3.258e-13	90992	0	90992	3	Akiyama-M_BMI-M_EAS_2017
rs12969709	rs12969709	A	C	rs8089364	C	T	0.99495	1	Body mass index males	Akiyama M	28892062	East Asian	0.0438	0.006021	3.476e-13	90992	0	90992	3	Akiyama-M_BMI-M_EAS_2017
rs12969709	rs12969709	A	C	rs921971	C	T	0.99495	1	Body mass index males	Akiyama M	28892062	East Asian	0.04392	0.006026	3.138e-13	90992	0	90992	3	Akiyama-M_BMI-M_EAS_2017
rs663640	rs663640	T	C	rs6567160	C	T	0.90404	1	Body mass index males	Akiyama M	28892062	East Asian	0.05036	0.005832	5.852e-18	90992	0	90992	3	Akiyama-M_BMI-M_EAS_2017
rs663640	rs663640	T	C	rs663129	A	G	0.90404	1	Body mass index males	Akiyama M	28892062	East Asian	0.05007	0.005831	8.991e-18	90992	0	90992	3	Akiyama-M_BMI-M_EAS_2017
rs663640	rs663640	T	C	rs571312	A	C	0.90404	1	Body mass index males	Akiyama M	28892062	East Asian	0.05011	0.005831	8.377e-18	90992	0	90992	3	Akiyama-M_BMI-M_EAS_2017
rs663640	rs663640	T	C	rs523288	T	A	0.90404	1	Body mass index males	Akiyama M	28892062	East Asian	0.04694	0.005801	5.95e-16	90992	0	90992	3	Akiyama-M_BMI-M_EAS_2017
rs56094641	rs56094641	A	G	rs56094641	A	G	1	1	Body mass index males	Akiyama M	28892062	East Asian	-0.08017	0.005967	3.721e-41	90992	0	90992	3	Akiyama-M_BMI-M_EAS_2017
rs56094641	rs56094641	A	G	rs1421085	T	C	0.98389	0.99594	Body mass index males	Akiyama M	28892062	East Asian	-0.08008	0.005966	4.417e-41	90992	0	90992	3	Akiyama-M_BMI-M_EAS_2017
rs56094641	rs56094641	A	G	rs1421085	T	C	0.98389	0.99594	Body mass index males	Guo	23001569	Mixed	NA	NA	1.46e-26	78436	-	-	-	GRASP
rs56094641	rs56094641	A	G	rs11642015	C	T	0.98389	0.99594	Body mass index males	Akiyama M	28892062	East Asian	-0.07987	0.005973	8.763e-41	90992	0	90992	3	Akiyama-M_BMI-M_EAS_2017
rs56094641	rs56094641	A	G	rs62048402	G	A	0.98389	0.99594	Body mass index males	Akiyama M	28892062	East Asian	-0.08018	0.005966	3.567e-41	90992	0	90992	3	Akiyama-M_BMI-M_EAS_2017
rs56094641	rs56094641	A	G	rs1558902	T	A	0.98389	0.99594	Body mass index males	Akiyama M	28892062	East Asian	-0.08019	0.005966	3.546e-41	90992	0	90992	3	Akiyama-M_BMI-M_EAS_2017
rs8047587	rs8047587	G	T	rs8047587	G	T	1	1	Body mass index males	Akiyama M	28892062	East Asian	-0.07266	0.005943	2.244e-34	90992	0	90992	3	Akiyama-M_BMI-M_EAS_2017
rs8047587	rs8047587	G	T	rs28429148	G	A	0.9448	0.9759	Body mass index males	Akiyama M	28892062	East Asian	-0.07388	0.006067	4.141e-34	90992	0	90992	3	Akiyama-M_BMI-M_EAS_2017
rs8047587	rs8047587	G	T	rs9937521	C	T	0.90356	0.98749	Body mass index males	Akiyama M	28892062	East Asian	-0.07243	0.005991	1.2e-33	90992	0	90992	3	Akiyama-M_BMI-M_EAS_2017
rs8047587	rs8047587	G	T	rs28562191	C	T	0.90356	0.98749	Body mass index males	Akiyama M	28892062	East Asian	-0.07232	0.006004	2.025e-33	90992	0	90992	3	Akiyama-M_BMI-M_EAS_2017
rs17817288	rs17817288	A	G	rs17817288	A	G	1	1	Body mass index males	Akiyama M	28892062	East Asian	-0.02779	0.005024	3.194e-08	90992	0	90992	3	Akiyama-M_BMI-M_EAS_2017
rs56137030	rs56137030	A	G	rs56137030	A	G	1	1	Body mass index males	Akiyama M	28892062	East Asian	0.08069	0.006045	1.218e-40	90992	0	90992	3	Akiyama-M_BMI-M_EAS_2017
rs56137030	rs56137030	A	G	rs7206410	C	T	1	1	Body mass index males	Akiyama M	28892062	East Asian	0.07965	0.005957	9e-41	90992	0	90992	3	Akiyama-M_BMI-M_EAS_2017
rs56137030	rs56137030	A	G	rs7202116	G	A	1	1	Body mass index males	Akiyama M	28892062	East Asian	0.07971	0.00596	8.471e-41	90992	0	90992	3	Akiyama-M_BMI-M_EAS_2017
rs56137030	rs56137030	A	G	rs7202296	G	A	1	1	Body mass index males	Akiyama M	28892062	East Asian	0.07973	0.00596	8.319e-41	90992	0	90992	3	Akiyama-M_BMI-M_EAS_2017
rs56137030	rs56137030	A	G	rs66908032	A	C	1	1	Body mass index males	Akiyama M	28892062	East Asian	0.07976	0.005962	8.017e-41	90992	0	90992	3	Akiyama-M_BMI-M_EAS_2017
rs9935401	rs9935401	A	G	rs9935401	A	G	1	1	Body mass index males	Akiyama M	28892062	East Asian	0.08004	0.005959	3.986e-41	90992	0	90992	3	Akiyama-M_BMI-M_EAS_2017
rs9935401	rs9935401	A	G	rs7187250	A	C	1	1	Body mass index males	Akiyama M	28892062	East Asian	0.08012	0.005967	4.295e-41	90992	0	90992	3	Akiyama-M_BMI-M_EAS_2017
rs9935401	rs9935401	A	G	rs17817449	G	T	1	1	Body mass index males	Akiyama M	28892062	East Asian	0.08023	0.005959	2.535e-41	90992	0	90992	3	Akiyama-M_BMI-M_EAS_2017
rs9935401	rs9935401	A	G	rs8051591	G	A	1	1	Body mass index males	Akiyama M	28892062	East Asian	0.08002	0.005959	4.133e-41	90992	0	90992	3	Akiyama-M_BMI-M_EAS_2017
rs9935401	rs9935401	A	G	rs7193144	C	T	0.9959	1	Body mass index males	Akiyama M	28892062	East Asian	0.07983	0.005957	6.066e-41	90992	0	90992	3	Akiyama-M_BMI-M_EAS_2017
rs11075985	rs11075985	A	C	rs11075985	A	C	1	1	Body mass index males	Akiyama M	28892062	East Asian	0.07048	0.005691	3.192e-35	90992	0	90992	3	Akiyama-M_BMI-M_EAS_2017
rs11075985	rs11075985	A	C	rs9937354	A	G	0.99598	1	Body mass index males	Akiyama M	28892062	East Asian	0.07102	0.005748	4.485e-35	90992	0	90992	3	Akiyama-M_BMI-M_EAS_2017
rs11075985	rs11075985	A	C	rs9928094	G	A	0.99598	1	Body mass index males	Akiyama M	28892062	East Asian	0.071	0.005746	4.475e-35	90992	0	90992	3	Akiyama-M_BMI-M_EAS_2017
rs12149574	rs12149574	C	G	rs12149574	C	G	1	1	Body mass index males	Akiyama M	28892062	East Asian	-0.07993	0.005947	3.528e-41	90992	0	90992	3	Akiyama-M_BMI-M_EAS_2017
rs12149574	rs12149574	C	G	rs11075993	G	T	0.99592	1	Body mass index males	Akiyama M	28892062	East Asian	-0.07987	0.005952	4.691e-41	90992	0	90992	3	Akiyama-M_BMI-M_EAS_2017
rs12149574	rs12149574	C	G	rs72805613	A	G	0.99592	1	Body mass index males	Akiyama M	28892062	East Asian	-0.07986	0.005952	4.755e-41	90992	0	90992	3	Akiyama-M_BMI-M_EAS_2017
rs12149574	rs12149574	C	G	rs72805612	G	A	0.98784	1	Body mass index males	Akiyama M	28892062	East Asian	-0.08103	0.006061	9.227e-41	90992	0	90992	3	Akiyama-M_BMI-M_EAS_2017
rs12149574	rs12149574	C	G	rs12149832	G	A	0.98381	1	Body mass index males	Akiyama M	28892062	East Asian	-0.07923	0.005924	8.722e-41	90992	0	90992	3	Akiyama-M_BMI-M_EAS_2017
rs6567160	rs6567160	C	T	rs6567160	C	T	1	1	Body mass index males	Akiyama M	28892062	East Asian	0.05036	0.005832	5.852e-18	90992	0	90992	3	Akiyama-M_BMI-M_EAS_2017
rs6567160	rs6567160	C	T	rs663129	A	G	1	1	Body mass index males	Akiyama M	28892062	East Asian	0.05007	0.005831	8.991e-18	90992	0	90992	3	Akiyama-M_BMI-M_EAS_2017
rs6567160	rs6567160	C	T	rs571312	A	C	1	1	Body mass index males	Akiyama M	28892062	East Asian	0.05011	0.005831	8.377e-18	90992	0	90992	3	Akiyama-M_BMI-M_EAS_2017
rs6567160	rs6567160	C	T	rs523288	T	A	1	1	Body mass index males	Akiyama M	28892062	East Asian	0.04694	0.005801	5.95e-16	90992	0	90992	3	Akiyama-M_BMI-M_EAS_2017
rs6567160	rs6567160	C	T	rs66922415	G	A	1	1	Body mass index males	Akiyama M	28892062	East Asian	0.0462	0.005731	7.567e-16	90992	0	90992	3	Akiyama-M_BMI-M_EAS_2017
rs28429148	rs28429148	A	G	rs28429148	A	G	1	1	Body mass index males	Akiyama M	28892062	East Asian	0.07388	0.006067	4.141e-34	90992	0	90992	3	Akiyama-M_BMI-M_EAS_2017
rs28429148	rs28429148	A	G	rs8047587	T	G	0.9448	0.9759	Body mass index males	Akiyama M	28892062	East Asian	0.07266	0.005943	2.244e-34	90992	0	90992	3	Akiyama-M_BMI-M_EAS_2017
rs28429148	rs28429148	A	G	rs9937521	T	C	0.85064	0.95431	Body mass index males	Akiyama M	28892062	East Asian	0.07243	0.005991	1.2e-33	90992	0	90992	3	Akiyama-M_BMI-M_EAS_2017
rs28429148	rs28429148	A	G	rs28562191	T	C	0.85064	0.95431	Body mass index males	Akiyama M	28892062	East Asian	0.07232	0.006004	2.025e-33	90992	0	90992	3	Akiyama-M_BMI-M_EAS_2017
rs9940128	rs9940128	A	G	rs9940128	A	G	1	1	Body mass index males	Akiyama M	28892062	East Asian	0.07038	0.00569	3.83e-35	90992	0	90992	3	Akiyama-M_BMI-M_EAS_2017
rs9940128	rs9940128	A	G	rs9940278	T	C	1	1	Body mass index males	Akiyama M	28892062	East Asian	0.07037	0.00569	3.908e-35	90992	0	90992	3	Akiyama-M_BMI-M_EAS_2017
rs9940128	rs9940128	A	G	rs9939973	A	G	1	1	Body mass index males	Akiyama M	28892062	East Asian	0.07035	0.00569	4.054e-35	90992	0	90992	3	Akiyama-M_BMI-M_EAS_2017
rs9940128	rs9940128	A	G	rs9940646	G	C	1	1	Body mass index males	Akiyama M	28892062	East Asian	0.07037	0.00569	3.936e-35	90992	0	90992	3	Akiyama-M_BMI-M_EAS_2017
rs9940128	rs9940128	A	G	rs9923147	T	C	1	1	Body mass index males	Akiyama M	28892062	East Asian	0.07054	0.005697	3.253e-35	90992	0	90992	3	Akiyama-M_BMI-M_EAS_2017
rs11642841	rs11642841	A	C	rs11642841	A	C	1	1	Body mass index males	Akiyama M	28892062	East Asian	0.07721	0.008159	2.99e-21	90992	0	90992	3	Akiyama-M_BMI-M_EAS_2017
rs11642841	rs11642841	A	C	rs11649091	G	T	0.83777	0.98683	Body mass index males	Akiyama M	28892062	East Asian	0.08046	0.006008	6.818e-41	90992	0	90992	3	Akiyama-M_BMI-M_EAS_2017
rs11649091	rs11649091	G	T	rs12149832	A	G	0.89229	0.99573	Body mass index tails	GIANT	23563607	European	0.29	0.026	6.1e-29	15770	7812	7958	51	GIANT_BMI-Tails_EUR_2013
rs55872725	rs55872725	C	T	rs1421085	T	C	1	1	Body mass index tails	GIANT	23563607	European	-0.31	0.026	1.2e-32	15775	7813	7961	51	GIANT_BMI-Tails_EUR_2013
rs55872725	rs55872725	C	T	rs1558902	T	A	1	1	Body mass index tails	GIANT	23563607	European	-0.31	0.026	1.8e-32	15779	7815	7964	51	GIANT_BMI-Tails_EUR_2013
rs9972653	rs9972653	G	T	rs7193144	T	C	0.99182	0.9959	Body mass index tails	GIANT	23563607	European	-0.3	0.026	6.9e-31	15731	7792	7939	51	GIANT_BMI-Tails_EUR_2013
rs9972653	rs9972653	G	T	rs8043757	A	T	0.99182	0.9959	Body mass index tails	GIANT	23563607	European	-0.31	0.026	1.2e-32	15745	7798	7947	51	GIANT_BMI-Tails_EUR_2013
rs17175602	rs17175602	C	T	rs12955983	G	A	1	1	Body mass index tails	GIANT	23563607	European	0.2	0.031	2.1e-10	14108	6983	7124	51	GIANT_BMI-Tails_EUR_2013
rs17175602	rs17175602	C	T	rs11665563	T	C	1	1	Body mass index tails	GIANT	23563607	European	0.19	0.031	2.6e-10	13967	6915	7052	51	GIANT_BMI-Tails_EUR_2013
rs17175602	rs17175602	C	T	rs11663816	C	T	1	1	Body mass index tails	GIANT	23563607	European	0.19	0.031	3.1e-10	13848	6855	6993	51	GIANT_BMI-Tails_EUR_2013
rs17175602	rs17175602	C	T	rs11664883	A	T	1	1	Body mass index tails	GIANT	23563607	European	0.19	0.03	1.9e-10	13968	6916	7052	51	GIANT_BMI-Tails_EUR_2013
rs12149832	rs12149832	A	G	rs12149832	A	G	1	1	Body mass index tails	GIANT	23563607	European	0.29	0.026	6.1e-29	15770	7812	7958	51	GIANT_BMI-Tails_EUR_2013
rs62033406	rs62033406	A	G	rs7202116	A	G	0.89965	1	Body mass index tails	GIANT	23563607	European	-0.33	0.032	1.1e-25	10747	5299	5448	51	GIANT_BMI-Tails_EUR_2013
rs62033400	rs62033400	A	G	rs17817449	T	G	0.9959	1	Body mass index tails	GIANT	23563607	European	-0.3	0.026	6.5e-31	15745	7798	7947	51	GIANT_BMI-Tails_EUR_2013
rs62033400	rs62033400	A	G	rs8051591	A	G	0.9959	1	Body mass index tails	GIANT	23563607	European	-0.3	0.025	1.2e-32	15745	7798	7947	51	GIANT_BMI-Tails_EUR_2013
rs12969709	rs12969709	A	C	rs12969709	A	C	1	1	Body mass index tails	GIANT	23563607	European	0.2	0.031	1.1e-10	13734	6802	6933	51	GIANT_BMI-Tails_EUR_2013
rs12969709	rs12969709	A	C	rs8089364	C	T	0.99495	1	Body mass index tails	GIANT	23563607	European	0.2	0.031	9.1e-11	13734	6802	6933	51	GIANT_BMI-Tails_EUR_2013
rs12969709	rs12969709	A	C	rs921971	C	T	0.99495	1	Body mass index tails	GIANT	23563607	European	0.2	0.031	1.3e-10	13734	6802	6933	51	GIANT_BMI-Tails_EUR_2013
rs663640	rs663640	T	C	rs6567160	C	T	0.90404	1	Body mass index tails	GIANT	23563607	European	0.2	0.032	1.2e-09	13211	6540	6671	51	GIANT_BMI-Tails_EUR_2013
rs663640	rs663640	T	C	rs663129	A	G	0.90404	1	Body mass index tails	GIANT	23563607	European	0.19	0.033	3.6e-09	13016	6443	6573	51	GIANT_BMI-Tails_EUR_2013
rs663640	rs663640	T	C	rs571312	A	C	0.90404	1	Body mass index tails	GIANT	23563607	European	0.19	0.033	8.4e-09	13010	6441	6569	51	GIANT_BMI-Tails_EUR_2013
rs663640	rs663640	T	C	rs523288	T	A	0.90404	1	Body mass index tails	GIANT	23563607	European	0.19	0.033	3.3e-09	13016	6443	6573	51	GIANT_BMI-Tails_EUR_2013
rs56094641	rs56094641	A	G	rs1421085	T	C	0.98389	0.99594	Body mass index tails	GIANT	23563607	European	-0.31	0.026	1.2e-32	15775	7813	7961	51	GIANT_BMI-Tails_EUR_2013
rs56094641	rs56094641	A	G	rs1558902	T	A	0.98389	0.99594	Body mass index tails	GIANT	23563607	European	-0.31	0.026	1.8e-32	15779	7815	7964	51	GIANT_BMI-Tails_EUR_2013
rs17817288	rs17817288	A	G	rs17817288	A	G	1	1	Body mass index tails	GIANT	23563607	European	-0.25	0.025	4.3e-23	15979	7916	8063	51	GIANT_BMI-Tails_EUR_2013
rs17817288	rs17817288	A	G	rs10852521	T	C	0.95701	1	Body mass index tails	GIANT	23563607	European	-0.25	0.025	2.9e-22	15907	7881	8025	51	GIANT_BMI-Tails_EUR_2013
rs17817288	rs17817288	A	G	rs9922047	C	G	0.95701	1	Body mass index tails	GIANT	23563607	European	-0.23	0.025	1.8e-19	15906	7881	8025	51	GIANT_BMI-Tails_EUR_2013
rs17817288	rs17817288	A	G	rs8055197	G	A	0.94909	0.99187	Body mass index tails	GIANT	23563607	European	-0.25	0.025	1.6e-22	15901	7873	8027	51	GIANT_BMI-Tails_EUR_2013
rs17817288	rs17817288	A	G	rs1861866	C	T	0.94909	0.99187	Body mass index tails	GIANT	23563607	European	-0.24	0.025	6.5e-21	15910	7881	8029	51	GIANT_BMI-Tails_EUR_2013
rs56137030	rs56137030	A	G	rs7202116	G	A	1	1	Body mass index tails	GIANT	23563607	European	0.33	0.032	1.1e-25	10747	5299	5448	51	GIANT_BMI-Tails_EUR_2013
rs9935401	rs9935401	A	G	rs9935401	A	G	1	1	Body mass index tails	GIANT	23563607	European	0.3	0.025	6.6e-31	15745	7798	7947	51	GIANT_BMI-Tails_EUR_2013
rs9935401	rs9935401	A	G	rs17817449	G	T	1	1	Body mass index tails	GIANT	23563607	European	0.3	0.026	6.5e-31	15745	7798	7947	51	GIANT_BMI-Tails_EUR_2013
rs9935401	rs9935401	A	G	rs8051591	G	A	1	1	Body mass index tails	GIANT	23563607	European	0.3	0.025	1.2e-32	15745	7798	7947	51	GIANT_BMI-Tails_EUR_2013
rs9935401	rs9935401	A	G	rs7193144	C	T	0.9959	1	Body mass index tails	GIANT	23563607	European	0.3	0.026	6.9e-31	15731	7792	7939	51	GIANT_BMI-Tails_EUR_2013
rs10852521	rs10852521	C	T	rs10852521	C	T	1	1	Body mass index tails	GIANT	23563607	European	0.25	0.025	2.9e-22	15907	7881	8025	51	GIANT_BMI-Tails_EUR_2013
rs10852521	rs10852521	C	T	rs9922047	G	C	1	1	Body mass index tails	GIANT	23563607	European	0.23	0.025	1.8e-19	15906	7881	8025	51	GIANT_BMI-Tails_EUR_2013
rs10852521	rs10852521	C	T	rs8055197	A	G	0.99204	1	Body mass index tails	GIANT	23563607	European	0.25	0.025	1.6e-22	15901	7873	8027	51	GIANT_BMI-Tails_EUR_2013
rs10852521	rs10852521	C	T	rs1861866	T	C	0.99204	1	Body mass index tails	GIANT	23563607	European	0.24	0.025	6.5e-21	15910	7881	8029	51	GIANT_BMI-Tails_EUR_2013
rs10852521	rs10852521	C	T	rs8047395	A	G	0.96048	0.98791	Body mass index tails	GIANT	23563607	European	0.26	0.027	2.8e-22	15961	7902	8058	51	GIANT_BMI-Tails_EUR_2013
rs11075985	rs11075985	A	C	rs11075985	A	C	1	1	Body mass index tails	GIANT	23563607	European	0.3	0.026	1.9e-30	15755	7799	7956	51	GIANT_BMI-Tails_EUR_2013
rs11075985	rs11075985	A	C	rs9928094	G	A	0.99598	1	Body mass index tails	GIANT	23563607	European	0.31	0.026	1.1e-32	15747	7796	7951	51	GIANT_BMI-Tails_EUR_2013
rs12149574	rs12149574	C	G	rs12149832	G	A	0.98381	1	Body mass index tails	GIANT	23563607	European	-0.29	0.026	6.1e-29	15770	7812	7958	51	GIANT_BMI-Tails_EUR_2013
rs6567160	rs6567160	C	T	rs6567160	C	T	1	1	Body mass index tails	GIANT	23563607	European	0.2	0.032	1.2e-09	13211	6540	6671	51	GIANT_BMI-Tails_EUR_2013
rs6567160	rs6567160	C	T	rs663129	A	G	1	1	Body mass index tails	GIANT	23563607	European	0.19	0.033	3.6e-09	13016	6443	6573	51	GIANT_BMI-Tails_EUR_2013
rs6567160	rs6567160	C	T	rs571312	A	C	1	1	Body mass index tails	GIANT	23563607	European	0.19	0.033	8.4e-09	13010	6441	6569	51	GIANT_BMI-Tails_EUR_2013
rs6567160	rs6567160	C	T	rs523288	T	A	1	1	Body mass index tails	GIANT	23563607	European	0.19	0.033	3.3e-09	13016	6443	6573	51	GIANT_BMI-Tails_EUR_2013
rs7531118	rs7531118	C	T	rs7531118	C	T	1	1	Body mass index tails	GIANT	23563607	European	0.15	0.026	2.1e-08	15823	7838	7984	51	GIANT_BMI-Tails_EUR_2013
rs2815753	rs2815753	G	A	rs3101336	T	C	1	1	Body mass index tails	GIANT	23563607	European	-0.16	0.026	9.9e-10	15668	7761	7907	51	GIANT_BMI-Tails_EUR_2013
rs9940128	rs9940128	A	G	rs9940128	A	G	1	1	Body mass index tails	GIANT	23563607	European	0.3	0.026	9.9e-31	15735	7791	7943	51	GIANT_BMI-Tails_EUR_2013
rs9940128	rs9940128	A	G	rs9939973	A	G	1	1	Body mass index tails	GIANT	23563607	European	0.3	0.026	6.3e-31	15748	7796	7951	51	GIANT_BMI-Tails_EUR_2013
rs9940128	rs9940128	A	G	rs9940646	G	C	1	1	Body mass index tails	GIANT	23563607	European	0.31	0.026	2.7e-32	15743	7795	7947	51	GIANT_BMI-Tails_EUR_2013
rs9940128	rs9940128	A	G	rs9923147	T	C	1	1	Body mass index tails	GIANT	23563607	European	0.31	0.026	1.8e-32	15749	7796	7952	51	GIANT_BMI-Tails_EUR_2013
rs11642841	rs11642841	A	C	rs11642841	A	C	1	1	Body mass index tails	GIANT	23563607	European	0.29	0.027	2.7e-27	15747	7801	7947	51	GIANT_BMI-Tails_EUR_2013
rs429358	rs429358	C	T	rs429358	C	T	1	1	Brain imaging	Shen	20100581	European	NA	NA	1e-09	-	-	-	-	NHGRI-EBI_GWAS_Catalog
rs12253527	rs12253527	A	G	rs7098100	A	G	0.91117	0.98642	Breast cancer	Michailidou K	29059683	Mixed	0.0572	0.006474	1e-18	-	-	-	-	NHGRI-EBI_GWAS_Catalog
rs55872725	rs55872725	C	T	rs62048402	G	A	1	1	Breast cancer	Michailidou K	29059683	Mixed	-0.0624	0.0063	4e-23	-	-	-	-	NHGRI-EBI_GWAS_Catalog
rs62033400	rs62033400	A	G	rs17817449	T	G	0.9959	1	Breast cancer	Michailidou K	23535729	European	NA	NA	6.4e-14	22627	-	-	-	GRASP
rs62033400	rs62033400	A	G	rs17817449	T	G	0.9959	1	Breast cancer	Michailidou K	23535729	European	NA	NA	6e-14	-	-	-	-	NHGRI-EBI_GWAS_Catalog
rs62033400	rs62033400	A	G	rs17817449	T	G	0.9959	1	Breast cancer	Michailidou K	25751625	European	0.07257	0.009486	2e-14	-	-	-	-	NHGRI-EBI_GWAS_Catalog
rs62033400	rs62033400	A	G	rs17817449	T	G	0.9959	1	Breast cancer	Couch FJ	27117709	European	NA	NA	5e-08	-	-	-	-	NHGRI-EBI_GWAS_Catalog
rs62033400	rs62033400	A	G	rs17817449	T	G	0.9959	1	Breast cancer	Michailidou K	29059683	Mixed	0.05129	0.005421	3e-21	-	-	-	-	NHGRI-EBI_GWAS_Catalog
rs385816	rs385816	G	A	rs1233480	C	T	0.98768	1	Breast cancer	Michailidou K	29059683	Mixed	-0.0586	0.01075	5e-08	-	-	-	-	NHGRI-EBI_GWAS_Catalog
rs385816	rs385816	G	A	rs9257809	A	G	0.8525	1	Breast cancer	Michailidou K	29059683	Mixed	-0.0627	0.01131	3e-08	-	-	-	-	NHGRI-EBI_GWAS_Catalog
rs56094641	rs56094641	A	G	rs62048402	G	A	0.98389	0.99594	Breast cancer	Michailidou K	29059683	Mixed	-0.0624	0.0063	4e-23	-	-	-	-	NHGRI-EBI_GWAS_Catalog
rs9935401	rs9935401	A	G	rs17817449	G	T	1	1	Breast cancer	Michailidou K	23535729	European	NA	NA	6.4e-14	22627	-	-	-	GRASP
rs9935401	rs9935401	A	G	rs17817449	G	T	1	1	Breast cancer	Michailidou K	23535729	European	NA	NA	6e-14	-	-	-	-	NHGRI-EBI_GWAS_Catalog
rs9935401	rs9935401	A	G	rs17817449	G	T	1	1	Breast cancer	Michailidou K	25751625	European	-0.07257	0.009486	2e-14	-	-	-	-	NHGRI-EBI_GWAS_Catalog
rs9935401	rs9935401	A	G	rs17817449	G	T	1	1	Breast cancer	Couch FJ	27117709	European	NA	NA	5e-08	-	-	-	-	NHGRI-EBI_GWAS_Catalog
rs9935401	rs9935401	A	G	rs17817449	G	T	1	1	Breast cancer	Michailidou K	29059683	Mixed	-0.05129	0.005421	3e-21	-	-	-	-	NHGRI-EBI_GWAS_Catalog
rs5743618	rs5743618	C	A	rs6815814	A	C	0.80763	0.97964	Breast cancer	Michailidou K	29059683	Mixed	0.05827	0.008092	6e-13	-	-	-	-	NHGRI-EBI_GWAS_Catalog
rs62033400	rs62033400	A	G	rs17817449	T	G	0.9959	1	Breast cancer estrogen receptor negative	Milne RL	29058716	European	NA	NA	2e-10	-	-	-	-	NHGRI-EBI_GWAS_Catalog
rs9935401	rs9935401	A	G	rs17817449	G	T	1	1	Breast cancer estrogen receptor negative	Milne RL	29058716	European	NA	NA	2e-10	-	-	-	-	NHGRI-EBI_GWAS_Catalog
rs62033400	rs62033400	A	G	rs17817449	T	G	0.9959	1	Breast cancer Estrogen receptor positive breast cancer	Michailidou K	23535729	European	NA	NA	1.2e-08	22627	-	-	-	GRASP
rs9935401	rs9935401	A	G	rs17817449	G	T	1	1	Breast cancer Estrogen receptor positive breast cancer	Michailidou K	23535729	European	NA	NA	1.2e-08	22627	-	-	-	GRASP
rs62033400	rs62033400	A	G	rs17817449	T	G	0.9959	1	Breast cancer invasive breast cancer	Michailidou K	23535729	European	NA	NA	3.5e-11	22627	-	-	-	GRASP
rs9935401	rs9935401	A	G	rs17817449	G	T	1	1	Breast cancer invasive breast cancer	Michailidou K	23535729	European	NA	NA	3.5e-11	22627	-	-	-	GRASP
rs507711	rs507711	T	C	rs507711	T	C	1	1	Bring up phlegm or sputum/mucus on most days	Neale B	UKBB	European	0.007609	0.00136	2.206e-08	83529	6998	76531	1	Neale-B_UKBB_EUR_2017
rs507711	rs507711	T	C	rs507855	G	A	1	1	Bring up phlegm or sputum/mucus on most days	Neale B	UKBB	European	0.007577	0.00136	2.526e-08	83529	6998	76531	1	Neale-B_UKBB_EUR_2017
rs507711	rs507711	T	C	rs507766	C	T	1	1	Bring up phlegm or sputum/mucus on most days	Neale B	UKBB	European	0.007589	0.00136	2.404e-08	83529	6998	76531	1	Neale-B_UKBB_EUR_2017
rs507711	rs507711	T	C	rs571689	T	C	0.99602	1	Bring up phlegm or sputum/mucus on most days	Neale B	UKBB	European	0.007583	0.001358	2.382e-08	83529	6998	76531	1	Neale-B_UKBB_EUR_2017
rs507711	rs507711	T	C	rs570794	C	T	0.99602	1	Bring up phlegm or sputum/mucus on most days	Neale B	UKBB	European	0.00758	0.001358	2.42e-08	83529	6998	76531	1	Neale-B_UKBB_EUR_2017
rs681343	rs681343	C	T	rs681343	C	T	1	1	Bring up phlegm or sputum/mucus on most days	Neale B	UKBB	European	-0.00753	0.001357	2.884e-08	83529	6998	76531	1	Neale-B_UKBB_EUR_2017
rs681343	rs681343	C	T	rs679574	C	G	0.99598	1	Bring up phlegm or sputum/mucus on most days	Neale B	UKBB	European	-0.007461	0.001357	3.879e-08	83529	6998	76531	1	Neale-B_UKBB_EUR_2017
rs681343	rs681343	C	T	rs516316	G	C	0.99598	1	Bring up phlegm or sputum/mucus on most days	Neale B	UKBB	European	-0.007439	0.001357	4.259e-08	83529	6998	76531	1	Neale-B_UKBB_EUR_2017
rs681343	rs681343	C	T	rs516246	C	T	0.99598	1	Bring up phlegm or sputum/mucus on most days	Neale B	UKBB	European	-0.007458	0.001357	3.937e-08	83529	6998	76531	1	Neale-B_UKBB_EUR_2017
rs681343	rs681343	C	T	rs492602	A	G	0.99598	1	Bring up phlegm or sputum/mucus on most days	Neale B	UKBB	European	-0.007531	0.001357	2.878e-08	83529	6998	76531	1	Neale-B_UKBB_EUR_2017
rs601338	rs601338	A	G	rs601338	A	G	1	1	Bring up phlegm or sputum/mucus on most days	Neale B	UKBB	European	0.007527	0.001357	2.931e-08	83529	6998	76531	1	Neale-B_UKBB_EUR_2017
rs601338	rs601338	A	G	rs681343	T	C	0.99598	1	Bring up phlegm or sputum/mucus on most days	Neale B	UKBB	European	0.00753	0.001357	2.884e-08	83529	6998	76531	1	Neale-B_UKBB_EUR_2017
rs601338	rs601338	A	G	rs679574	G	C	0.99196	0.99597	Bring up phlegm or sputum/mucus on most days	Neale B	UKBB	European	0.007461	0.001357	3.879e-08	83529	6998	76531	1	Neale-B_UKBB_EUR_2017
rs601338	rs601338	A	G	rs516316	C	G	0.99196	0.99597	Bring up phlegm or sputum/mucus on most days	Neale B	UKBB	European	0.007439	0.001357	4.259e-08	83529	6998	76531	1	Neale-B_UKBB_EUR_2017
rs601338	rs601338	A	G	rs516246	T	C	0.99196	0.99597	Bring up phlegm or sputum/mucus on most days	Neale B	UKBB	European	0.007458	0.001357	3.937e-08	83529	6998	76531	1	Neale-B_UKBB_EUR_2017
rs780093	rs780093	T	C	rs780094	T	C	0.9959	1	C reactive protein	Shah	23505291	European	NA	NA	3.9e-08	8356	-	-	-	GRASP
rs780093	rs780093	T	C	rs780094	T	C	0.9959	1	C reactive protein	Ridker PM	18439548	European	0.14	0.01798	7e-15	-	-	-	-	NHGRI-EBI_GWAS_Catalog
rs780093	rs780093	T	C	rs780094	T	C	0.9959	1	C reactive protein	Ridker PM	18439548	European	NA	NA	7e-15	-	-	-	-	dbGaP
rs780093	rs780093	T	C	rs1260326	T	C	0.90779	0.95474	C reactive protein	Dehghan A	21300955	European	NA	NA	5.4e-43	66185	-	-	-	GRASP
rs780093	rs780093	T	C	rs1260326	T	C	0.90779	0.95474	C reactive protein	GUGC	23263486	European	NA	NA	3.8e-43	69374	-	-	-	GRASP
rs780093	rs780093	T	C	rs1260326	T	C	0.90779	0.95474	C reactive protein	Shah	23505291	European	NA	NA	5.41e-09	8356	-	-	-	GRASP
rs780093	rs780093	T	C	rs1260326	T	C	0.90779	0.95474	C reactive protein	Dehghan A	21300955	European	NA	NA	5e-40	-	-	-	-	dbGaP
rs814573	rs814573	T	A	rs4420638	G	A	0.90762	0.96787	C reactive protein	Elliott P	19567438	Mixed	NA	NA	4.5e-27	17957	-	-	-	GRASP
rs814573	rs814573	T	A	rs4420638	G	A	0.90762	0.96787	C reactive protein	Dehghan A	21300955	European	NA	NA	8.8e-139	66185	-	-	-	GRASP
rs814573	rs814573	T	A	rs4420638	G	A	0.90762	0.96787	C reactive protein	Elliott P	19567438	Mixed	21.8	2.025	5e-27	-	-	-	-	NHGRI-EBI_GWAS_Catalog
rs814573	rs814573	T	A	rs4420638	G	A	0.90762	0.96787	C reactive protein	Elliott P	19567438	Mixed	NA	NA	5e-27	-	-	-	-	dbGaP
rs814573	rs814573	T	A	rs4420638	G	A	0.90762	0.96787	C reactive protein	Dehghan A	21300955	European	NA	NA	9e-139	-	-	-	-	dbGaP
rs157592	rs157592	C	A	rs4420638	G	A	0.92579	0.9934	C reactive protein	Elliott P	19567438	Mixed	NA	NA	4.5e-27	17957	-	-	-	GRASP
rs157592	rs157592	C	A	rs4420638	G	A	0.92579	0.9934	C reactive protein	Dehghan A	21300955	European	NA	NA	8.8e-139	66185	-	-	-	GRASP
rs157592	rs157592	C	A	rs4420638	G	A	0.92579	0.9934	C reactive protein	Elliott P	19567438	Mixed	21.8	2.025	5e-27	-	-	-	-	NHGRI-EBI_GWAS_Catalog
rs157592	rs157592	C	A	rs4420638	G	A	0.92579	0.9934	C reactive protein	Elliott P	19567438	Mixed	NA	NA	5e-27	-	-	-	-	dbGaP
rs157592	rs157592	C	A	rs4420638	G	A	0.92579	0.9934	C reactive protein	Dehghan A	21300955	European	NA	NA	9e-139	-	-	-	-	dbGaP
rs12721051	rs12721051	C	G	rs4420638	A	G	0.98752	0.99374	C reactive protein	Elliott P	19567438	Mixed	NA	NA	4.5e-27	17957	-	-	-	GRASP
rs12721051	rs12721051	C	G	rs4420638	A	G	0.98752	0.99374	C reactive protein	Dehghan A	21300955	European	NA	NA	8.8e-139	66185	-	-	-	GRASP
rs12721051	rs12721051	C	G	rs4420638	A	G	0.98752	0.99374	C reactive protein	Elliott P	19567438	Mixed	-21.8	2.025	5e-27	-	-	-	-	NHGRI-EBI_GWAS_Catalog
rs12721051	rs12721051	C	G	rs4420638	A	G	0.98752	0.99374	C reactive protein	Elliott P	19567438	Mixed	NA	NA	5e-27	-	-	-	-	dbGaP
rs12721051	rs12721051	C	G	rs4420638	A	G	0.98752	0.99374	C reactive protein	Dehghan A	21300955	European	NA	NA	9e-139	-	-	-	-	dbGaP
rs56131196	rs56131196	A	G	rs4420638	G	A	1	1	C reactive protein	Elliott P	19567438	Mixed	NA	NA	4.5e-27	17957	-	-	-	GRASP
rs56131196	rs56131196	A	G	rs4420638	G	A	1	1	C reactive protein	Dehghan A	21300955	European	NA	NA	8.8e-139	66185	-	-	-	GRASP
rs56131196	rs56131196	A	G	rs4420638	G	A	1	1	C reactive protein	Elliott P	19567438	Mixed	21.8	2.025	5e-27	-	-	-	-	NHGRI-EBI_GWAS_Catalog
rs56131196	rs56131196	A	G	rs4420638	G	A	1	1	C reactive protein	Elliott P	19567438	Mixed	NA	NA	5e-27	-	-	-	-	dbGaP
rs56131196	rs56131196	A	G	rs4420638	G	A	1	1	C reactive protein	Dehghan A	21300955	European	NA	NA	9e-139	-	-	-	-	dbGaP
rs780093	rs780093	T	C	rs780094	T	C	0.9959	1	C reactive protein female	Danik JS	20031577	European	NA	NA	2.74e-32	17686	-	-	-	GRASP
rs780093	rs780093	T	C	rs1260326	T	C	0.90779	0.95474	C reactive protein levels	Dehghan A	21300955	European	0.072	0.005437	5e-40	-	-	-	-	NHGRI-EBI_GWAS_Catalog
rs814573	rs814573	T	A	rs4420638	G	A	0.90762	0.96787	C reactive protein levels	Dehghan A	21300955	European	-0.236	0.009411	9e-139	-	-	-	-	NHGRI-EBI_GWAS_Catalog
rs157592	rs157592	C	A	rs4420638	G	A	0.92579	0.9934	C reactive protein levels	Dehghan A	21300955	European	-0.236	0.009411	9e-139	-	-	-	-	NHGRI-EBI_GWAS_Catalog
rs12721051	rs12721051	C	G	rs4420638	A	G	0.98752	0.99374	C reactive protein levels	Dehghan A	21300955	European	0.236	0.009411	9e-139	-	-	-	-	NHGRI-EBI_GWAS_Catalog
rs56131196	rs56131196	A	G	rs4420638	G	A	1	1	C reactive protein levels	Dehghan A	21300955	European	-0.236	0.009411	9e-139	-	-	-	-	NHGRI-EBI_GWAS_Catalog
rs814573	rs814573	T	A	rs4420638	G	A	0.90762	0.96787	C reactive protein levels or HDL cholesterol levels pleiotropy	Ligthart S	27286809	Unspecified	NA	NA	2e-164	-	-	-	-	NHGRI-EBI_GWAS_Catalog
rs55872725	rs55872725	C	T	rs1558902	T	A	1	1	C reactive protein levels or HDL cholesterol levels pleiotropy	Ligthart S	27286809	Unspecified	NA	NA	5e-09	-	-	-	-	NHGRI-EBI_GWAS_Catalog
rs157592	rs157592	C	A	rs4420638	G	A	0.92579	0.9934	C reactive protein levels or HDL cholesterol levels pleiotropy	Ligthart S	27286809	Unspecified	NA	NA	2e-164	-	-	-	-	NHGRI-EBI_GWAS_Catalog
rs12721051	rs12721051	C	G	rs4420638	A	G	0.98752	0.99374	C reactive protein levels or HDL cholesterol levels pleiotropy	Ligthart S	27286809	Unspecified	NA	NA	2e-164	-	-	-	-	NHGRI-EBI_GWAS_Catalog
rs56094641	rs56094641	A	G	rs1558902	T	A	0.98389	0.99594	C reactive protein levels or HDL cholesterol levels pleiotropy	Ligthart S	27286809	Unspecified	NA	NA	5e-09	-	-	-	-	NHGRI-EBI_GWAS_Catalog
rs56131196	rs56131196	A	G	rs4420638	G	A	1	1	C reactive protein levels or HDL cholesterol levels pleiotropy	Ligthart S	27286809	Unspecified	NA	NA	2e-164	-	-	-	-	NHGRI-EBI_GWAS_Catalog
rs2287922	rs2287922	A	G	rs2287921	C	T	0.99208	1	C reactive protein levels or LDL cholesterol levels pleiotropy	Ligthart S	27286809	Unspecified	NA	NA	3e-08	-	-	-	-	NHGRI-EBI_GWAS_Catalog
rs814573	rs814573	T	A	rs4420638	G	A	0.90762	0.96787	C reactive protein levels or LDL cholesterol levels pleiotropy	Ligthart S	27286809	Unspecified	NA	NA	1e-283	-	-	-	-	NHGRI-EBI_GWAS_Catalog
rs157592	rs157592	C	A	rs4420638	G	A	0.92579	0.9934	C reactive protein levels or LDL cholesterol levels pleiotropy	Ligthart S	27286809	Unspecified	NA	NA	1e-283	-	-	-	-	NHGRI-EBI_GWAS_Catalog
rs12721051	rs12721051	C	G	rs4420638	A	G	0.98752	0.99374	C reactive protein levels or LDL cholesterol levels pleiotropy	Ligthart S	27286809	Unspecified	NA	NA	1e-283	-	-	-	-	NHGRI-EBI_GWAS_Catalog
rs56131196	rs56131196	A	G	rs4420638	G	A	1	1	C reactive protein levels or LDL cholesterol levels pleiotropy	Ligthart S	27286809	Unspecified	NA	NA	1e-283	-	-	-	-	NHGRI-EBI_GWAS_Catalog
rs780093	rs780093	T	C	rs1260326	T	C	0.90779	0.95474	C reactive protein levels or total cholesterol levels pleiotropy	Ligthart S	27286809	Unspecified	NA	NA	3e-63	-	-	-	-	NHGRI-EBI_GWAS_Catalog
rs814573	rs814573	T	A	rs4420638	G	A	0.90762	0.96787	C reactive protein levels or total cholesterol levels pleiotropy	Ligthart S	27286809	Unspecified	NA	NA	4e-249	-	-	-	-	NHGRI-EBI_GWAS_Catalog
rs157592	rs157592	C	A	rs4420638	G	A	0.92579	0.9934	C reactive protein levels or total cholesterol levels pleiotropy	Ligthart S	27286809	Unspecified	NA	NA	4e-249	-	-	-	-	NHGRI-EBI_GWAS_Catalog
rs12721051	rs12721051	C	G	rs4420638	A	G	0.98752	0.99374	C reactive protein levels or total cholesterol levels pleiotropy	Ligthart S	27286809	Unspecified	NA	NA	4e-249	-	-	-	-	NHGRI-EBI_GWAS_Catalog
rs56131196	rs56131196	A	G	rs4420638	G	A	1	1	C reactive protein levels or total cholesterol levels pleiotropy	Ligthart S	27286809	Unspecified	NA	NA	4e-249	-	-	-	-	NHGRI-EBI_GWAS_Catalog
rs780093	rs780093	T	C	rs1260326	T	C	0.90779	0.95474	C reactive protein levels or triglyceride levels pleiotropy	Ligthart S	27286809	Unspecified	NA	NA	4e-151	-	-	-	-	NHGRI-EBI_GWAS_Catalog
rs814573	rs814573	T	A	rs4420638	G	A	0.90762	0.96787	C reactive protein levels or triglyceride levels pleiotropy	Ligthart S	27286809	Unspecified	NA	NA	2e-171	-	-	-	-	NHGRI-EBI_GWAS_Catalog
rs157592	rs157592	C	A	rs4420638	G	A	0.92579	0.9934	C reactive protein levels or triglyceride levels pleiotropy	Ligthart S	27286809	Unspecified	NA	NA	2e-171	-	-	-	-	NHGRI-EBI_GWAS_Catalog
rs663640	rs663640	T	C	rs571312	A	C	0.90404	1	C reactive protein levels or triglyceride levels pleiotropy	Ligthart S	27286809	Unspecified	NA	NA	3e-08	-	-	-	-	NHGRI-EBI_GWAS_Catalog
rs12721051	rs12721051	C	G	rs4420638	A	G	0.98752	0.99374	C reactive protein levels or triglyceride levels pleiotropy	Ligthart S	27286809	Unspecified	NA	NA	2e-171	-	-	-	-	NHGRI-EBI_GWAS_Catalog
rs6567160	rs6567160	C	T	rs571312	A	C	1	1	C reactive protein levels or triglyceride levels pleiotropy	Ligthart S	27286809	Unspecified	NA	NA	3e-08	-	-	-	-	NHGRI-EBI_GWAS_Catalog
rs56131196	rs56131196	A	G	rs4420638	G	A	1	1	C reactive protein levels or triglyceride levels pleiotropy	Ligthart S	27286809	Unspecified	NA	NA	2e-171	-	-	-	-	NHGRI-EBI_GWAS_Catalog
rs174594	rs174594	C	A	rs174601	T	C	0.95862	0.9832	C11orf10 gene expression in peripheral blood leucocytes	Chambers JC	22001757	Mixed	NA	NA	7.2e-10	61089	-	-	-	GRASP
rs6968865	rs6968865	A	T	rs4410790	T	C	0.9875	1	Caffeine	Cornelis MC	21490707	European	NA	NA	2e-19	-	-	-	-	dbGaP
rs2106727	rs2106727	G	A	rs4410790	C	T	0.97082	0.99154	Caffeine	Cornelis MC	21490707	European	NA	NA	2e-19	-	-	-	-	dbGaP
rs6968865	rs6968865	A	T	rs4410790	T	C	0.9875	1	Caffeine consumption	Cornelis MC	21490707	European	0.15	0.01664	2e-19	-	-	-	-	NHGRI-EBI_GWAS_Catalog
rs2106727	rs2106727	G	A	rs4410790	C	T	0.97082	0.99154	Caffeine consumption	Cornelis MC	21490707	European	-0.15	0.01664	2e-19	-	-	-	-	NHGRI-EBI_GWAS_Catalog
rs6968865	rs6968865	A	T	rs4410790	T	C	0.9875	1	Caffeine metabolism plasma 137 trimethylxanthine caffeine level	Cornelis MC	27702941	European	7.36	1.002	2e-13	-	-	-	-	NHGRI-EBI_GWAS_Catalog
rs6968865	rs6968865	A	T	rs6968554	A	G	0.97512	1	Caffeine metabolism plasma 137 trimethylxanthine caffeine level	Cornelis MC	27702941	European	7.22	0.9993	5e-13	-	-	-	-	NHGRI-EBI_GWAS_Catalog
rs2472297	rs2472297	C	T	rs2472297	C	T	1	1	Caffeine metabolism plasma 137 trimethylxanthine caffeine level	Cornelis MC	27702941	European	-9.34	1	1e-20	-	-	-	-	NHGRI-EBI_GWAS_Catalog
rs2106727	rs2106727	G	A	rs6968554	G	A	0.9916	0.99579	Caffeine metabolism plasma 137 trimethylxanthine caffeine level	Cornelis MC	27702941	European	-7.22	0.9993	5e-13	-	-	-	-	NHGRI-EBI_GWAS_Catalog
rs2106727	rs2106727	G	A	rs4410790	C	T	0.97082	0.99154	Caffeine metabolism plasma 137 trimethylxanthine caffeine level	Cornelis MC	27702941	European	-7.36	1.002	2e-13	-	-	-	-	NHGRI-EBI_GWAS_Catalog
rs6968865	rs6968865	A	T	rs4410790	T	C	0.9875	1	Caffeine metabolism plasma 17 dimethylxanthine paraxanthine to 137 trimethylxanthine caffeine ratio	Cornelis MC	27702941	European	8.07	0.9999	7e-16	-	-	-	-	NHGRI-EBI_GWAS_Catalog
rs6968865	rs6968865	A	T	rs6968554	A	G	0.97512	1	Caffeine metabolism plasma 17 dimethylxanthine paraxanthine to 137 trimethylxanthine caffeine ratio	Cornelis MC	27702941	European	8.44	0.9992	3e-17	-	-	-	-	NHGRI-EBI_GWAS_Catalog
rs2472297	rs2472297	C	T	rs2472297	C	T	1	1	Caffeine metabolism plasma 17 dimethylxanthine paraxanthine to 137 trimethylxanthine caffeine ratio	Cornelis MC	27702941	European	-9.58	0.9992	9e-22	-	-	-	-	NHGRI-EBI_GWAS_Catalog
rs2106727	rs2106727	G	A	rs6968554	G	A	0.9916	0.99579	Caffeine metabolism plasma 17 dimethylxanthine paraxanthine to 137 trimethylxanthine caffeine ratio	Cornelis MC	27702941	European	-8.44	0.9992	3e-17	-	-	-	-	NHGRI-EBI_GWAS_Catalog
rs2106727	rs2106727	G	A	rs4410790	C	T	0.97082	0.99154	Caffeine metabolism plasma 17 dimethylxanthine paraxanthine to 137 trimethylxanthine caffeine ratio	Cornelis MC	27702941	European	-8.07	0.9999	7e-16	-	-	-	-	NHGRI-EBI_GWAS_Catalog
rs56113850	rs56113850	C	T	rs56113850	C	T	1	1	Caffeine metabolism plasma 17 dimethylxanthine paraxanthine to 137 trimethylxanthine caffeine ratio	Cornelis MC	27702941	European	-9.59	1	9e-22	-	-	-	-	NHGRI-EBI_GWAS_Catalog
rs780093	rs780093	T	C	rs780094	T	C	0.9959	1	Calcium levels	OSeaghdha CM	24068962	European	0.017	0.002629	1e-10	-	-	-	-	NHGRI-EBI_GWAS_Catalog
rs780093	rs780093	T	C	rs1260326	T	C	0.90779	0.95474	Cardiovascular disease risk factors	Middelberg RP	21943158	European	0.082	0.01461	2e-08	-	-	-	-	NHGRI-EBI_GWAS_Catalog
rs514659	rs514659	A	C	rs514659	A	C	1	1	Cardiovascular diseases	Reilly MP	21239051	European	NA	NA	8e-09	-	-	-	-	dbGaP
rs429358	rs429358	C	T	rs429358	C	T	1	1	Cause of death: alzheimers disease, unspecified	Neale B	UKBB	European	0.008072	0.001316	9.023e-10	7637	28	7609	1	Neale-B_UKBB_EUR_2017
rs146223897	rs146223897	C	G	rs146223897	C	G	1	1	Cause of death: chronic or unspecified with haemorrhage	Neale B	UKBB	European	-0.01484	0.002428	1.03e-09	7637	11	7626	1	Neale-B_UKBB_EUR_2017
rs429358	rs429358	C	T	rs429358	C	T	1	1	Cause of death: unspecified dementia	Neale B	UKBB	European	0.009096	0.001572	7.479e-09	7637	40	7597	1	Neale-B_UKBB_EUR_2017
rs814573	rs814573	T	A	rs56131196	A	G	0.90762	0.96787	Cause of death: unspecified dementia	Neale B	UKBB	European	0.008646	0.001452	2.739e-09	7637	40	7597	1	Neale-B_UKBB_EUR_2017
rs814573	rs814573	T	A	rs4420638	G	A	0.90762	0.96787	Cause of death: unspecified dementia	Neale B	UKBB	European	0.008648	0.001453	2.773e-09	7637	40	7597	1	Neale-B_UKBB_EUR_2017
rs814573	rs814573	T	A	rs12721051	G	C	0.8956	0.96145	Cause of death: unspecified dementia	Neale B	UKBB	European	0.008664	0.001453	2.621e-09	7637	40	7597	1	Neale-B_UKBB_EUR_2017
rs157592	rs157592	C	A	rs56131196	A	G	0.92579	0.9934	Cause of death: unspecified dementia	Neale B	UKBB	European	0.008646	0.001452	2.739e-09	7637	40	7597	1	Neale-B_UKBB_EUR_2017
rs157592	rs157592	C	A	rs4420638	G	A	0.92579	0.9934	Cause of death: unspecified dementia	Neale B	UKBB	European	0.008648	0.001453	2.773e-09	7637	40	7597	1	Neale-B_UKBB_EUR_2017
rs157592	rs157592	C	A	rs12721051	G	C	0.91353	0.98681	Cause of death: unspecified dementia	Neale B	UKBB	European	0.008664	0.001453	2.621e-09	7637	40	7597	1	Neale-B_UKBB_EUR_2017
rs12721051	rs12721051	C	G	rs12721051	C	G	1	1	Cause of death: unspecified dementia	Neale B	UKBB	European	-0.008664	0.001453	2.621e-09	7637	40	7597	1	Neale-B_UKBB_EUR_2017
rs12721051	rs12721051	C	G	rs56131196	G	A	0.98752	0.99374	Cause of death: unspecified dementia	Neale B	UKBB	European	-0.008646	0.001452	2.739e-09	7637	40	7597	1	Neale-B_UKBB_EUR_2017
rs12721051	rs12721051	C	G	rs4420638	A	G	0.98752	0.99374	Cause of death: unspecified dementia	Neale B	UKBB	European	-0.008648	0.001453	2.773e-09	7637	40	7597	1	Neale-B_UKBB_EUR_2017
rs56131196	rs56131196	A	G	rs56131196	A	G	1	1	Cause of death: unspecified dementia	Neale B	UKBB	European	0.008646	0.001452	2.739e-09	7637	40	7597	1	Neale-B_UKBB_EUR_2017
rs56131196	rs56131196	A	G	rs4420638	G	A	1	1	Cause of death: unspecified dementia	Neale B	UKBB	European	0.008648	0.001453	2.773e-09	7637	40	7597	1	Neale-B_UKBB_EUR_2017
rs56131196	rs56131196	A	G	rs12721051	G	C	0.98752	0.99374	Cause of death: unspecified dementia	Neale B	UKBB	European	0.008664	0.001453	2.621e-09	7637	40	7597	1	Neale-B_UKBB_EUR_2017
rs2287922	rs2287922	A	G	rs2287921	C	T	0.99208	1	Central retinal venular equivalent	Ikram MK	21060863	European	NA	NA	3.3e-18	15358	-	-	-	GRASP
rs429358	rs429358	C	T	rs429358	C	T	1	1	Cerebral amyloid deposition PET imaging	Li QS	26252872	European	-0.13	0.01107	8e-32	-	-	-	-	NHGRI-EBI_GWAS_Catalog
rs429358	rs429358	C	T	rs429358	C	T	1	1	Cerebral amyloid deposition positivity PET imaging	Li QS	26252872	European	NA	NA	5e-20	-	-	-	-	NHGRI-EBI_GWAS_Catalog
rs429358	rs429358	C	T	rs429358	C	T	1	1	Cerebrospinal AB1 42 levels in Alzheimers disease dementia	Ramirez A	25027320	European	NA	NA	4e-17	-	-	-	-	NHGRI-EBI_GWAS_Catalog
rs814573	rs814573	T	A	rs4420638	G	A	0.90762	0.96787	Cerebrospinal fluid AB1 42 levels	Li J	28641921	European	NA	NA	6e-42	-	-	-	-	NHGRI-EBI_GWAS_Catalog
rs157592	rs157592	C	A	rs4420638	G	A	0.92579	0.9934	Cerebrospinal fluid AB1 42 levels	Li J	28641921	European	NA	NA	6e-42	-	-	-	-	NHGRI-EBI_GWAS_Catalog
rs12721051	rs12721051	C	G	rs4420638	A	G	0.98752	0.99374	Cerebrospinal fluid AB1 42 levels	Li J	28641921	European	NA	NA	6e-42	-	-	-	-	NHGRI-EBI_GWAS_Catalog
rs56131196	rs56131196	A	G	rs4420638	G	A	1	1	Cerebrospinal fluid AB1 42 levels	Li J	28641921	European	NA	NA	6e-42	-	-	-	-	NHGRI-EBI_GWAS_Catalog
rs814573	rs814573	T	A	rs4420638	G	A	0.90762	0.96787	Cerebrospinal fluid t tau levels	Li J	28641921	European	NA	NA	2e-13	-	-	-	-	NHGRI-EBI_GWAS_Catalog
rs157592	rs157592	C	A	rs4420638	G	A	0.92579	0.9934	Cerebrospinal fluid t tau levels	Li J	28641921	European	NA	NA	2e-13	-	-	-	-	NHGRI-EBI_GWAS_Catalog
rs12721051	rs12721051	C	G	rs4420638	A	G	0.98752	0.99374	Cerebrospinal fluid t tau levels	Li J	28641921	European	NA	NA	2e-13	-	-	-	-	NHGRI-EBI_GWAS_Catalog
rs56131196	rs56131196	A	G	rs4420638	G	A	1	1	Cerebrospinal fluid t tau levels	Li J	28641921	European	NA	NA	2e-13	-	-	-	-	NHGRI-EBI_GWAS_Catalog
rs814573	rs814573	T	A	rs4420638	G	A	0.90762	0.96787	Cerebrospinal fluid t tauAB1 42 ratio	Li J	28641921	European	NA	NA	4e-27	-	-	-	-	NHGRI-EBI_GWAS_Catalog
rs157592	rs157592	C	A	rs4420638	G	A	0.92579	0.9934	Cerebrospinal fluid t tauAB1 42 ratio	Li J	28641921	European	NA	NA	4e-27	-	-	-	-	NHGRI-EBI_GWAS_Catalog
rs12721051	rs12721051	C	G	rs4420638	A	G	0.98752	0.99374	Cerebrospinal fluid t tauAB1 42 ratio	Li J	28641921	European	NA	NA	4e-27	-	-	-	-	NHGRI-EBI_GWAS_Catalog
rs56131196	rs56131196	A	G	rs4420638	G	A	1	1	Cerebrospinal fluid t tauAB1 42 ratio	Li J	28641921	European	NA	NA	4e-27	-	-	-	-	NHGRI-EBI_GWAS_Catalog
rs11649091	rs11649091	G	T	rs12149832	A	G	0.89229	0.99573	Childhood BMI	EGGC	26604143	European	0.0666	0.0079	3.737e-17	35644	0	35644	20	EGGC_Childhood-BMI_EUR_2016
rs13107325	rs13107325	T	C	rs13107325	T	C	1	1	Childhood BMI	EGGC	26604143	European	0.1022	0.0179	1.194e-08	35238	0	35238	20	EGGC_Childhood-BMI_EUR_2016
rs55872725	rs55872725	C	T	rs1421085	T	C	1	1	Childhood BMI	EGGC	26604143	European	-0.0734	0.0082	3.201e-19	33427	0	33427	20	EGGC_Childhood-BMI_EUR_2016
rs55872725	rs55872725	C	T	rs1558902	T	A	1	1	Childhood BMI	EGGC	26604143	European	-0.063	0.0083	3.882e-14	31099	0	31099	20	EGGC_Childhood-BMI_EUR_2016
rs13135092	rs13135092	A	G	rs13107325	C	T	0.92421	1	Childhood BMI	EGGC	26604143	European	-0.1022	0.0179	1.194e-08	35238	0	35238	20	EGGC_Childhood-BMI_EUR_2016
rs9972653	rs9972653	G	T	rs7193144	T	C	0.99182	0.9959	Childhood BMI	EGGC	26604143	European	-0.0644	0.0084	1.403e-14	31055	0	31055	20	EGGC_Childhood-BMI_EUR_2016
rs9972653	rs9972653	G	T	rs8043757	A	T	0.99182	0.9959	Childhood BMI	EGGC	26604143	European	-0.0633	0.0084	6.49e-14	30120	0	30120	20	EGGC_Childhood-BMI_EUR_2016
rs17175602	rs17175602	C	T	rs11665563	T	C	1	1	Childhood BMI	EGGC	26604143	European	0.0539	0.0094	1.154e-08	31110	0	31110	20	EGGC_Childhood-BMI_EUR_2016
rs17175602	rs17175602	C	T	rs11663816	C	T	1	1	Childhood BMI	EGGC	26604143	European	0.0513	0.0091	1.477e-08	34907	0	34907	20	EGGC_Childhood-BMI_EUR_2016
rs17175602	rs17175602	C	T	rs11664883	A	T	1	1	Childhood BMI	EGGC	26604143	European	0.0524	0.0095	3.936e-08	30118	0	30118	20	EGGC_Childhood-BMI_EUR_2016
rs12149832	rs12149832	A	G	rs12149832	A	G	1	1	Childhood BMI	EGGC	26604143	European	0.0666	0.0079	3.737e-17	35644	0	35644	20	EGGC_Childhood-BMI_EUR_2016
rs62033406	rs62033406	A	G	rs7202116	A	G	0.89965	1	Childhood BMI	EGGC	26604143	European	-0.0653	0.0084	6.285e-15	30900	0	30900	20	EGGC_Childhood-BMI_EUR_2016
rs62033400	rs62033400	A	G	rs17817449	T	G	0.9959	1	Childhood BMI	EGGC	26604143	European	-0.0696	0.0079	7.975e-19	35668	0	35668	20	EGGC_Childhood-BMI_EUR_2016
rs62033400	rs62033400	A	G	rs8051591	A	G	0.9959	1	Childhood BMI	EGGC	26604143	European	-0.0627	0.0083	4.978e-14	31109	0	31109	20	EGGC_Childhood-BMI_EUR_2016
rs12969709	rs12969709	A	C	rs12969709	A	C	1	1	Childhood BMI	EGGC	26604143	European	0.0534	0.0096	2.342e-08	30356	0	30356	20	EGGC_Childhood-BMI_EUR_2016
rs12969709	rs12969709	A	C	rs8089364	C	T	0.99495	1	Childhood BMI	EGGC	26604143	European	0.0539	0.0096	2.022e-08	30355	0	30355	20	EGGC_Childhood-BMI_EUR_2016
rs12969709	rs12969709	A	C	rs921971	C	T	0.99495	1	Childhood BMI	EGGC	26604143	European	0.0549	0.009	1.32e-09	35108	0	35108	20	EGGC_Childhood-BMI_EUR_2016
rs663640	rs663640	T	C	rs6567160	C	T	0.90404	1	Childhood BMI	EGGC	26604143	European	0.0649	0.0094	4.062e-12	35665	0	35665	20	EGGC_Childhood-BMI_EUR_2016
rs663640	rs663640	T	C	rs663129	A	G	0.90404	1	Childhood BMI	EGGC	26604143	European	0.0636	0.0098	9.771e-11	31110	0	31110	20	EGGC_Childhood-BMI_EUR_2016
rs663640	rs663640	T	C	rs571312	A	C	0.90404	1	Childhood BMI	EGGC	26604143	European	0.0639	0.0093	7.176e-12	35661	0	35661	20	EGGC_Childhood-BMI_EUR_2016
rs663640	rs663640	T	C	rs523288	T	A	0.90404	1	Childhood BMI	EGGC	26604143	European	0.062	0.0094	4.707e-11	34907	0	34907	20	EGGC_Childhood-BMI_EUR_2016
rs56094641	rs56094641	A	G	rs1421085	T	C	0.98389	0.99594	Childhood BMI	EGGC	26604143	European	-0.0734	0.0082	3.201e-19	33427	0	33427	20	EGGC_Childhood-BMI_EUR_2016
rs56094641	rs56094641	A	G	rs1558902	T	A	0.98389	0.99594	Childhood BMI	EGGC	26604143	European	-0.063	0.0083	3.882e-14	31099	0	31099	20	EGGC_Childhood-BMI_EUR_2016
rs17817288	rs17817288	A	G	rs17817288	A	G	1	1	Childhood BMI	EGGC	26604143	European	-0.0477	0.0082	6.786e-09	31083	0	31083	20	EGGC_Childhood-BMI_EUR_2016
rs17817288	rs17817288	A	G	rs10852521	T	C	0.95701	1	Childhood BMI	EGGC	26604143	European	-0.0541	0.0078	3.189e-12	35663	0	35663	20	EGGC_Childhood-BMI_EUR_2016
rs17817288	rs17817288	A	G	rs9922047	C	G	0.95701	1	Childhood BMI	EGGC	26604143	European	-0.0468	0.0082	1.212e-08	31112	0	31112	20	EGGC_Childhood-BMI_EUR_2016
rs17817288	rs17817288	A	G	rs8055197	G	A	0.94909	0.99187	Childhood BMI	EGGC	26604143	European	-0.0466	0.0083	1.75e-08	31111	0	31111	20	EGGC_Childhood-BMI_EUR_2016
rs17817288	rs17817288	A	G	rs1861866	C	T	0.94909	0.99187	Childhood BMI	EGGC	26604143	European	-0.0466	0.0083	1.676e-08	31112	0	31112	20	EGGC_Childhood-BMI_EUR_2016
rs56137030	rs56137030	A	G	rs7202116	G	A	1	1	Childhood BMI	EGGC	26604143	European	0.0653	0.0084	6.285e-15	30900	0	30900	20	EGGC_Childhood-BMI_EUR_2016
rs9935401	rs9935401	A	G	rs9935401	A	G	1	1	Childhood BMI	EGGC	26604143	European	0.0626	0.0083	5.296e-14	31109	0	31109	20	EGGC_Childhood-BMI_EUR_2016
rs9935401	rs9935401	A	G	rs17817449	G	T	1	1	Childhood BMI	EGGC	26604143	European	0.0696	0.0079	7.975e-19	35668	0	35668	20	EGGC_Childhood-BMI_EUR_2016
rs9935401	rs9935401	A	G	rs8051591	G	A	1	1	Childhood BMI	EGGC	26604143	European	0.0627	0.0083	4.978e-14	31109	0	31109	20	EGGC_Childhood-BMI_EUR_2016
rs9935401	rs9935401	A	G	rs7193144	C	T	0.9959	1	Childhood BMI	EGGC	26604143	European	0.0644	0.0084	1.403e-14	31055	0	31055	20	EGGC_Childhood-BMI_EUR_2016
rs10852521	rs10852521	C	T	rs10852521	C	T	1	1	Childhood BMI	EGGC	26604143	European	0.0541	0.0078	3.189e-12	35663	0	35663	20	EGGC_Childhood-BMI_EUR_2016
rs10852521	rs10852521	C	T	rs9922047	G	C	1	1	Childhood BMI	EGGC	26604143	European	0.0468	0.0082	1.212e-08	31112	0	31112	20	EGGC_Childhood-BMI_EUR_2016
rs10852521	rs10852521	C	T	rs8055197	A	G	0.99204	1	Childhood BMI	EGGC	26604143	European	0.0466	0.0083	1.75e-08	31111	0	31111	20	EGGC_Childhood-BMI_EUR_2016
rs10852521	rs10852521	C	T	rs1861866	T	C	0.99204	1	Childhood BMI	EGGC	26604143	European	0.0466	0.0083	1.676e-08	31112	0	31112	20	EGGC_Childhood-BMI_EUR_2016
rs10852521	rs10852521	C	T	rs8047395	A	G	0.96048	0.98791	Childhood BMI	EGGC	26604143	European	0.0479	0.0086	2.462e-08	31087	0	31087	20	EGGC_Childhood-BMI_EUR_2016
rs11075985	rs11075985	A	C	rs11075985	A	C	1	1	Childhood BMI	EGGC	26604143	European	0.0618	0.0083	9.619e-14	31111	0	31111	20	EGGC_Childhood-BMI_EUR_2016
rs11075985	rs11075985	A	C	rs9928094	G	A	0.99598	1	Childhood BMI	EGGC	26604143	European	0.0618	0.0083	1.118e-13	31111	0	31111	20	EGGC_Childhood-BMI_EUR_2016
rs12149574	rs12149574	C	G	rs12149832	G	A	0.98381	1	Childhood BMI	EGGC	26604143	European	-0.0666	0.0079	3.737e-17	35644	0	35644	20	EGGC_Childhood-BMI_EUR_2016
rs6567160	rs6567160	C	T	rs6567160	C	T	1	1	Childhood BMI	EGGC	26604143	European	0.0649	0.0094	4.062e-12	35665	0	35665	20	EGGC_Childhood-BMI_EUR_2016
rs6567160	rs6567160	C	T	rs663129	A	G	1	1	Childhood BMI	EGGC	26604143	European	0.0636	0.0098	9.771e-11	31110	0	31110	20	EGGC_Childhood-BMI_EUR_2016
rs6567160	rs6567160	C	T	rs571312	A	C	1	1	Childhood BMI	EGGC	26604143	European	0.0639	0.0093	7.176e-12	35661	0	35661	20	EGGC_Childhood-BMI_EUR_2016
rs6567160	rs6567160	C	T	rs523288	T	A	1	1	Childhood BMI	EGGC	26604143	European	0.062	0.0094	4.707e-11	34907	0	34907	20	EGGC_Childhood-BMI_EUR_2016
rs2815753	rs2815753	G	A	rs3101336	T	C	1	1	Childhood BMI	EGGC	26604143	European	-0.0432	0.0079	4.142e-08	35655	0	35655	20	EGGC_Childhood-BMI_EUR_2016
rs9940128	rs9940128	A	G	rs9940128	A	G	1	1	Childhood BMI	EGGC	26604143	European	0.0618	0.0083	9.247e-14	31112	0	31112	20	EGGC_Childhood-BMI_EUR_2016
rs9940128	rs9940128	A	G	rs9939973	A	G	1	1	Childhood BMI	EGGC	26604143	European	0.0614	0.0083	1.335e-13	31109	0	31109	20	EGGC_Childhood-BMI_EUR_2016
rs9940128	rs9940128	A	G	rs9940646	G	C	1	1	Childhood BMI	EGGC	26604143	European	0.0617	0.0084	2.022e-13	31110	0	31110	20	EGGC_Childhood-BMI_EUR_2016
rs9940128	rs9940128	A	G	rs9923147	T	C	1	1	Childhood BMI	EGGC	26604143	European	0.0615	0.0083	1.19e-13	31112	0	31112	20	EGGC_Childhood-BMI_EUR_2016
rs35225200	rs35225200	A	C	rs13107325	C	T	0.84813	1	Childhood BMI	EGGC	26604143	European	-0.1022	0.0179	1.194e-08	35238	0	35238	20	EGGC_Childhood-BMI_EUR_2016
rs11642841	rs11642841	A	C	rs11642841	A	C	1	1	Childhood BMI	EGGC	26604143	European	0.0655	0.0083	2.258e-15	35650	0	35650	20	EGGC_Childhood-BMI_EUR_2016
rs13107325	rs13107325	T	C	rs13107325	T	C	1	1	Childhood body mass index	EGGC	26604143	European	NA	NA	1e-08	-	-	-	-	NHGRI-EBI_GWAS_Catalog
rs55872725	rs55872725	C	T	rs1421085	T	C	1	1	Childhood body mass index	EGGC	26604143	European	-0.059	0.007274	5e-16	-	-	-	-	NHGRI-EBI_GWAS_Catalog
rs55872725	rs55872725	C	T	rs1558902	T	A	1	1	Childhood body mass index	EGGC	26604143	European	NA	NA	4e-14	-	-	-	-	NHGRI-EBI_GWAS_Catalog
rs13135092	rs13135092	A	G	rs13107325	C	T	0.92421	1	Childhood body mass index	EGGC	26604143	European	NA	NA	1e-08	-	-	-	-	NHGRI-EBI_GWAS_Catalog
rs663640	rs663640	T	C	rs6567160	C	T	0.90404	1	Childhood body mass index	EGGC	26604143	European	0.05	0.008184	1e-09	-	-	-	-	NHGRI-EBI_GWAS_Catalog
rs56094641	rs56094641	A	G	rs1421085	T	C	0.98389	0.99594	Childhood body mass index	EGGC	26604143	European	-0.059	0.007274	5e-16	-	-	-	-	NHGRI-EBI_GWAS_Catalog
rs56094641	rs56094641	A	G	rs1558902	T	A	0.98389	0.99594	Childhood body mass index	EGGC	26604143	European	NA	NA	4e-14	-	-	-	-	NHGRI-EBI_GWAS_Catalog
rs6567160	rs6567160	C	T	rs6567160	C	T	1	1	Childhood body mass index	EGGC	26604143	European	0.05	0.008184	1e-09	-	-	-	-	NHGRI-EBI_GWAS_Catalog
rs2815753	rs2815753	G	A	rs3101336	T	C	1	1	Childhood body mass index	EGGC	26604143	European	NA	NA	4e-08	-	-	-	-	NHGRI-EBI_GWAS_Catalog
rs35225200	rs35225200	A	C	rs13107325	C	T	0.84813	1	Childhood body mass index	EGGC	26604143	European	NA	NA	1e-08	-	-	-	-	NHGRI-EBI_GWAS_Catalog
rs681343	rs681343	C	T	rs681343	C	T	1	1	Childhood ear infection	Pickrell JK	27182965	European	NA	NA	4e-30	-	-	-	-	NHGRI-EBI_GWAS_Catalog
rs681343	rs681343	C	T	rs681343	C	T	1	1	Childhood ear infection	Tian C	28928442	European	0.1044	0.009151	4e-30	-	-	-	-	NHGRI-EBI_GWAS_Catalog
rs601338	rs601338	A	G	rs681343	T	C	0.99598	1	Childhood ear infection	Pickrell JK	27182965	European	NA	NA	4e-30	-	-	-	-	NHGRI-EBI_GWAS_Catalog
rs601338	rs601338	A	G	rs681343	T	C	0.99598	1	Childhood ear infection	Tian C	28928442	European	-0.1044	0.009151	4e-30	-	-	-	-	NHGRI-EBI_GWAS_Catalog
rs11649091	rs11649091	G	T	rs12149832	A	G	0.89229	0.99573	Childhood obesity	EGGC	22484627	European	0.1837	0.0267	5.486e-12	13848	5530	8318	14	EGGC_Childhood-Obesity_EUR_2012
rs55872725	rs55872725	C	T	rs1421085	T	C	1	1	Childhood obesity	EGGC	22484627	European	-0.191	0.027	1.398e-12	13848	5530	8318	14	EGGC_Childhood-Obesity_EUR_2012
rs55872725	rs55872725	C	T	rs1558902	T	A	1	1	Childhood obesity	EGGC	22484627	European	-0.1905	0.0269	1.315e-12	13848	5530	8318	14	EGGC_Childhood-Obesity_EUR_2012
rs9972653	rs9972653	G	T	rs7193144	T	C	0.99182	0.9959	Childhood obesity	EGGC	22484627	European	-0.1926	0.0267	4.962e-13	13848	5530	8318	14	EGGC_Childhood-Obesity_EUR_2012
rs9972653	rs9972653	G	T	rs8043757	A	T	0.99182	0.9959	Childhood obesity	EGGC	22484627	European	-0.1928	0.0265	3.818e-13	13848	5530	8318	14	EGGC_Childhood-Obesity_EUR_2012
rs17175602	rs17175602	C	T	rs11665563	T	C	1	1	Childhood obesity	EGGC	22484627	European	0.1667	0.0299	2.595e-08	13848	5530	8318	14	EGGC_Childhood-Obesity_EUR_2012
rs17175602	rs17175602	C	T	rs11664883	A	T	1	1	Childhood obesity	EGGC	22484627	European	0.1666	0.0299	2.645e-08	13848	5530	8318	14	EGGC_Childhood-Obesity_EUR_2012
rs12149832	rs12149832	A	G	rs12149832	A	G	1	1	Childhood obesity	EGGC	22484627	European	0.1837	0.0267	5.486e-12	13848	5530	8318	14	EGGC_Childhood-Obesity_EUR_2012
rs62033406	rs62033406	A	G	rs7202116	A	G	0.89965	1	Childhood obesity	EGGC	22484627	European	-0.1892	0.028	1.385e-11	13848	5530	8318	14	EGGC_Childhood-Obesity_EUR_2012
rs62033400	rs62033400	A	G	rs17817449	T	G	0.9959	1	Childhood obesity	EGGC	22484627	European	-0.1927	0.0265	3.926e-13	13848	5530	8318	14	EGGC_Childhood-Obesity_EUR_2012
rs62033400	rs62033400	A	G	rs8051591	A	G	0.9959	1	Childhood obesity	EGGC	22484627	European	-0.1932	0.0264	2.767e-13	13848	5530	8318	14	EGGC_Childhood-Obesity_EUR_2012
rs12969709	rs12969709	A	C	rs12969709	A	C	1	1	Childhood obesity	EGGC	22484627	European	0.1713	0.0302	1.336e-08	13848	5530	8318	14	EGGC_Childhood-Obesity_EUR_2012
rs12969709	rs12969709	A	C	rs8089364	C	T	0.99495	1	Childhood obesity	EGGC	22484627	European	0.1722	0.0304	1.408e-08	13848	5530	8318	14	EGGC_Childhood-Obesity_EUR_2012
rs12969709	rs12969709	A	C	rs921971	C	T	0.99495	1	Childhood obesity	EGGC	22484627	European	0.1709	0.0302	1.444e-08	13848	5530	8318	14	EGGC_Childhood-Obesity_EUR_2012
rs663640	rs663640	T	C	rs6567160	C	T	0.90404	1	Childhood obesity	EGGC	22484627	European	0.1974	0.031	1.854e-10	13848	5530	8318	14	EGGC_Childhood-Obesity_EUR_2012
rs663640	rs663640	T	C	rs663129	A	G	0.90404	1	Childhood obesity	EGGC	22484627	European	0.1992	0.031	1.267e-10	13848	5530	8318	14	EGGC_Childhood-Obesity_EUR_2012
rs663640	rs663640	T	C	rs571312	A	C	0.90404	1	Childhood obesity	EGGC	22484627	European	0.1986	0.0309	1.25e-10	13848	5530	8318	14	EGGC_Childhood-Obesity_EUR_2012
rs663640	rs663640	T	C	rs523288	T	A	0.90404	1	Childhood obesity	EGGC	22484627	European	0.1974	0.031	1.854e-10	13848	5530	8318	14	EGGC_Childhood-Obesity_EUR_2012
rs56094641	rs56094641	A	G	rs1421085	T	C	0.98389	0.99594	Childhood obesity	EGGC	22484627	European	-0.191	0.027	1.398e-12	13848	5530	8318	14	EGGC_Childhood-Obesity_EUR_2012
rs56094641	rs56094641	A	G	rs1558902	T	A	0.98389	0.99594	Childhood obesity	EGGC	22484627	European	-0.1905	0.0269	1.315e-12	13848	5530	8318	14	EGGC_Childhood-Obesity_EUR_2012
rs17817288	rs17817288	A	G	rs17817288	A	G	1	1	Childhood obesity	EGGC	22484627	European	-0.1543	0.0267	7.067e-09	13848	5530	8318	14	EGGC_Childhood-Obesity_EUR_2012
rs17817288	rs17817288	A	G	rs10852521	T	C	0.95701	1	Childhood obesity	EGGC	22484627	European	-0.1552	0.0267	5.777e-09	13848	5530	8318	14	EGGC_Childhood-Obesity_EUR_2012
rs17817288	rs17817288	A	G	rs8055197	G	A	0.94909	0.99187	Childhood obesity	EGGC	22484627	European	-0.1568	0.0267	4.026e-09	13848	5530	8318	14	EGGC_Childhood-Obesity_EUR_2012
rs17817288	rs17817288	A	G	rs1861866	C	T	0.94909	0.99187	Childhood obesity	EGGC	22484627	European	-0.1568	0.0267	4.026e-09	13848	5530	8318	14	EGGC_Childhood-Obesity_EUR_2012
rs56137030	rs56137030	A	G	rs7202116	G	A	1	1	Childhood obesity	EGGC	22484627	European	0.1892	0.028	1.385e-11	13848	5530	8318	14	EGGC_Childhood-Obesity_EUR_2012
rs9935401	rs9935401	A	G	rs9935401	A	G	1	1	Childhood obesity	EGGC	22484627	European	0.1935	0.0264	2.543e-13	13848	5530	8318	14	EGGC_Childhood-Obesity_EUR_2012
rs9935401	rs9935401	A	G	rs17817449	G	T	1	1	Childhood obesity	EGGC	22484627	European	0.1927	0.0265	3.926e-13	13848	5530	8318	14	EGGC_Childhood-Obesity_EUR_2012
rs9935401	rs9935401	A	G	rs8051591	G	A	1	1	Childhood obesity	EGGC	22484627	European	0.1932	0.0264	2.767e-13	13848	5530	8318	14	EGGC_Childhood-Obesity_EUR_2012
rs9935401	rs9935401	A	G	rs7193144	C	T	0.9959	1	Childhood obesity	EGGC	22484627	European	0.1926	0.0267	4.962e-13	13848	5530	8318	14	EGGC_Childhood-Obesity_EUR_2012
rs10852521	rs10852521	C	T	rs10852521	C	T	1	1	Childhood obesity	EGGC	22484627	European	0.1552	0.0267	5.777e-09	13848	5530	8318	14	EGGC_Childhood-Obesity_EUR_2012
rs10852521	rs10852521	C	T	rs8055197	A	G	0.99204	1	Childhood obesity	EGGC	22484627	European	0.1568	0.0267	4.026e-09	13848	5530	8318	14	EGGC_Childhood-Obesity_EUR_2012
rs10852521	rs10852521	C	T	rs1861866	T	C	0.99204	1	Childhood obesity	EGGC	22484627	European	0.1568	0.0267	4.026e-09	13848	5530	8318	14	EGGC_Childhood-Obesity_EUR_2012
rs10852521	rs10852521	C	T	rs8047395	A	G	0.96048	0.98791	Childhood obesity	EGGC	22484627	European	0.1634	0.0278	4.079e-09	13848	5530	8318	14	EGGC_Childhood-Obesity_EUR_2012
rs11075985	rs11075985	A	C	rs11075985	A	C	1	1	Childhood obesity	EGGC	22484627	European	0.1957	0.027	3.912e-13	13848	5530	8318	14	EGGC_Childhood-Obesity_EUR_2012
rs11075985	rs11075985	A	C	rs9928094	G	A	0.99598	1	Childhood obesity	EGGC	22484627	European	0.1942	0.0271	7.202e-13	13848	5530	8318	14	EGGC_Childhood-Obesity_EUR_2012
rs12149574	rs12149574	C	G	rs12149832	G	A	0.98381	1	Childhood obesity	EGGC	22484627	European	-0.1837	0.0267	5.486e-12	13848	5530	8318	14	EGGC_Childhood-Obesity_EUR_2012
rs6567160	rs6567160	C	T	rs6567160	C	T	1	1	Childhood obesity	EGGC	22484627	European	0.1974	0.031	1.854e-10	13848	5530	8318	14	EGGC_Childhood-Obesity_EUR_2012
rs6567160	rs6567160	C	T	rs663129	A	G	1	1	Childhood obesity	EGGC	22484627	European	0.1992	0.031	1.267e-10	13848	5530	8318	14	EGGC_Childhood-Obesity_EUR_2012
rs6567160	rs6567160	C	T	rs571312	A	C	1	1	Childhood obesity	EGGC	22484627	European	0.1986	0.0309	1.25e-10	13848	5530	8318	14	EGGC_Childhood-Obesity_EUR_2012
rs6567160	rs6567160	C	T	rs523288	T	A	1	1	Childhood obesity	EGGC	22484627	European	0.1974	0.031	1.854e-10	13848	5530	8318	14	EGGC_Childhood-Obesity_EUR_2012
rs9940128	rs9940128	A	G	rs9940128	A	G	1	1	Childhood obesity	EGGC	22484627	European	0.1942	0.027	5.893e-13	13848	5530	8318	14	EGGC_Childhood-Obesity_EUR_2012
rs9940128	rs9940128	A	G	rs9939973	A	G	1	1	Childhood obesity	EGGC	22484627	European	0.1939	0.027	6.394e-13	13848	5530	8318	14	EGGC_Childhood-Obesity_EUR_2012
rs9940128	rs9940128	A	G	rs9940646	G	C	1	1	Childhood obesity	EGGC	22484627	European	0.1978	0.0273	4.064e-13	13848	5530	8318	14	EGGC_Childhood-Obesity_EUR_2012
rs9940128	rs9940128	A	G	rs9923147	T	C	1	1	Childhood obesity	EGGC	22484627	European	0.1941	0.027	6.056e-13	13848	5530	8318	14	EGGC_Childhood-Obesity_EUR_2012
rs11642841	rs11642841	A	C	rs11642841	A	C	1	1	Childhood obesity	EGGC	22484627	European	0.1882	0.0282	2.478e-11	13848	5530	8318	14	EGGC_Childhood-Obesity_EUR_2012
rs55872725	rs55872725	C	T	rs1421085	T	C	1	1	Childhood obesity body mass index	Meyre D	19151714	European	NA	NA	6.7e-18	2796	-	-	-	GRASP
rs56094641	rs56094641	A	G	rs1421085	T	C	0.98389	0.99594	Childhood obesity body mass index	Meyre D	19151714	European	NA	NA	6.7e-18	2796	-	-	-	GRASP
rs2287922	rs2287922	A	G	rs2287922	A	G	1	1	Cholelithiasis	Neale B	UKBB	European	0.002109	0.000348	1.357e-09	337199	6986	330213	1	Neale-B_UKBB_EUR_2017
rs2287922	rs2287922	A	G	rs11666792	A	G	0.99602	1	Cholelithiasis	Neale B	UKBB	European	0.002093	0.0003481	1.823e-09	337199	6986	330213	1	Neale-B_UKBB_EUR_2017
rs2287922	rs2287922	A	G	rs11878908	T	C	0.99208	1	Cholelithiasis	Neale B	UKBB	European	0.002094	0.000348	1.775e-09	337199	6986	330213	1	Neale-B_UKBB_EUR_2017
rs2287922	rs2287922	A	G	rs2287921	C	T	0.99208	1	Cholelithiasis	Neale B	UKBB	European	0.002091	0.0003479	1.843e-09	337199	6986	330213	1	Neale-B_UKBB_EUR_2017
rs2287922	rs2287922	A	G	rs8112983	C	T	0.99208	1	Cholelithiasis	Neale B	UKBB	European	0.002094	0.0003479	1.752e-09	337199	6986	330213	1	Neale-B_UKBB_EUR_2017
rs838133	rs838133	G	A	rs838133	G	A	1	1	Cholelithiasis	Neale B	UKBB	European	-0.001961	0.0003586	4.542e-08	337199	6986	330213	1	Neale-B_UKBB_EUR_2017
rs507711	rs507711	T	C	rs507711	T	C	1	1	Cholelithiasis	Neale B	UKBB	European	0.002263	0.0003489	8.924e-11	337199	6986	330213	1	Neale-B_UKBB_EUR_2017
rs507711	rs507711	T	C	rs507855	G	A	1	1	Cholelithiasis	Neale B	UKBB	European	0.002259	0.0003489	9.614e-11	337199	6986	330213	1	Neale-B_UKBB_EUR_2017
rs507711	rs507711	T	C	rs507766	C	T	1	1	Cholelithiasis	Neale B	UKBB	European	0.002262	0.0003489	8.972e-11	337199	6986	330213	1	Neale-B_UKBB_EUR_2017
rs507711	rs507711	T	C	rs571689	T	C	0.99602	1	Cholelithiasis	Neale B	UKBB	European	0.002255	0.0003485	9.86e-11	337199	6986	330213	1	Neale-B_UKBB_EUR_2017
rs507711	rs507711	T	C	rs570794	C	T	0.99602	1	Cholelithiasis	Neale B	UKBB	European	0.002254	0.0003485	9.902e-11	337199	6986	330213	1	Neale-B_UKBB_EUR_2017
rs28400014	rs28400014	G	C	rs28400014	G	C	1	1	Cholelithiasis	Neale B	UKBB	European	-0.001931	0.0003497	3.377e-08	337199	6986	330213	1	Neale-B_UKBB_EUR_2017
rs28400014	rs28400014	G	C	rs8106205	C	T	0.996	1	Cholelithiasis	Neale B	UKBB	European	-0.001919	0.0003496	4.072e-08	337199	6986	330213	1	Neale-B_UKBB_EUR_2017
rs28400014	rs28400014	G	C	rs11667321	G	A	0.99202	0.996	Cholelithiasis	Neale B	UKBB	European	-0.001922	0.0003497	3.866e-08	337199	6986	330213	1	Neale-B_UKBB_EUR_2017
rs681343	rs681343	C	T	rs681343	C	T	1	1	Cholelithiasis	Neale B	UKBB	European	-0.002155	0.0003475	5.636e-10	337199	6986	330213	1	Neale-B_UKBB_EUR_2017
rs681343	rs681343	C	T	rs679574	C	G	0.99598	1	Cholelithiasis	Neale B	UKBB	European	-0.002162	0.0003475	4.926e-10	337199	6986	330213	1	Neale-B_UKBB_EUR_2017
rs681343	rs681343	C	T	rs516316	G	C	0.99598	1	Cholelithiasis	Neale B	UKBB	European	-0.002163	0.0003475	4.851e-10	337199	6986	330213	1	Neale-B_UKBB_EUR_2017
rs681343	rs681343	C	T	rs516246	C	T	0.99598	1	Cholelithiasis	Neale B	UKBB	European	-0.002157	0.0003475	5.396e-10	337199	6986	330213	1	Neale-B_UKBB_EUR_2017
rs681343	rs681343	C	T	rs492602	A	G	0.99598	1	Cholelithiasis	Neale B	UKBB	European	-0.002152	0.0003475	5.966e-10	337199	6986	330213	1	Neale-B_UKBB_EUR_2017
rs1231281	rs1231281	A	G	rs1231281	A	G	1	1	Cholelithiasis	Neale B	UKBB	European	0.002051	0.0003469	3.343e-09	337199	6986	330213	1	Neale-B_UKBB_EUR_2017
rs1231281	rs1231281	A	G	rs418464	C	T	0.99204	1	Cholelithiasis	Neale B	UKBB	European	0.002053	0.0003469	3.232e-09	337199	6986	330213	1	Neale-B_UKBB_EUR_2017
rs1231281	rs1231281	A	G	rs973579	G	A	0.99204	1	Cholelithiasis	Neale B	UKBB	European	0.002057	0.0003468	3.014e-09	337199	6986	330213	1	Neale-B_UKBB_EUR_2017
rs1231281	rs1231281	A	G	rs380743	A	G	0.99202	0.996	Cholelithiasis	Neale B	UKBB	European	0.002052	0.0003488	3.989e-09	337199	6986	330213	1	Neale-B_UKBB_EUR_2017
rs1231281	rs1231281	A	G	rs427248	T	C	0.99202	0.996	Cholelithiasis	Neale B	UKBB	European	0.002049	0.0003487	4.222e-09	337199	6986	330213	1	Neale-B_UKBB_EUR_2017
rs601338	rs601338	A	G	rs601338	A	G	1	1	Cholelithiasis	Neale B	UKBB	European	0.002156	0.0003475	5.537e-10	337199	6986	330213	1	Neale-B_UKBB_EUR_2017
rs601338	rs601338	A	G	rs681343	T	C	0.99598	1	Cholelithiasis	Neale B	UKBB	European	0.002155	0.0003475	5.636e-10	337199	6986	330213	1	Neale-B_UKBB_EUR_2017
rs601338	rs601338	A	G	rs679574	G	C	0.99196	0.99597	Cholelithiasis	Neale B	UKBB	European	0.002162	0.0003475	4.926e-10	337199	6986	330213	1	Neale-B_UKBB_EUR_2017
rs601338	rs601338	A	G	rs516316	C	G	0.99196	0.99597	Cholelithiasis	Neale B	UKBB	European	0.002163	0.0003475	4.851e-10	337199	6986	330213	1	Neale-B_UKBB_EUR_2017
rs601338	rs601338	A	G	rs516246	T	C	0.99196	0.99597	Cholelithiasis	Neale B	UKBB	European	0.002157	0.0003475	5.396e-10	337199	6986	330213	1	Neale-B_UKBB_EUR_2017
rs2638282	rs2638282	A	G	rs2638282	A	G	1	1	Cholelithiasis	Neale B	UKBB	European	0.002229	0.0003485	1.593e-10	337199	6986	330213	1	Neale-B_UKBB_EUR_2017
rs2638282	rs2638282	A	G	rs584768	A	G	0.99602	1	Cholelithiasis	Neale B	UKBB	European	0.002221	0.0003486	1.862e-10	337199	6986	330213	1	Neale-B_UKBB_EUR_2017
rs2638282	rs2638282	A	G	rs2452170	A	G	0.99602	1	Cholelithiasis	Neale B	UKBB	European	0.002217	0.0003486	2.028e-10	337199	6986	330213	1	Neale-B_UKBB_EUR_2017
rs2638282	rs2638282	A	G	rs676388	C	T	0.99204	0.99601	Cholelithiasis	Neale B	UKBB	European	0.002168	0.0003483	4.793e-10	337199	6986	330213	1	Neale-B_UKBB_EUR_2017
rs838145	rs838145	G	A	rs838145	G	A	1	1	Cholelithiasis	Neale B	UKBB	European	0.002115	0.0003504	1.585e-09	337199	6986	330213	1	Neale-B_UKBB_EUR_2017
rs838145	rs838145	G	A	rs838147	A	G	0.84401	1	Cholelithiasis	Neale B	UKBB	European	0.002081	0.000347	2.004e-09	337199	6986	330213	1	Neale-B_UKBB_EUR_2017
rs838145	rs838145	G	A	rs838144	C	T	0.84401	1	Cholelithiasis	Neale B	UKBB	European	0.002101	0.0003477	1.529e-09	337199	6986	330213	1	Neale-B_UKBB_EUR_2017
rs838145	rs838145	G	A	rs1231281	A	G	0.84335	0.9956	Cholelithiasis	Neale B	UKBB	European	0.002051	0.0003469	3.343e-09	337199	6986	330213	1	Neale-B_UKBB_EUR_2017
rs780093	rs780093	T	C	rs1260326	T	C	0.90779	0.95474	Cholesterol	GLGC	20686565	Mixed	NA	NA	7e-27	-	-	-	-	dbGaP
rs814573	rs814573	T	A	rs4420638	G	A	0.90762	0.96787	Cholesterol	GLGC	20686565	Mixed	NA	NA	5e-111	-	-	-	-	dbGaP
rs157592	rs157592	C	A	rs4420638	G	A	0.92579	0.9934	Cholesterol	GLGC	20686565	Mixed	NA	NA	5e-111	-	-	-	-	dbGaP
rs681343	rs681343	C	T	rs492602	A	G	0.99598	1	Cholesterol	GLGC	20686565	Mixed	NA	NA	2e-10	-	-	-	-	dbGaP
rs12721051	rs12721051	C	G	rs4420638	A	G	0.98752	0.99374	Cholesterol	GLGC	20686565	Mixed	NA	NA	5e-111	-	-	-	-	dbGaP
rs56131196	rs56131196	A	G	rs4420638	G	A	1	1	Cholesterol	GLGC	20686565	Mixed	NA	NA	5e-111	-	-	-	-	dbGaP
rs13107325	rs13107325	T	C	rs13107325	T	C	1	1	Cholesterol hdl	GLGC	20686565	Mixed	NA	NA	7e-11	-	-	-	-	dbGaP
rs814573	rs814573	T	A	rs4420638	G	A	0.90762	0.96787	Cholesterol hdl	GLGC	20686565	Mixed	NA	NA	4e-21	-	-	-	-	dbGaP
rs13135092	rs13135092	A	G	rs13107325	C	T	0.92421	1	Cholesterol hdl	GLGC	20686565	Mixed	NA	NA	7e-11	-	-	-	-	dbGaP
rs157592	rs157592	C	A	rs4420638	G	A	0.92579	0.9934	Cholesterol hdl	GLGC	20686565	Mixed	NA	NA	4e-21	-	-	-	-	dbGaP
rs12721051	rs12721051	C	G	rs4420638	A	G	0.98752	0.99374	Cholesterol hdl	GLGC	20686565	Mixed	NA	NA	4e-21	-	-	-	-	dbGaP
rs56131196	rs56131196	A	G	rs4420638	G	A	1	1	Cholesterol hdl	GLGC	20686565	Mixed	NA	NA	4e-21	-	-	-	-	dbGaP
rs35225200	rs35225200	A	C	rs13107325	C	T	0.84813	1	Cholesterol hdl	GLGC	20686565	Mixed	NA	NA	7e-11	-	-	-	-	dbGaP
rs814573	rs814573	T	A	rs4420638	G	A	0.90762	0.96787	Cholesterol ldl	Saxena R	17463246	European	NA	NA	3e-13	-	-	-	-	dbGaP
rs814573	rs814573	T	A	rs4420638	G	A	0.90762	0.96787	Cholesterol ldl	Willer CJ	18193043	European	NA	NA	3e-43	-	-	-	-	dbGaP
rs814573	rs814573	T	A	rs4420638	G	A	0.90762	0.96787	Cholesterol ldl	Kathiresan S	18193044	Mixed	NA	NA	1e-60	-	-	-	-	dbGaP
rs814573	rs814573	T	A	rs4420638	G	A	0.90762	0.96787	Cholesterol ldl	Sandhu MS	18262040	European	NA	NA	1e-20	-	-	-	-	dbGaP
rs814573	rs814573	T	A	rs4420638	G	A	0.90762	0.96787	Cholesterol ldl	Kathiresan S	19060906	European	NA	NA	4e-27	-	-	-	-	dbGaP
rs814573	rs814573	T	A	rs4420638	G	A	0.90762	0.96787	Cholesterol ldl	GLGC	20686565	Mixed	NA	NA	9e-147	-	-	-	-	dbGaP
rs814573	rs814573	T	A	rs4420638	G	A	0.90762	0.96787	Cholesterol ldl	Waterworth DM	20864672	Mixed	NA	NA	2e-40	-	-	-	-	dbGaP
rs157592	rs157592	C	A	rs4420638	G	A	0.92579	0.9934	Cholesterol ldl	Saxena R	17463246	European	NA	NA	3e-13	-	-	-	-	dbGaP
rs157592	rs157592	C	A	rs4420638	G	A	0.92579	0.9934	Cholesterol ldl	Willer CJ	18193043	European	NA	NA	3e-43	-	-	-	-	dbGaP
rs157592	rs157592	C	A	rs4420638	G	A	0.92579	0.9934	Cholesterol ldl	Kathiresan S	18193044	Mixed	NA	NA	1e-60	-	-	-	-	dbGaP
rs157592	rs157592	C	A	rs4420638	G	A	0.92579	0.9934	Cholesterol ldl	Sandhu MS	18262040	European	NA	NA	1e-20	-	-	-	-	dbGaP
rs157592	rs157592	C	A	rs4420638	G	A	0.92579	0.9934	Cholesterol ldl	Kathiresan S	19060906	European	NA	NA	4e-27	-	-	-	-	dbGaP
rs157592	rs157592	C	A	rs4420638	G	A	0.92579	0.9934	Cholesterol ldl	GLGC	20686565	Mixed	NA	NA	9e-147	-	-	-	-	dbGaP
rs157592	rs157592	C	A	rs4420638	G	A	0.92579	0.9934	Cholesterol ldl	Waterworth DM	20864672	Mixed	NA	NA	2e-40	-	-	-	-	dbGaP
rs12721051	rs12721051	C	G	rs4420638	A	G	0.98752	0.99374	Cholesterol ldl	Saxena R	17463246	European	NA	NA	3e-13	-	-	-	-	dbGaP
rs12721051	rs12721051	C	G	rs4420638	A	G	0.98752	0.99374	Cholesterol ldl	Willer CJ	18193043	European	NA	NA	3e-43	-	-	-	-	dbGaP
rs12721051	rs12721051	C	G	rs4420638	A	G	0.98752	0.99374	Cholesterol ldl	Kathiresan S	18193044	Mixed	NA	NA	1e-60	-	-	-	-	dbGaP
rs12721051	rs12721051	C	G	rs4420638	A	G	0.98752	0.99374	Cholesterol ldl	Sandhu MS	18262040	European	NA	NA	1e-20	-	-	-	-	dbGaP
rs12721051	rs12721051	C	G	rs4420638	A	G	0.98752	0.99374	Cholesterol ldl	Kathiresan S	19060906	European	NA	NA	4e-27	-	-	-	-	dbGaP
rs12721051	rs12721051	C	G	rs4420638	A	G	0.98752	0.99374	Cholesterol ldl	GLGC	20686565	Mixed	NA	NA	9e-147	-	-	-	-	dbGaP
rs12721051	rs12721051	C	G	rs4420638	A	G	0.98752	0.99374	Cholesterol ldl	Waterworth DM	20864672	Mixed	NA	NA	2e-40	-	-	-	-	dbGaP
rs56131196	rs56131196	A	G	rs4420638	G	A	1	1	Cholesterol ldl	Saxena R	17463246	European	NA	NA	3e-13	-	-	-	-	dbGaP
rs56131196	rs56131196	A	G	rs4420638	G	A	1	1	Cholesterol ldl	Willer CJ	18193043	European	NA	NA	3e-43	-	-	-	-	dbGaP
rs56131196	rs56131196	A	G	rs4420638	G	A	1	1	Cholesterol ldl	Kathiresan S	18193044	Mixed	NA	NA	1e-60	-	-	-	-	dbGaP
rs56131196	rs56131196	A	G	rs4420638	G	A	1	1	Cholesterol ldl	Sandhu MS	18262040	European	NA	NA	1e-20	-	-	-	-	dbGaP
rs56131196	rs56131196	A	G	rs4420638	G	A	1	1	Cholesterol ldl	Kathiresan S	19060906	European	NA	NA	4e-27	-	-	-	-	dbGaP
rs56131196	rs56131196	A	G	rs4420638	G	A	1	1	Cholesterol ldl	GLGC	20686565	Mixed	NA	NA	9e-147	-	-	-	-	dbGaP
rs56131196	rs56131196	A	G	rs4420638	G	A	1	1	Cholesterol ldl	Waterworth DM	20864672	Mixed	NA	NA	2e-40	-	-	-	-	dbGaP
rs780093	rs780093	T	C	rs1260326	T	C	0.90779	0.95474	Cholesterol total	GLGC	20686565	Mixed	1.91	0.1779	7e-27	-	-	-	-	NHGRI-EBI_GWAS_Catalog
rs780093	rs780093	T	C	rs1260326	T	C	0.90779	0.95474	Cholesterol total	GLGC	24097068	European	0.051	0.003744	3e-42	-	-	-	-	NHGRI-EBI_GWAS_Catalog
rs780093	rs780093	T	C	rs1260326	T	C	0.90779	0.95474	Cholesterol total	Surakka I	25961943	European	0.045	0.006169	3e-13	-	-	-	-	NHGRI-EBI_GWAS_Catalog
rs814573	rs814573	T	A	rs4420638	G	A	0.90762	0.96787	Cholesterol total	GLGC	20686565	Mixed	6.83	0.3051	5e-111	-	-	-	-	NHGRI-EBI_GWAS_Catalog
rs814573	rs814573	T	A	rs4420638	G	A	0.90762	0.96787	Cholesterol total	GLGC	24097068	European	0.197	0.007559	1e-149	-	-	-	-	NHGRI-EBI_GWAS_Catalog
rs157592	rs157592	C	A	rs4420638	G	A	0.92579	0.9934	Cholesterol total	GLGC	20686565	Mixed	6.83	0.3051	5e-111	-	-	-	-	NHGRI-EBI_GWAS_Catalog
rs157592	rs157592	C	A	rs4420638	G	A	0.92579	0.9934	Cholesterol total	GLGC	24097068	European	0.197	0.007559	1e-149	-	-	-	-	NHGRI-EBI_GWAS_Catalog
rs681343	rs681343	C	T	rs492602	A	G	0.99598	1	Cholesterol total	GLGC	20686565	Mixed	-1.27	0.1996	2e-10	-	-	-	-	NHGRI-EBI_GWAS_Catalog
rs681343	rs681343	C	T	rs492602	A	G	0.99598	1	Cholesterol total	GLGC	24097068	European	-0.031	0.003733	1e-16	-	-	-	-	NHGRI-EBI_GWAS_Catalog
rs12721051	rs12721051	C	G	rs4420638	A	G	0.98752	0.99374	Cholesterol total	GLGC	20686565	Mixed	-6.83	0.3051	5e-111	-	-	-	-	NHGRI-EBI_GWAS_Catalog
rs12721051	rs12721051	C	G	rs4420638	A	G	0.98752	0.99374	Cholesterol total	GLGC	24097068	European	-0.197	0.007559	1e-149	-	-	-	-	NHGRI-EBI_GWAS_Catalog
rs56131196	rs56131196	A	G	rs4420638	G	A	1	1	Cholesterol total	GLGC	20686565	Mixed	6.83	0.3051	5e-111	-	-	-	-	NHGRI-EBI_GWAS_Catalog
rs56131196	rs56131196	A	G	rs4420638	G	A	1	1	Cholesterol total	GLGC	24097068	European	0.197	0.007559	1e-149	-	-	-	-	NHGRI-EBI_GWAS_Catalog
rs429358	rs429358	C	T	rs429358	C	T	1	1	Chronic ischaemic heart disease	Neale B	UKBB	European	0.003158	0.0005305	2.644e-09	337199	8755	328444	1	Neale-B_UKBB_EUR_2017
rs814573	rs814573	T	A	rs56131196	A	G	0.90762	0.96787	Chronic ischaemic heart disease	Neale B	UKBB	European	0.00268	0.00049	4.526e-08	337199	8755	328444	1	Neale-B_UKBB_EUR_2017
rs814573	rs814573	T	A	rs12721051	G	C	0.8956	0.96145	Chronic ischaemic heart disease	Neale B	UKBB	European	0.002693	0.0004905	4.011e-08	337199	8755	328444	1	Neale-B_UKBB_EUR_2017
rs157592	rs157592	C	A	rs56131196	A	G	0.92579	0.9934	Chronic ischaemic heart disease	Neale B	UKBB	European	0.00268	0.00049	4.526e-08	337199	8755	328444	1	Neale-B_UKBB_EUR_2017
rs157592	rs157592	C	A	rs12721051	G	C	0.91353	0.98681	Chronic ischaemic heart disease	Neale B	UKBB	European	0.002693	0.0004905	4.011e-08	337199	8755	328444	1	Neale-B_UKBB_EUR_2017
rs12721051	rs12721051	C	G	rs12721051	C	G	1	1	Chronic ischaemic heart disease	Neale B	UKBB	European	-0.002693	0.0004905	4.011e-08	337199	8755	328444	1	Neale-B_UKBB_EUR_2017
rs12721051	rs12721051	C	G	rs56131196	G	A	0.98752	0.99374	Chronic ischaemic heart disease	Neale B	UKBB	European	-0.00268	0.00049	4.526e-08	337199	8755	328444	1	Neale-B_UKBB_EUR_2017
rs56131196	rs56131196	A	G	rs56131196	A	G	1	1	Chronic ischaemic heart disease	Neale B	UKBB	European	0.00268	0.00049	4.526e-08	337199	8755	328444	1	Neale-B_UKBB_EUR_2017
rs56131196	rs56131196	A	G	rs12721051	G	C	0.98752	0.99374	Chronic ischaemic heart disease	Neale B	UKBB	European	0.002693	0.0004905	4.011e-08	337199	8755	328444	1	Neale-B_UKBB_EUR_2017
rs780093	rs780093	T	C	rs1260326	T	C	0.90779	0.95474	Chronic kidney disease	CKDGen	20383146	European	0.01	0.001316	3e-14	-	-	-	-	NHGRI-EBI_GWAS_Catalog
rs814573	rs814573	T	A	rs4420638	G	A	0.90762	0.96787	Cingulate cortical amyloid beta load	Li J	26421299	European	NA	NA	5e-21	-	-	-	-	NHGRI-EBI_GWAS_Catalog
rs157592	rs157592	C	A	rs4420638	G	A	0.92579	0.9934	Cingulate cortical amyloid beta load	Li J	26421299	European	NA	NA	5e-21	-	-	-	-	NHGRI-EBI_GWAS_Catalog
rs12721051	rs12721051	C	G	rs4420638	A	G	0.98752	0.99374	Cingulate cortical amyloid beta load	Li J	26421299	European	NA	NA	5e-21	-	-	-	-	NHGRI-EBI_GWAS_Catalog
rs56131196	rs56131196	A	G	rs4420638	G	A	1	1	Cingulate cortical amyloid beta load	Li J	26421299	European	NA	NA	5e-21	-	-	-	-	NHGRI-EBI_GWAS_Catalog
rs514659	rs514659	A	C	rs514659	A	C	1	1	Circulating galectin 3 levels	de Boer RA	23056639	European	NA	NA	5.99e-18	3776	-	-	-	GRASP
rs514659	rs514659	A	C	chr9:136143372	C	T	1	1	Circulating galectin 3 levels	de Boer RA	23056639	European	NA	NA	8.82e-18	3776	-	-	-	GRASP
rs780093	rs780093	T	C	rs780093	T	C	1	1	circulating leptin levels	Kilpelainen T	26833098	European	-0.032	0.00503	2e-10	-	-	-	-	NHGRI-EBI_GWAS_Catalog
rs9972653	rs9972653	G	T	rs8043757	A	T	0.99182	0.9959	circulating leptin levels	Kilpelainen T	26833098	European	-0.03	0.00491	1e-09	-	-	-	-	NHGRI-EBI_GWAS_Catalog
rs780093	rs780093	T	C	rs780093	T	C	1	1	circulating leptin levels adjusted for BMI	Kilpelainen T	26833098	European	-0.024	0.003838	4e-10	-	-	-	-	NHGRI-EBI_GWAS_Catalog
rs174594	rs174594	C	A	rs174601	T	C	0.95862	0.9832	Cis trans-18:2	Mozaffarian D	25646338	European	0.0034	0.0005	2.505e-13	8013	0	8013	7	CHARGE_Cis-trans-182_EUR_2015
rs6968865	rs6968865	A	T	rs6968865	A	T	1	1	Coffee	Sulem P	21357676	European	NA	NA	2e-11	-	-	-	-	dbGaP
rs2472297	rs2472297	C	T	rs2472297	C	T	1	1	Coffee	Sulem P	21357676	European	NA	NA	5e-14	-	-	-	-	dbGaP
rs2106727	rs2106727	G	A	rs6968865	T	A	0.97512	1	Coffee	Sulem P	21357676	European	NA	NA	2e-11	-	-	-	-	dbGaP
rs6968865	rs6968865	A	T	rs6968865	A	T	1	1	Coffee consumption	Sulem P	21357676	European	NA	NA	2.3e-11	6611	-	-	-	GRASP
rs6968865	rs6968865	A	T	rs6968865	A	T	1	1	Coffee consumption	Sulem P	21357676	European	NA	NA	2e-11	-	-	-	-	NHGRI-EBI_GWAS_Catalog
rs6968865	rs6968865	A	T	rs6968554	A	G	0.97512	1	Coffee consumption	Cornelis MC	25288136	Mixed	0.2	0.02569	7e-15	-	-	-	-	NHGRI-EBI_GWAS_Catalog
rs2472297	rs2472297	C	T	rs2472297	C	T	1	1	Coffee consumption	Sulem P	21357676	European	NA	NA	5.4e-14	6611	-	-	-	GRASP
rs2472297	rs2472297	C	T	rs2472297	C	T	1	1	Coffee consumption	Amin N	21876539	European	NA	NA	2.7e-11	18176	-	-	-	GRASP
rs2472297	rs2472297	C	T	rs2472297	C	T	1	1	Coffee consumption	Sulem P	21357676	European	-0.31	0.04116	5e-14	-	-	-	-	NHGRI-EBI_GWAS_Catalog
rs2106727	rs2106727	G	A	rs6968554	G	A	0.9916	0.99579	Coffee consumption	Cornelis MC	25288136	Mixed	-0.2	0.02569	7e-15	-	-	-	-	NHGRI-EBI_GWAS_Catalog
rs2106727	rs2106727	G	A	rs6968865	T	A	0.97512	1	Coffee consumption	Sulem P	21357676	European	NA	NA	2.3e-11	6611	-	-	-	GRASP
rs2106727	rs2106727	G	A	rs6968865	T	A	0.97512	1	Coffee consumption	Sulem P	21357676	European	NA	NA	2e-11	-	-	-	-	NHGRI-EBI_GWAS_Catalog
rs1057868	rs1057868	C	T	rs17685	G	A	0.97158	1	Coffee consumption	Cornelis MC	25288136	Mixed	-0.08	0.01309	1e-09	-	-	-	-	NHGRI-EBI_GWAS_Catalog
rs6968865	rs6968865	A	T	rs4410790	T	C	0.9875	1	Coffee consumption cups per day	Cornelis MC	25288136	Mixed	0.1	0.01184	3e-17	-	-	-	-	NHGRI-EBI_GWAS_Catalog
rs2472297	rs2472297	C	T	rs2472297	C	T	1	1	Coffee consumption cups per day	Cornelis MC	25288136	Mixed	-0.14	0.01373	2e-24	-	-	-	-	NHGRI-EBI_GWAS_Catalog
rs2106727	rs2106727	G	A	rs4410790	C	T	0.97082	0.99154	Coffee consumption cups per day	Cornelis MC	25288136	Mixed	-0.1	0.01184	3e-17	-	-	-	-	NHGRI-EBI_GWAS_Catalog
rs1057868	rs1057868	C	T	rs17685	G	A	0.97158	1	Coffee consumption cups per day	Cornelis MC	25288136	Mixed	-0.07	0.0106	4e-11	-	-	-	-	NHGRI-EBI_GWAS_Catalog
rs1338549	rs1338549	T	G	rs1933721	G	C	0.99602	1	Cognitive ability multi trait analysis	Lam M	29186694	European	NA	NA	4e-16	-	-	-	-	NHGRI-EBI_GWAS_Catalog
rs12189679	rs12189679	A	G	rs1933721	G	C	1	1	Cognitive ability multi trait analysis	Lam M	29186694	European	NA	NA	4e-16	-	-	-	-	NHGRI-EBI_GWAS_Catalog
rs2039722	rs2039722	G	A	rs1933721	G	C	0.99602	1	Cognitive ability multi trait analysis	Lam M	29186694	European	NA	NA	4e-16	-	-	-	-	NHGRI-EBI_GWAS_Catalog
rs9320747	rs9320747	G	T	rs1933721	G	C	0.9881	0.99601	Cognitive ability multi trait analysis	Lam M	29186694	European	NA	NA	4e-16	-	-	-	-	NHGRI-EBI_GWAS_Catalog
rs429358	rs429358	C	T	rs429358	C	T	1	1	Cognitive ageing	Davies G	23207651	European	NA	NA	3.66e-11	3280	-	-	-	GRASP
rs429358	rs429358	C	T	rs429358	C	T	1	1	Cognitive ageing females	Davies G	23207651	European	NA	NA	1.19e-11	3280	-	-	-	GRASP
rs814573	rs814573	T	A	rs4420638	G	A	0.90762	0.96787	Cognitive decline	De Jager PL	22054870	European	NA	NA	4e-27	-	-	-	-	NHGRI-EBI_GWAS_Catalog
rs157592	rs157592	C	A	rs4420638	G	A	0.92579	0.9934	Cognitive decline	De Jager PL	22054870	European	NA	NA	4e-27	-	-	-	-	NHGRI-EBI_GWAS_Catalog
rs12721051	rs12721051	C	G	rs4420638	A	G	0.98752	0.99374	Cognitive decline	De Jager PL	22054870	European	NA	NA	4e-27	-	-	-	-	NHGRI-EBI_GWAS_Catalog
rs56131196	rs56131196	A	G	rs4420638	G	A	1	1	Cognitive decline	De Jager PL	22054870	European	NA	NA	4e-27	-	-	-	-	NHGRI-EBI_GWAS_Catalog
rs429358	rs429358	C	T	rs429358	C	T	1	1	Cognitive decline age related	Raj T	28078323	African	NA	NA	2e-14	-	-	-	-	NHGRI-EBI_GWAS_Catalog
rs726610	rs726610	C	T	rs726610	C	T	1	1	Comparative body size at age 10	Neale B	UKBB	European	0.01351	0.001742	8.884e-15	331693	0	331693	1	Neale-B_UKBB_EUR_2017
rs726610	rs726610	C	T	rs12629607	T	C	1	1	Comparative body size at age 10	Neale B	UKBB	European	0.01331	0.001742	2.148e-14	331693	0	331693	1	Neale-B_UKBB_EUR_2017
rs726610	rs726610	C	T	rs7652683	T	C	1	1	Comparative body size at age 10	Neale B	UKBB	European	0.01327	0.001741	2.579e-14	331693	0	331693	1	Neale-B_UKBB_EUR_2017
rs726610	rs726610	C	T	rs7652808	T	G	1	1	Comparative body size at age 10	Neale B	UKBB	European	0.01332	0.001742	2.032e-14	331693	0	331693	1	Neale-B_UKBB_EUR_2017
rs59323025	rs59323025	A	C	rs59323025	A	C	1	1	Comparative body size at age 10	Neale B	UKBB	European	-0.03071	0.002405	2.392e-37	331693	0	331693	1	Neale-B_UKBB_EUR_2017
rs59323025	rs59323025	A	C	rs8054079	T	C	1	1	Comparative body size at age 10	Neale B	UKBB	European	-0.03039	0.002426	5.389e-36	331693	0	331693	1	Neale-B_UKBB_EUR_2017
rs59323025	rs59323025	A	C	rs8054082	T	C	1	1	Comparative body size at age 10	Neale B	UKBB	European	-0.03039	0.002425	5.262e-36	331693	0	331693	1	Neale-B_UKBB_EUR_2017
rs59323025	rs59323025	A	C	rs148069489	T	C	1	1	Comparative body size at age 10	Neale B	UKBB	European	-0.03053	0.002395	3.126e-37	331693	0	331693	1	Neale-B_UKBB_EUR_2017
rs59323025	rs59323025	A	C	rs8059504	A	G	1	1	Comparative body size at age 10	Neale B	UKBB	European	-0.03053	0.002395	3.294e-37	331693	0	331693	1	Neale-B_UKBB_EUR_2017
rs7188250	rs7188250	C	T	rs7188250	C	T	1	1	Comparative body size at age 10	Neale B	UKBB	European	0.04455	0.001686	1.14e-153	331693	0	331693	1	Neale-B_UKBB_EUR_2017
rs7188250	rs7188250	C	T	rs72805612	A	G	0.99188	1	Comparative body size at age 10	Neale B	UKBB	European	0.04479	0.001687	3.827e-155	331693	0	331693	1	Neale-B_UKBB_EUR_2017
rs7188250	rs7188250	C	T	rs62033413	G	C	0.98782	0.99591	Comparative body size at age 10	Neale B	UKBB	European	0.04479	0.001687	4.382e-155	331693	0	331693	1	Neale-B_UKBB_EUR_2017
rs7188250	rs7188250	C	T	rs72805611	T	C	0.98782	0.99591	Comparative body size at age 10	Neale B	UKBB	European	0.04478	0.001687	4.236e-155	331693	0	331693	1	Neale-B_UKBB_EUR_2017
rs7188250	rs7188250	C	T	rs11075993	T	G	0.98377	0.99185	Comparative body size at age 10	Neale B	UKBB	European	0.04477	0.001687	4.919e-155	331693	0	331693	1	Neale-B_UKBB_EUR_2017
rs1486108	rs1486108	T	A	rs1486108	T	A	1	1	Comparative body size at age 10	Neale B	UKBB	European	-0.01395	0.001662	4.685e-17	331693	0	331693	1	Neale-B_UKBB_EUR_2017
rs1486108	rs1486108	T	A	rs2422134	C	G	1	1	Comparative body size at age 10	Neale B	UKBB	European	-0.01395	0.001664	5.135e-17	331693	0	331693	1	Neale-B_UKBB_EUR_2017
rs1486108	rs1486108	T	A	rs1026999	T	C	1	1	Comparative body size at age 10	Neale B	UKBB	European	-0.01396	0.001664	4.986e-17	331693	0	331693	1	Neale-B_UKBB_EUR_2017
rs1486108	rs1486108	T	A	rs1026998	T	G	1	1	Comparative body size at age 10	Neale B	UKBB	European	-0.01396	0.001664	4.986e-17	331693	0	331693	1	Neale-B_UKBB_EUR_2017
rs1486108	rs1486108	T	A	rs1026997	C	T	1	1	Comparative body size at age 10	Neale B	UKBB	European	-0.01396	0.001664	4.967e-17	331693	0	331693	1	Neale-B_UKBB_EUR_2017
rs11649091	rs11649091	G	T	rs11649091	G	T	1	1	Comparative body size at age 10	Neale B	UKBB	European	0.0421	0.001678	9.329e-139	331693	0	331693	1	Neale-B_UKBB_EUR_2017
rs11649091	rs11649091	G	T	rs72805612	A	G	0.89598	0.99574	Comparative body size at age 10	Neale B	UKBB	European	0.04479	0.001687	3.827e-155	331693	0	331693	1	Neale-B_UKBB_EUR_2017
rs11649091	rs11649091	G	T	rs12149832	A	G	0.89229	0.99573	Comparative body size at age 10	Neale B	UKBB	European	0.04469	0.001686	1.485e-154	331693	0	331693	1	Neale-B_UKBB_EUR_2017
rs11649091	rs11649091	G	T	rs62033413	G	C	0.89199	0.99149	Comparative body size at age 10	Neale B	UKBB	European	0.04479	0.001687	4.382e-155	331693	0	331693	1	Neale-B_UKBB_EUR_2017
rs11649091	rs11649091	G	T	rs72805611	T	C	0.89199	0.99149	Comparative body size at age 10	Neale B	UKBB	European	0.04478	0.001687	4.236e-155	331693	0	331693	1	Neale-B_UKBB_EUR_2017
rs993136	rs993136	T	C	rs993136	T	C	1	1	Comparative body size at age 10	Neale B	UKBB	European	0.01272	0.001713	1.138e-13	331693	0	331693	1	Neale-B_UKBB_EUR_2017
rs993136	rs993136	T	C	rs12638482	C	T	1	1	Comparative body size at age 10	Neale B	UKBB	European	0.01267	0.001713	1.394e-13	331693	0	331693	1	Neale-B_UKBB_EUR_2017
rs993136	rs993136	T	C	rs11918899	A	G	1	1	Comparative body size at age 10	Neale B	UKBB	European	0.01268	0.001713	1.35e-13	331693	0	331693	1	Neale-B_UKBB_EUR_2017
rs993136	rs993136	T	C	rs4856569	A	G	1	1	Comparative body size at age 10	Neale B	UKBB	European	0.01267	0.001713	1.393e-13	331693	0	331693	1	Neale-B_UKBB_EUR_2017
rs2163971	rs2163971	T	C	rs2163971	T	C	1	1	Comparative body size at age 10	Neale B	UKBB	European	0.01197	0.00168	1.05e-12	331693	0	331693	1	Neale-B_UKBB_EUR_2017
rs3130048	rs3130048	C	T	rs3130048	C	T	1	1	Comparative body size at age 10	Neale B	UKBB	European	0.01315	0.001847	1.095e-12	331693	0	331693	1	Neale-B_UKBB_EUR_2017
rs13107325	rs13107325	T	C	rs13107325	T	C	1	1	Comparative body size at age 10	Neale B	UKBB	European	0.02066	0.003165	6.677e-11	331693	0	331693	1	Neale-B_UKBB_EUR_2017
rs13107325	rs13107325	T	C	rs13135092	G	A	0.92421	1	Comparative body size at age 10	Neale B	UKBB	European	0.01817	0.003028	1.963e-09	331693	0	331693	1	Neale-B_UKBB_EUR_2017
rs13107325	rs13107325	T	C	rs35225200	C	A	0.84813	1	Comparative body size at age 10	Neale B	UKBB	European	0.01773	0.003106	1.153e-08	331693	0	331693	1	Neale-B_UKBB_EUR_2017
rs13107325	rs13107325	T	C	rs35518360	T	A	0.84813	1	Comparative body size at age 10	Neale B	UKBB	European	0.01765	0.003101	1.247e-08	331693	0	331693	1	Neale-B_UKBB_EUR_2017
rs11209909	rs11209909	A	T	rs2422134	C	G	0.88399	1	Comparative body size at age 10	Neale B	UKBB	European	-0.01395	0.001664	5.135e-17	331693	0	331693	1	Neale-B_UKBB_EUR_2017
rs11209909	rs11209909	A	T	rs1026999	T	C	0.88399	1	Comparative body size at age 10	Neale B	UKBB	European	-0.01396	0.001664	4.986e-17	331693	0	331693	1	Neale-B_UKBB_EUR_2017
rs11209909	rs11209909	A	T	rs1026998	T	G	0.88399	1	Comparative body size at age 10	Neale B	UKBB	European	-0.01396	0.001664	4.986e-17	331693	0	331693	1	Neale-B_UKBB_EUR_2017
rs11209909	rs11209909	A	T	rs1026997	C	T	0.88399	1	Comparative body size at age 10	Neale B	UKBB	European	-0.01396	0.001664	4.967e-17	331693	0	331693	1	Neale-B_UKBB_EUR_2017
rs55872725	rs55872725	C	T	rs55872725	C	T	1	1	Comparative body size at age 10	Neale B	UKBB	European	-0.04867	0.001693	1.668e-181	331693	0	331693	1	Neale-B_UKBB_EUR_2017
rs55872725	rs55872725	C	T	rs1421085	T	C	1	1	Comparative body size at age 10	Neale B	UKBB	European	-0.04885	0.001693	8.511e-183	331693	0	331693	1	Neale-B_UKBB_EUR_2017
rs55872725	rs55872725	C	T	rs11642015	C	T	1	1	Comparative body size at age 10	Neale B	UKBB	European	-0.04876	0.001693	3.793e-182	331693	0	331693	1	Neale-B_UKBB_EUR_2017
rs55872725	rs55872725	C	T	rs62048402	G	A	1	1	Comparative body size at age 10	Neale B	UKBB	European	-0.04875	0.001693	4.915e-182	331693	0	331693	1	Neale-B_UKBB_EUR_2017
rs55872725	rs55872725	C	T	rs1558902	T	A	1	1	Comparative body size at age 10	Neale B	UKBB	European	-0.04874	0.001693	5.328e-182	331693	0	331693	1	Neale-B_UKBB_EUR_2017
rs7619139	rs7619139	A	T	rs7619139	A	T	1	1	Comparative body size at age 10	Neale B	UKBB	European	0.009507	0.001692	1.935e-08	331693	0	331693	1	Neale-B_UKBB_EUR_2017
rs13135092	rs13135092	A	G	rs13135092	A	G	1	1	Comparative body size at age 10	Neale B	UKBB	European	-0.01817	0.003028	1.963e-09	331693	0	331693	1	Neale-B_UKBB_EUR_2017
rs13135092	rs13135092	A	G	rs13107325	C	T	0.92421	1	Comparative body size at age 10	Neale B	UKBB	European	-0.02066	0.003165	6.677e-11	331693	0	331693	1	Neale-B_UKBB_EUR_2017
rs13135092	rs13135092	A	G	rs35225200	A	C	0.91769	1	Comparative body size at age 10	Neale B	UKBB	European	-0.01773	0.003106	1.153e-08	331693	0	331693	1	Neale-B_UKBB_EUR_2017
rs13135092	rs13135092	A	G	rs35518360	A	T	0.91769	1	Comparative body size at age 10	Neale B	UKBB	European	-0.01765	0.003101	1.247e-08	331693	0	331693	1	Neale-B_UKBB_EUR_2017
rs3132685	rs3132685	A	G	rs3132685	A	G	1	1	Comparative body size at age 10	Neale B	UKBB	European	0.01685	0.002459	7.213e-12	331693	0	331693	1	Neale-B_UKBB_EUR_2017
rs138394556	rs138394556	A	G	rs138394556	A	G	1	1	Comparative body size at age 10	Neale B	UKBB	European	0.01629	0.002341	3.46e-12	331693	0	331693	1	Neale-B_UKBB_EUR_2017
rs10462466	rs10462466	C	T	rs6868844	G	C	0.91792	1	Comparative body size at age 10	Neale B	UKBB	European	-0.01182	0.001955	1.468e-09	331693	0	331693	1	Neale-B_UKBB_EUR_2017
rs10462466	rs10462466	C	T	rs2410759	C	T	0.91792	1	Comparative body size at age 10	Neale B	UKBB	European	-0.0118	0.001955	1.592e-09	331693	0	331693	1	Neale-B_UKBB_EUR_2017
rs10462466	rs10462466	C	T	rs7735528	T	C	0.91792	1	Comparative body size at age 10	Neale B	UKBB	European	-0.0118	0.001956	1.609e-09	331693	0	331693	1	Neale-B_UKBB_EUR_2017
rs10462466	rs10462466	C	T	rs34228777	T	C	0.9079	1	Comparative body size at age 10	Neale B	UKBB	European	-0.01183	0.001954	1.396e-09	331693	0	331693	1	Neale-B_UKBB_EUR_2017
rs3088215	rs3088215	A	C	rs3088215	A	C	1	1	Comparative body size at age 10	Neale B	UKBB	European	-0.01409	0.001694	9.239e-17	331693	0	331693	1	Neale-B_UKBB_EUR_2017
rs3088215	rs3088215	A	C	rs78613234	T	C	1	1	Comparative body size at age 10	Neale B	UKBB	European	-0.01403	0.001694	1.215e-16	331693	0	331693	1	Neale-B_UKBB_EUR_2017
rs3088215	rs3088215	A	C	rs62036624	G	T	1	1	Comparative body size at age 10	Neale B	UKBB	European	-0.01403	0.001694	1.215e-16	331693	0	331693	1	Neale-B_UKBB_EUR_2017
rs3088215	rs3088215	A	C	rs55991577	C	T	1	1	Comparative body size at age 10	Neale B	UKBB	European	-0.01405	0.001694	1.098e-16	331693	0	331693	1	Neale-B_UKBB_EUR_2017
rs3088215	rs3088215	A	C	rs56358680	A	G	1	1	Comparative body size at age 10	Neale B	UKBB	European	-0.01405	0.001694	1.101e-16	331693	0	331693	1	Neale-B_UKBB_EUR_2017
rs34783010	rs34783010	G	T	rs34783010	G	T	1	1	Comparative body size at age 10	Neale B	UKBB	European	0.01204	0.0021	9.9e-09	331693	0	331693	1	Neale-B_UKBB_EUR_2017
rs34783010	rs34783010	G	T	rs11672660	C	T	1	1	Comparative body size at age 10	Neale B	UKBB	European	0.01209	0.002099	8.423e-09	331693	0	331693	1	Neale-B_UKBB_EUR_2017
rs34783010	rs34783010	G	T	rs1800437	G	C	1	1	Comparative body size at age 10	Neale B	UKBB	European	0.01214	0.002099	7.351e-09	331693	0	331693	1	Neale-B_UKBB_EUR_2017
rs34783010	rs34783010	G	T	rs10423928	T	A	1	1	Comparative body size at age 10	Neale B	UKBB	European	0.0122	0.002099	6.185e-09	331693	0	331693	1	Neale-B_UKBB_EUR_2017
rs34783010	rs34783010	G	T	rs2238691	G	A	0.99411	1	Comparative body size at age 10	Neale B	UKBB	European	0.01214	0.0021	7.537e-09	331693	0	331693	1	Neale-B_UKBB_EUR_2017
rs12682352	rs12682352	C	T	rs12682352	C	T	1	1	Comparative body size at age 10	Neale B	UKBB	European	0.01032	0.001669	6.413e-10	331693	0	331693	1	Neale-B_UKBB_EUR_2017
rs12682352	rs12682352	C	T	rs7832968	A	G	0.984	0.99596	Comparative body size at age 10	Neale B	UKBB	European	0.01013	0.001667	1.228e-09	331693	0	331693	1	Neale-B_UKBB_EUR_2017
rs12682352	rs12682352	C	T	rs2271342	T	C	0.98398	0.99196	Comparative body size at age 10	Neale B	UKBB	European	0.009909	0.001673	3.16e-09	331693	0	331693	1	Neale-B_UKBB_EUR_2017
rs12682352	rs12682352	C	T	rs12677543	C	G	0.98398	0.99196	Comparative body size at age 10	Neale B	UKBB	European	0.009977	0.001673	2.468e-09	331693	0	331693	1	Neale-B_UKBB_EUR_2017
rs9972653	rs9972653	G	T	rs9972653	G	T	1	1	Comparative body size at age 10	Neale B	UKBB	European	-0.04729	0.001699	2.764e-170	331693	0	331693	1	Neale-B_UKBB_EUR_2017
rs9972653	rs9972653	G	T	rs17817497	T	C	0.9959	1	Comparative body size at age 10	Neale B	UKBB	European	-0.04722	0.0017	1.309e-169	331693	0	331693	1	Neale-B_UKBB_EUR_2017
