## Supplemental Tables for "A genome-wide cross-trait analysis identifies causal relationship and shared loci of food preference with obesity" (part 3 of 3)

### Sheet: Table S4all (continued)
snp	ref_rsid	ref_a1	ref_a2	rsid	a1	a2	r2	dprime	trait	study	pmid	ancestry	beta	se	p	n	n_cases	n_controls	n_studies	dataset	Alcohol consumption
rs9972653	rs9972653	G	T	rs7193144	T	C	0.99182	0.9959	Comparative body size at age 10	Neale B	UKBB	European	-0.04727	0.0017	5.286e-170	331693	0	331693	1	Neale-B_UKBB_EUR_2017
rs9972653	rs9972653	G	T	rs62033399	C	T	0.99182	0.9959	Comparative body size at age 10	Neale B	UKBB	European	-0.04727	0.0017	5.978e-170	331693	0	331693	1	Neale-B_UKBB_EUR_2017
rs9972653	rs9972653	G	T	rs8043757	A	T	0.99182	0.9959	Comparative body size at age 10	Neale B	UKBB	European	-0.04705	0.001699	1.448e-168	331693	0	331693	1	Neale-B_UKBB_EUR_2017
rs17175602	rs17175602	C	T	rs17175602	C	T	1	1	Comparative body size at age 10	Neale B	UKBB	European	0.03049	0.001876	2.23e-59	331693	0	331693	1	Neale-B_UKBB_EUR_2017
rs17175602	rs17175602	C	T	rs12955983	G	A	1	1	Comparative body size at age 10	Neale B	UKBB	European	0.03049	0.001877	2.412e-59	331693	0	331693	1	Neale-B_UKBB_EUR_2017
rs17175602	rs17175602	C	T	rs11665563	T	C	1	1	Comparative body size at age 10	Neale B	UKBB	European	0.03049	0.001876	2.511e-59	331693	0	331693	1	Neale-B_UKBB_EUR_2017
rs17175602	rs17175602	C	T	rs11663816	C	T	1	1	Comparative body size at age 10	Neale B	UKBB	European	0.03054	0.001877	1.659e-59	331693	0	331693	1	Neale-B_UKBB_EUR_2017
rs17175602	rs17175602	C	T	rs11664883	A	T	1	1	Comparative body size at age 10	Neale B	UKBB	European	0.03049	0.001876	2.348e-59	331693	0	331693	1	Neale-B_UKBB_EUR_2017
rs12149832	rs12149832	A	G	rs12149832	A	G	1	1	Comparative body size at age 10	Neale B	UKBB	European	0.04469	0.001686	1.485e-154	331693	0	331693	1	Neale-B_UKBB_EUR_2017
rs12149832	rs12149832	A	G	rs72805612	A	G	0.9878	0.99591	Comparative body size at age 10	Neale B	UKBB	European	0.04479	0.001687	3.827e-155	331693	0	331693	1	Neale-B_UKBB_EUR_2017
rs12149832	rs12149832	A	G	rs12149574	G	C	0.98381	1	Comparative body size at age 10	Neale B	UKBB	European	0.04478	0.001686	3.409e-155	331693	0	331693	1	Neale-B_UKBB_EUR_2017
rs12149832	rs12149832	A	G	rs62033413	G	C	0.98375	0.9959	Comparative body size at age 10	Neale B	UKBB	European	0.04479	0.001687	4.382e-155	331693	0	331693	1	Neale-B_UKBB_EUR_2017
rs12149832	rs12149832	A	G	rs72805611	T	C	0.98375	0.9959	Comparative body size at age 10	Neale B	UKBB	European	0.04478	0.001687	4.236e-155	331693	0	331693	1	Neale-B_UKBB_EUR_2017
rs62033406	rs62033406	A	G	rs62033406	A	G	1	1	Comparative body size at age 10	Neale B	UKBB	European	-0.04589	0.001689	2.035e-162	331693	0	331693	1	Neale-B_UKBB_EUR_2017
rs62033406	rs62033406	A	G	rs7206410	T	C	0.89965	1	Comparative body size at age 10	Neale B	UKBB	European	-0.04713	0.0017	5.816e-169	331693	0	331693	1	Neale-B_UKBB_EUR_2017
rs62033406	rs62033406	A	G	rs7202116	A	G	0.89965	1	Comparative body size at age 10	Neale B	UKBB	European	-0.04713	0.0017	5.179e-169	331693	0	331693	1	Neale-B_UKBB_EUR_2017
rs62033406	rs62033406	A	G	rs7202296	A	G	0.89965	1	Comparative body size at age 10	Neale B	UKBB	European	-0.04715	0.0017	3.767e-169	331693	0	331693	1	Neale-B_UKBB_EUR_2017
rs62033406	rs62033406	A	G	rs66908032	C	A	0.89965	1	Comparative body size at age 10	Neale B	UKBB	European	-0.04709	0.0017	1.096e-168	331693	0	331693	1	Neale-B_UKBB_EUR_2017
rs62033400	rs62033400	A	G	rs62033400	A	G	1	1	Comparative body size at age 10	Neale B	UKBB	European	-0.04737	0.0017	1.038e-170	331693	0	331693	1	Neale-B_UKBB_EUR_2017
rs62033400	rs62033400	A	G	rs8063057	T	C	1	1	Comparative body size at age 10	Neale B	UKBB	European	-0.04708	0.001699	8.185e-169	331693	0	331693	1	Neale-B_UKBB_EUR_2017
rs62033400	rs62033400	A	G	rs7187250	C	A	0.9959	1	Comparative body size at age 10	Neale B	UKBB	European	-0.04736	0.0017	1.629e-170	331693	0	331693	1	Neale-B_UKBB_EUR_2017
rs62033400	rs62033400	A	G	rs17817449	T	G	0.9959	1	Comparative body size at age 10	Neale B	UKBB	European	-0.04702	0.001699	2.269e-168	331693	0	331693	1	Neale-B_UKBB_EUR_2017
rs62033400	rs62033400	A	G	rs8051591	A	G	0.9959	1	Comparative body size at age 10	Neale B	UKBB	European	-0.04707	0.001699	1.204e-168	331693	0	331693	1	Neale-B_UKBB_EUR_2017
rs200739311	rs200739311	C	T	rs34495106	G	A	0.84994	0.94769	Comparative body size at age 10	Neale B	UKBB	European	-0.01265	0.001738	3.416e-13	331693	0	331693	1	Neale-B_UKBB_EUR_2017
rs200739311	rs200739311	C	T	rs6788098	T	A	0.84601	0.94348	Comparative body size at age 10	Neale B	UKBB	European	-0.01226	0.00172	1.013e-12	331693	0	331693	1	Neale-B_UKBB_EUR_2017
rs72805612	rs72805612	A	G	rs72805612	A	G	1	1	Comparative body size at age 10	Neale B	UKBB	European	0.04479	0.001687	3.827e-155	331693	0	331693	1	Neale-B_UKBB_EUR_2017
rs72805612	rs72805612	A	G	rs62033413	G	C	0.99592	1	Comparative body size at age 10	Neale B	UKBB	European	0.04479	0.001687	4.382e-155	331693	0	331693	1	Neale-B_UKBB_EUR_2017
rs72805612	rs72805612	A	G	rs72805611	T	C	0.99592	1	Comparative body size at age 10	Neale B	UKBB	European	0.04478	0.001687	4.236e-155	331693	0	331693	1	Neale-B_UKBB_EUR_2017
rs72805612	rs72805612	A	G	rs7188250	C	T	0.99188	1	Comparative body size at age 10	Neale B	UKBB	European	0.04455	0.001686	1.14e-153	331693	0	331693	1	Neale-B_UKBB_EUR_2017
rs72805612	rs72805612	A	G	rs11075993	T	G	0.99188	1	Comparative body size at age 10	Neale B	UKBB	European	0.04477	0.001687	4.919e-155	331693	0	331693	1	Neale-B_UKBB_EUR_2017
rs16982345	rs16982345	A	G	rs16982345	A	G	1	1	Comparative body size at age 10	Neale B	UKBB	European	0.01181	0.001919	7.67e-10	331693	0	331693	1	Neale-B_UKBB_EUR_2017
rs16982345	rs16982345	A	G	rs1058587	G	C	1	1	Comparative body size at age 10	Neale B	UKBB	European	0.01173	0.001918	9.534e-10	331693	0	331693	1	Neale-B_UKBB_EUR_2017
rs16982345	rs16982345	A	G	rs45543339	T	C	0.97901	0.99469	Comparative body size at age 10	Neale B	UKBB	European	0.01183	0.001934	9.615e-10	331693	0	331693	1	Neale-B_UKBB_EUR_2017
rs16982345	rs16982345	A	G	rs75347775	A	G	0.95306	0.99458	Comparative body size at age 10	Neale B	UKBB	European	0.0113	0.001933	5.082e-09	331693	0	331693	1	Neale-B_UKBB_EUR_2017
rs12419507	rs12419507	A	G	rs12419507	A	G	1	1	Comparative body size at age 10	Neale B	UKBB	European	0.0144	0.001692	1.735e-17	331693	0	331693	1	Neale-B_UKBB_EUR_2017
rs12419507	rs12419507	A	G	rs11039324	A	G	1	1	Comparative body size at age 10	Neale B	UKBB	European	0.01442	0.001692	1.588e-17	331693	0	331693	1	Neale-B_UKBB_EUR_2017
rs12419507	rs12419507	A	G	rs59360790	C	T	1	1	Comparative body size at age 10	Neale B	UKBB	European	0.01449	0.001692	1.098e-17	331693	0	331693	1	Neale-B_UKBB_EUR_2017
rs12419507	rs12419507	A	G	rs12798028	T	C	0.97168	0.98775	Comparative body size at age 10	Neale B	UKBB	European	0.01478	0.001689	2.074e-18	331693	0	331693	1	Neale-B_UKBB_EUR_2017
rs2925630	rs2925630	C	T	rs2925630	C	T	1	1	Comparative body size at age 10	Neale B	UKBB	European	0.01163	0.001739	2.279e-11	331693	0	331693	1	Neale-B_UKBB_EUR_2017
rs2925630	rs2925630	C	T	rs2925629	C	T	1	1	Comparative body size at age 10	Neale B	UKBB	European	0.01162	0.001739	2.34e-11	331693	0	331693	1	Neale-B_UKBB_EUR_2017
rs2925630	rs2925630	C	T	rs9282862	C	T	0.99554	1	Comparative body size at age 10	Neale B	UKBB	European	0.01162	0.001739	2.37e-11	331693	0	331693	1	Neale-B_UKBB_EUR_2017
rs12969709	rs12969709	A	C	rs12969709	A	C	1	1	Comparative body size at age 10	Neale B	UKBB	European	0.03077	0.001878	2.783e-60	331693	0	331693	1	Neale-B_UKBB_EUR_2017
rs12969709	rs12969709	A	C	rs8097210	G	T	0.99495	1	Comparative body size at age 10	Neale B	UKBB	European	0.03089	0.001878	9.265e-61	331693	0	331693	1	Neale-B_UKBB_EUR_2017
rs12969709	rs12969709	A	C	rs8089364	C	T	0.99495	1	Comparative body size at age 10	Neale B	UKBB	European	0.03084	0.00188	1.705e-60	331693	0	331693	1	Neale-B_UKBB_EUR_2017
rs12969709	rs12969709	A	C	rs921971	C	T	0.99495	1	Comparative body size at age 10	Neale B	UKBB	European	0.0308	0.001878	2.091e-60	331693	0	331693	1	Neale-B_UKBB_EUR_2017
rs9268251	rs9268251	A	G	rs9268251	A	G	1	1	Comparative body size at age 10	Neale B	UKBB	European	0.014	0.00196	9.36e-13	331693	0	331693	1	Neale-B_UKBB_EUR_2017
rs9268251	rs9268251	A	G	rs3129949	A	C	0.95772	0.99377	Comparative body size at age 10	Neale B	UKBB	European	0.01362	0.001945	2.547e-12	331693	0	331693	1	Neale-B_UKBB_EUR_2017
rs9268251	rs9268251	A	G	rs1003878	A	G	0.95772	0.99377	Comparative body size at age 10	Neale B	UKBB	European	0.01355	0.001945	3.296e-12	331693	0	331693	1	Neale-B_UKBB_EUR_2017
rs9268251	rs9268251	A	G	rs2022537	A	G	0.95772	0.99377	Comparative body size at age 10	Neale B	UKBB	European	0.01352	0.001945	3.671e-12	331693	0	331693	1	Neale-B_UKBB_EUR_2017
rs9268251	rs9268251	A	G	rs926592	A	C	0.95191	0.99376	Comparative body size at age 10	Neale B	UKBB	European	0.01349	0.001945	4.073e-12	331693	0	331693	1	Neale-B_UKBB_EUR_2017
rs1620977	rs1620977	A	G	rs1620977	A	G	1	1	Comparative body size at age 10	Neale B	UKBB	European	0.01233	0.001881	5.653e-11	331693	0	331693	1	Neale-B_UKBB_EUR_2017
rs663640	rs663640	T	C	rs663640	T	C	1	1	Comparative body size at age 10	Neale B	UKBB	European	0.03386	0.002006	6.651e-64	331693	0	331693	1	Neale-B_UKBB_EUR_2017
rs663640	rs663640	T	C	rs6567160	C	T	0.90404	1	Comparative body size at age 10	Neale B	UKBB	European	0.03452	0.001961	2.615e-69	331693	0	331693	1	Neale-B_UKBB_EUR_2017
rs663640	rs663640	T	C	rs663129	A	G	0.90404	1	Comparative body size at age 10	Neale B	UKBB	European	0.03457	0.001959	1.252e-69	331693	0	331693	1	Neale-B_UKBB_EUR_2017
rs663640	rs663640	T	C	rs571312	A	C	0.90404	1	Comparative body size at age 10	Neale B	UKBB	European	0.03451	0.001959	2.066e-69	331693	0	331693	1	Neale-B_UKBB_EUR_2017
rs663640	rs663640	T	C	rs523288	T	A	0.90404	1	Comparative body size at age 10	Neale B	UKBB	European	0.03428	0.001957	1.197e-68	331693	0	331693	1	Neale-B_UKBB_EUR_2017
rs385816	rs385816	G	A	rs385816	G	A	1	1	Comparative body size at age 10	Neale B	UKBB	European	-0.01672	0.002441	7.573e-12	331693	0	331693	1	Neale-B_UKBB_EUR_2017
rs385816	rs385816	G	A	rs3094569	A	T	1	1	Comparative body size at age 10	Neale B	UKBB	European	-0.0167	0.002442	7.996e-12	331693	0	331693	1	Neale-B_UKBB_EUR_2017
rs385816	rs385816	G	A	rs1233480	C	T	0.98768	1	Comparative body size at age 10	Neale B	UKBB	European	-0.01663	0.002443	9.9e-12	331693	0	331693	1	Neale-B_UKBB_EUR_2017
rs385816	rs385816	G	A	rs2523432	G	A	0.93807	1	Comparative body size at age 10	Neale B	UKBB	European	-0.01706	0.002449	3.273e-12	331693	0	331693	1	Neale-B_UKBB_EUR_2017
rs385816	rs385816	G	A	rs9257809	A	G	0.8525	1	Comparative body size at age 10	Neale B	UKBB	European	-0.01764	0.002496	1.604e-12	331693	0	331693	1	Neale-B_UKBB_EUR_2017
rs10098488	rs10098488	G	T	rs10098488	G	T	1	1	Comparative body size at age 10	Neale B	UKBB	European	0.011	0.001686	6.837e-11	331693	0	331693	1	Neale-B_UKBB_EUR_2017
rs10098488	rs10098488	G	T	rs12677504	G	A	0.88176	0.97852	Comparative body size at age 10	Neale B	UKBB	European	0.01036	0.001696	9.935e-10	331693	0	331693	1	Neale-B_UKBB_EUR_2017
rs10098488	rs10098488	G	T	rs3808513	G	T	0.87054	0.9783	Comparative body size at age 10	Neale B	UKBB	European	0.01028	0.001693	1.238e-09	331693	0	331693	1	Neale-B_UKBB_EUR_2017
rs35626515	rs35626515	C	A	rs35626515	C	A	1	1	Comparative body size at age 10	Neale B	UKBB	European	-0.01224	0.001692	4.857e-13	331693	0	331693	1	Neale-B_UKBB_EUR_2017
rs35626515	rs35626515	C	A	rs2411453	G	T	0.96546	0.9868	Comparative body size at age 10	Neale B	UKBB	European	-0.01222	0.001696	5.76e-13	331693	0	331693	1	Neale-B_UKBB_EUR_2017
rs58889493	rs58889493	A	T	rs58889493	A	T	1	1	Comparative body size at age 10	Neale B	UKBB	European	-0.01238	0.001722	6.618e-13	331693	0	331693	1	Neale-B_UKBB_EUR_2017
rs58889493	rs58889493	A	T	rs62250714	A	G	1	1	Comparative body size at age 10	Neale B	UKBB	European	-0.01235	0.001721	7.271e-13	331693	0	331693	1	Neale-B_UKBB_EUR_2017
rs58889493	rs58889493	A	T	rs62250715	A	G	1	1	Comparative body size at age 10	Neale B	UKBB	European	-0.01235	0.001721	7.022e-13	331693	0	331693	1	Neale-B_UKBB_EUR_2017
rs58889493	rs58889493	A	T	rs1368750	C	T	1	1	Comparative body size at age 10	Neale B	UKBB	European	-0.01258	0.00172	2.606e-13	331693	0	331693	1	Neale-B_UKBB_EUR_2017
rs58889493	rs58889493	A	T	rs1155666	C	T	1	1	Comparative body size at age 10	Neale B	UKBB	European	-0.01258	0.00172	2.616e-13	331693	0	331693	1	Neale-B_UKBB_EUR_2017
rs2409764	rs2409764	A	G	rs2409764	A	G	1	1	Comparative body size at age 10	Neale B	UKBB	European	0.0107	0.001692	2.522e-10	331693	0	331693	1	Neale-B_UKBB_EUR_2017
rs4314618	rs4314618	A	G	rs4314618	A	G	1	1	Comparative body size at age 10	Neale B	UKBB	European	0.009457	0.001667	1.41e-08	331693	0	331693	1	Neale-B_UKBB_EUR_2017
rs4314618	rs4314618	A	G	rs10088408	C	T	0.99206	1	Comparative body size at age 10	Neale B	UKBB	European	0.009247	0.001666	2.869e-08	331693	0	331693	1	Neale-B_UKBB_EUR_2017
rs4314618	rs4314618	A	G	rs11250099	A	G	0.98412	0.99203	Comparative body size at age 10	Neale B	UKBB	European	0.009374	0.001664	1.776e-08	331693	0	331693	1	Neale-B_UKBB_EUR_2017
rs4314618	rs4314618	A	G	rs10111950	C	G	0.98028	1	Comparative body size at age 10	Neale B	UKBB	European	0.0093	0.001667	2.411e-08	331693	0	331693	1	Neale-B_UKBB_EUR_2017
rs4314618	rs4314618	A	G	rs4841465	C	T	0.97638	1	Comparative body size at age 10	Neale B	UKBB	European	0.009433	0.001666	1.491e-08	331693	0	331693	1	Neale-B_UKBB_EUR_2017
rs7652808	rs7652808	G	T	rs7652808	G	T	1	1	Comparative body size at age 10	Neale B	UKBB	European	-0.01332	0.001742	2.032e-14	331693	0	331693	1	Neale-B_UKBB_EUR_2017
rs7652808	rs7652808	G	T	rs726610	T	C	1	1	Comparative body size at age 10	Neale B	UKBB	European	-0.01351	0.001742	8.884e-15	331693	0	331693	1	Neale-B_UKBB_EUR_2017
rs7652808	rs7652808	G	T	rs12629607	C	T	1	1	Comparative body size at age 10	Neale B	UKBB	European	-0.01331	0.001742	2.148e-14	331693	0	331693	1	Neale-B_UKBB_EUR_2017
rs7652808	rs7652808	G	T	rs7652683	C	T	1	1	Comparative body size at age 10	Neale B	UKBB	European	-0.01327	0.001741	2.579e-14	331693	0	331693	1	Neale-B_UKBB_EUR_2017
rs710360	rs710360	C	G	rs710360	C	G	1	1	Comparative body size at age 10	Neale B	UKBB	European	0.01153	0.001943	2.989e-09	331693	0	331693	1	Neale-B_UKBB_EUR_2017
rs710360	rs710360	C	G	rs710351	G	A	0.98383	0.99457	Comparative body size at age 10	Neale B	UKBB	European	0.01144	0.001928	2.947e-09	331693	0	331693	1	Neale-B_UKBB_EUR_2017
rs710360	rs710360	C	G	rs710348	T	A	0.98383	0.99457	Comparative body size at age 10	Neale B	UKBB	European	0.01149	0.001928	2.556e-09	331693	0	331693	1	Neale-B_UKBB_EUR_2017
rs710360	rs710360	C	G	rs6867687	T	G	0.98383	0.99457	Comparative body size at age 10	Neale B	UKBB	European	0.01143	0.001928	3.031e-09	331693	0	331693	1	Neale-B_UKBB_EUR_2017
rs710360	rs710360	C	G	rs1350437	G	T	0.98383	0.99457	Comparative body size at age 10	Neale B	UKBB	European	0.01145	0.001928	2.861e-09	331693	0	331693	1	Neale-B_UKBB_EUR_2017
rs12715065	rs12715065	A	T	rs12715065	A	T	1	1	Comparative body size at age 10	Neale B	UKBB	European	0.01031	0.001822	1.531e-08	331693	0	331693	1	Neale-B_UKBB_EUR_2017
rs12715065	rs12715065	A	T	rs4858694	G	A	0.99523	1	Comparative body size at age 10	Neale B	UKBB	European	0.01012	0.001822	2.776e-08	331693	0	331693	1	Neale-B_UKBB_EUR_2017
rs12715065	rs12715065	A	T	rs1603977	A	T	0.96727	1	Comparative body size at age 10	Neale B	UKBB	European	0.01048	0.001819	8.296e-09	331693	0	331693	1	Neale-B_UKBB_EUR_2017
rs12715065	rs12715065	A	T	rs1603978	A	C	0.95819	1	Comparative body size at age 10	Neale B	UKBB	European	0.01032	0.001811	1.234e-08	331693	0	331693	1	Neale-B_UKBB_EUR_2017
rs12714629	rs12714629	C	T	rs12714629	C	T	1	1	Comparative body size at age 10	Neale B	UKBB	European	0.013	0.001987	6.123e-11	331693	0	331693	1	Neale-B_UKBB_EUR_2017
rs12714629	rs12714629	C	T	rs9841144	T	A	1	1	Comparative body size at age 10	Neale B	UKBB	European	0.01312	0.001984	3.801e-11	331693	0	331693	1	Neale-B_UKBB_EUR_2017
rs12714629	rs12714629	C	T	rs9849399	C	A	1	1	Comparative body size at age 10	Neale B	UKBB	European	0.0131	0.001984	3.955e-11	331693	0	331693	1	Neale-B_UKBB_EUR_2017
rs17023032	rs17023032	A	C	rs17023032	A	C	1	1	Comparative body size at age 10	Neale B	UKBB	European	-0.01222	0.00172	1.204e-12	331693	0	331693	1	Neale-B_UKBB_EUR_2017
rs17023032	rs17023032	A	C	rs1449386	G	T	0.99572	1	Comparative body size at age 10	Neale B	UKBB	European	-0.01218	0.001724	1.593e-12	331693	0	331693	1	Neale-B_UKBB_EUR_2017
rs17023032	rs17023032	A	C	rs12639564	G	A	0.99572	1	Comparative body size at age 10	Neale B	UKBB	European	-0.01229	0.001723	1.013e-12	331693	0	331693	1	Neale-B_UKBB_EUR_2017
rs17023032	rs17023032	A	C	rs12494446	A	G	0.99572	1	Comparative body size at age 10	Neale B	UKBB	European	-0.01222	0.00172	1.198e-12	331693	0	331693	1	Neale-B_UKBB_EUR_2017
rs17023032	rs17023032	A	C	rs7617323	T	G	0.99146	0.99572	Comparative body size at age 10	Neale B	UKBB	European	-0.01224	0.00172	1.106e-12	331693	0	331693	1	Neale-B_UKBB_EUR_2017
rs1775255	rs1775255	G	T	rs1775255	G	T	1	1	Comparative body size at age 10	Neale B	UKBB	European	-0.01353	0.001667	4.976e-16	331693	0	331693	1	Neale-B_UKBB_EUR_2017
rs1775255	rs1775255	G	T	rs13197867	C	T	0.91445	0.99578	Comparative body size at age 10	Neale B	UKBB	European	-0.01255	0.001673	6.459e-14	331693	0	331693	1	Neale-B_UKBB_EUR_2017
rs1775255	rs1775255	G	T	rs2709669	C	T	0.91073	0.99577	Comparative body size at age 10	Neale B	UKBB	European	-0.01232	0.001673	1.815e-13	331693	0	331693	1	Neale-B_UKBB_EUR_2017
rs1775255	rs1775255	G	T	rs2709670	G	T	0.91073	0.99577	Comparative body size at age 10	Neale B	UKBB	European	-0.01228	0.001673	2.197e-13	331693	0	331693	1	Neale-B_UKBB_EUR_2017
rs1775255	rs1775255	G	T	rs2709671	T	C	0.91073	0.99577	Comparative body size at age 10	Neale B	UKBB	European	-0.01225	0.001673	2.455e-13	331693	0	331693	1	Neale-B_UKBB_EUR_2017
rs11879227	rs11879227	A	G	rs2287019	C	T	0.98756	1	Comparative body size at age 10	Neale B	UKBB	European	0.01223	0.002165	1.611e-08	331693	0	331693	1	Neale-B_UKBB_EUR_2017
rs11879227	rs11879227	A	G	rs11672660	C	T	0.90134	0.99364	Comparative body size at age 10	Neale B	UKBB	European	0.01209	0.002099	8.423e-09	331693	0	331693	1	Neale-B_UKBB_EUR_2017
rs11879227	rs11879227	A	G	rs34783010	G	T	0.90134	0.99364	Comparative body size at age 10	Neale B	UKBB	European	0.01204	0.0021	9.9e-09	331693	0	331693	1	Neale-B_UKBB_EUR_2017
rs11879227	rs11879227	A	G	rs1800437	G	C	0.90134	0.99364	Comparative body size at age 10	Neale B	UKBB	European	0.01214	0.002099	7.351e-09	331693	0	331693	1	Neale-B_UKBB_EUR_2017
rs9829032	rs9829032	A	G	rs9829032	A	G	1	1	Comparative body size at age 10	Neale B	UKBB	European	-0.01294	0.001704	3.071e-14	331693	0	331693	1	Neale-B_UKBB_EUR_2017
rs290703	rs290703	G	A	rs290703	G	A	1	1	Comparative body size at age 10	Neale B	UKBB	European	-0.01444	0.001718	4.309e-17	331693	0	331693	1	Neale-B_UKBB_EUR_2017
rs290703	rs290703	G	A	rs290702	A	G	1	1	Comparative body size at age 10	Neale B	UKBB	European	-0.01436	0.001718	6.282e-17	331693	0	331693	1	Neale-B_UKBB_EUR_2017
rs290703	rs290703	G	A	rs782219	G	A	0.99564	1	Comparative body size at age 10	Neale B	UKBB	European	-0.01437	0.00172	6.774e-17	331693	0	331693	1	Neale-B_UKBB_EUR_2017
rs290703	rs290703	G	A	rs949773	C	G	0.99128	1	Comparative body size at age 10	Neale B	UKBB	European	-0.01435	0.00172	7.261e-17	331693	0	331693	1	Neale-B_UKBB_EUR_2017
rs290703	rs290703	G	A	rs1807758	C	T	0.99128	1	Comparative body size at age 10	Neale B	UKBB	European	-0.01435	0.00172	7.234e-17	331693	0	331693	1	Neale-B_UKBB_EUR_2017
rs2854003	rs2854003	G	A	rs2854003	G	A	1	1	Comparative body size at age 10	Neale B	UKBB	European	-0.01245	0.001694	2.054e-13	331693	0	331693	1	Neale-B_UKBB_EUR_2017
rs2854003	rs2854003	G	A	rs2854004	G	A	0.93292	1	Comparative body size at age 10	Neale B	UKBB	European	-0.01247	0.001683	1.239e-13	331693	0	331693	1	Neale-B_UKBB_EUR_2017
rs1632926	rs1632926	G	A	rs1632926	G	A	1	1	Comparative body size at age 10	Neale B	UKBB	European	0.01579	0.002074	2.652e-14	331693	0	331693	1	Neale-B_UKBB_EUR_2017
rs1632926	rs1632926	G	A	rs1264807	C	A	1	1	Comparative body size at age 10	Neale B	UKBB	European	0.01584	0.002074	2.227e-14	331693	0	331693	1	Neale-B_UKBB_EUR_2017
rs1632926	rs1632926	G	A	rs356959	A	G	1	1	Comparative body size at age 10	Neale B	UKBB	European	0.01578	0.002074	2.764e-14	331693	0	331693	1	Neale-B_UKBB_EUR_2017
rs1632926	rs1632926	G	A	rs356971	G	T	1	1	Comparative body size at age 10	Neale B	UKBB	European	0.01588	0.002072	1.812e-14	331693	0	331693	1	Neale-B_UKBB_EUR_2017
rs1632926	rs1632926	G	A	rs259926	T	C	1	1	Comparative body size at age 10	Neale B	UKBB	European	0.01577	0.002072	2.751e-14	331693	0	331693	1	Neale-B_UKBB_EUR_2017
rs56094641	rs56094641	A	G	rs56094641	A	G	1	1	Comparative body size at age 10	Neale B	UKBB	European	-0.04867	0.001693	1.403e-181	331693	0	331693	1	Neale-B_UKBB_EUR_2017
rs56094641	rs56094641	A	G	rs1421085	T	C	0.98389	0.99594	Comparative body size at age 10	Neale B	UKBB	European	-0.04885	0.001693	8.511e-183	331693	0	331693	1	Neale-B_UKBB_EUR_2017
rs56094641	rs56094641	A	G	rs11642015	C	T	0.98389	0.99594	Comparative body size at age 10	Neale B	UKBB	European	-0.04876	0.001693	3.793e-182	331693	0	331693	1	Neale-B_UKBB_EUR_2017
rs56094641	rs56094641	A	G	rs62048402	G	A	0.98389	0.99594	Comparative body size at age 10	Neale B	UKBB	European	-0.04875	0.001693	4.915e-182	331693	0	331693	1	Neale-B_UKBB_EUR_2017
rs56094641	rs56094641	A	G	rs1558902	T	A	0.98389	0.99594	Comparative body size at age 10	Neale B	UKBB	European	-0.04874	0.001693	5.328e-182	331693	0	331693	1	Neale-B_UKBB_EUR_2017
rs8047587	rs8047587	G	T	rs8047587	G	T	1	1	Comparative body size at age 10	Neale B	UKBB	European	-0.04409	0.001676	2.752e-152	331693	0	331693	1	Neale-B_UKBB_EUR_2017
rs7541651	rs7541651	A	T	rs7541651	A	T	1	1	Comparative body size at age 10	Neale B	UKBB	European	-0.01399	0.001665	4.419e-17	331693	0	331693	1	Neale-B_UKBB_EUR_2017
rs7541651	rs7541651	A	T	rs2422134	C	G	1	1	Comparative body size at age 10	Neale B	UKBB	European	-0.01395	0.001664	5.135e-17	331693	0	331693	1	Neale-B_UKBB_EUR_2017
rs7541651	rs7541651	A	T	rs1026999	T	C	1	1	Comparative body size at age 10	Neale B	UKBB	European	-0.01396	0.001664	4.986e-17	331693	0	331693	1	Neale-B_UKBB_EUR_2017
rs7541651	rs7541651	A	T	rs1026998	T	G	1	1	Comparative body size at age 10	Neale B	UKBB	European	-0.01396	0.001664	4.986e-17	331693	0	331693	1	Neale-B_UKBB_EUR_2017
rs7541651	rs7541651	A	T	rs1026997	C	T	1	1	Comparative body size at age 10	Neale B	UKBB	European	-0.01396	0.001664	4.967e-17	331693	0	331693	1	Neale-B_UKBB_EUR_2017
rs200995	rs200995	T	C	rs200995	T	C	1	1	Comparative body size at age 10	Neale B	UKBB	European	-0.01489	0.002409	6.416e-10	331693	0	331693	1	Neale-B_UKBB_EUR_2017
rs200995	rs200995	T	C	rs200989	A	G	1	1	Comparative body size at age 10	Neale B	UKBB	European	-0.01467	0.00241	1.148e-09	331693	0	331693	1	Neale-B_UKBB_EUR_2017
rs200995	rs200995	T	C	rs200948	T	C	1	1	Comparative body size at age 10	Neale B	UKBB	European	-0.01472	0.00241	1.027e-09	331693	0	331693	1	Neale-B_UKBB_EUR_2017
rs200995	rs200995	T	C	rs200950	A	G	1	1	Comparative body size at age 10	Neale B	UKBB	European	-0.01471	0.00241	1.037e-09	331693	0	331693	1	Neale-B_UKBB_EUR_2017
rs200995	rs200995	T	C	rs200952	C	T	1	1	Comparative body size at age 10	Neale B	UKBB	European	-0.0147	0.00241	1.076e-09	331693	0	331693	1	Neale-B_UKBB_EUR_2017
rs2517664	rs2517664	T	C	rs2517664	T	C	1	1	Comparative body size at age 10	Neale B	UKBB	European	0.01359	0.002134	1.875e-10	331693	0	331693	1	Neale-B_UKBB_EUR_2017
rs12577283	rs12577283	A	G	rs12577283	A	G	1	1	Comparative body size at age 10	Neale B	UKBB	European	-0.01102	0.001672	4.427e-11	331693	0	331693	1	Neale-B_UKBB_EUR_2017
rs12577283	rs12577283	A	G	rs2582905	A	G	0.9803	1	Comparative body size at age 10	Neale B	UKBB	European	-0.01123	0.001666	1.541e-11	331693	0	331693	1	Neale-B_UKBB_EUR_2017
rs12577283	rs12577283	A	G	rs2007527	T	G	0.9803	1	Comparative body size at age 10	Neale B	UKBB	European	-0.0112	0.001666	1.821e-11	331693	0	331693	1	Neale-B_UKBB_EUR_2017
rs12577283	rs12577283	A	G	rs4489727	C	T	0.9803	1	Comparative body size at age 10	Neale B	UKBB	European	-0.0112	0.001666	1.793e-11	331693	0	331693	1	Neale-B_UKBB_EUR_2017
rs76084961	rs76084961	G	T	rs62250714	A	G	0.97897	1	Comparative body size at age 10	Neale B	UKBB	European	-0.01235	0.001721	7.271e-13	331693	0	331693	1	Neale-B_UKBB_EUR_2017
rs76084961	rs76084961	G	T	rs62250715	A	G	0.97897	1	Comparative body size at age 10	Neale B	UKBB	European	-0.01235	0.001721	7.022e-13	331693	0	331693	1	Neale-B_UKBB_EUR_2017
rs76084961	rs76084961	G	T	rs1368750	C	T	0.97897	1	Comparative body size at age 10	Neale B	UKBB	European	-0.01258	0.00172	2.606e-13	331693	0	331693	1	Neale-B_UKBB_EUR_2017
rs76084961	rs76084961	G	T	rs1155666	C	T	0.97897	1	Comparative body size at age 10	Neale B	UKBB	European	-0.01258	0.00172	2.616e-13	331693	0	331693	1	Neale-B_UKBB_EUR_2017
rs3887138	rs3887138	T	G	rs3887138	T	G	1	1	Comparative body size at age 10	Neale B	UKBB	European	0.01303	0.001998	6.959e-11	331693	0	331693	1	Neale-B_UKBB_EUR_2017
rs3887138	rs3887138	T	G	rs35344466	C	A	1	1	Comparative body size at age 10	Neale B	UKBB	European	0.0131	0.00199	4.566e-11	331693	0	331693	1	Neale-B_UKBB_EUR_2017
rs3887138	rs3887138	T	G	rs9826458	G	C	1	1	Comparative body size at age 10	Neale B	UKBB	European	0.01309	0.00199	4.771e-11	331693	0	331693	1	Neale-B_UKBB_EUR_2017
rs3887138	rs3887138	T	G	rs9841144	T	A	0.99445	1	Comparative body size at age 10	Neale B	UKBB	European	0.01312	0.001984	3.801e-11	331693	0	331693	1	Neale-B_UKBB_EUR_2017
rs17817288	rs17817288	A	G	rs17817288	A	G	1	1	Comparative body size at age 10	Neale B	UKBB	European	-0.04215	0.001662	8.624e-142	331693	0	331693	1	Neale-B_UKBB_EUR_2017
rs17817288	rs17817288	A	G	rs10852521	T	C	0.95701	1	Comparative body size at age 10	Neale B	UKBB	European	-0.04007	0.001661	1.867e-128	331693	0	331693	1	Neale-B_UKBB_EUR_2017
rs17817288	rs17817288	A	G	rs9922047	C	G	0.95701	1	Comparative body size at age 10	Neale B	UKBB	European	-0.04006	0.001661	2.21e-128	331693	0	331693	1	Neale-B_UKBB_EUR_2017
rs17817288	rs17817288	A	G	rs8055197	G	A	0.94909	0.99187	Comparative body size at age 10	Neale B	UKBB	European	-0.0401	0.001661	1.172e-128	331693	0	331693	1	Neale-B_UKBB_EUR_2017
rs17817288	rs17817288	A	G	rs1861866	C	T	0.94909	0.99187	Comparative body size at age 10	Neale B	UKBB	European	-0.04007	0.001661	1.848e-128	331693	0	331693	1	Neale-B_UKBB_EUR_2017
rs2945319	rs2945319	C	T	rs2980439	A	G	0.97216	0.99193	Comparative body size at age 10	Neale B	UKBB	European	0.01014	0.001669	1.236e-09	331693	0	331693	1	Neale-B_UKBB_EUR_2017
rs12629607	rs12629607	C	T	rs12629607	C	T	1	1	Comparative body size at age 10	Neale B	UKBB	European	-0.01331	0.001742	2.148e-14	331693	0	331693	1	Neale-B_UKBB_EUR_2017
rs12629607	rs12629607	C	T	rs726610	T	C	1	1	Comparative body size at age 10	Neale B	UKBB	European	-0.01351	0.001742	8.884e-15	331693	0	331693	1	Neale-B_UKBB_EUR_2017
rs12629607	rs12629607	C	T	rs7652683	C	T	1	1	Comparative body size at age 10	Neale B	UKBB	European	-0.01327	0.001741	2.579e-14	331693	0	331693	1	Neale-B_UKBB_EUR_2017
rs12629607	rs12629607	C	T	rs7652808	G	T	1	1	Comparative body size at age 10	Neale B	UKBB	European	-0.01332	0.001742	2.032e-14	331693	0	331693	1	Neale-B_UKBB_EUR_2017
rs56137030	rs56137030	A	G	rs7206410	C	T	1	1	Comparative body size at age 10	Neale B	UKBB	European	0.04713	0.0017	5.816e-169	331693	0	331693	1	Neale-B_UKBB_EUR_2017
rs56137030	rs56137030	A	G	rs7202116	G	A	1	1	Comparative body size at age 10	Neale B	UKBB	European	0.04713	0.0017	5.179e-169	331693	0	331693	1	Neale-B_UKBB_EUR_2017
rs56137030	rs56137030	A	G	rs7202296	G	A	1	1	Comparative body size at age 10	Neale B	UKBB	European	0.04715	0.0017	3.767e-169	331693	0	331693	1	Neale-B_UKBB_EUR_2017
rs56137030	rs56137030	A	G	rs66908032	A	C	1	1	Comparative body size at age 10	Neale B	UKBB	European	0.04709	0.0017	1.096e-168	331693	0	331693	1	Neale-B_UKBB_EUR_2017
rs9257133	rs9257133	C	T	rs9257133	C	T	1	1	Comparative body size at age 10	Neale B	UKBB	European	-0.01808	0.002589	2.865e-12	331693	0	331693	1	Neale-B_UKBB_EUR_2017
rs9257133	rs9257133	C	T	rs1233579	A	G	1	1	Comparative body size at age 10	Neale B	UKBB	European	-0.0179	0.002564	2.876e-12	331693	0	331693	1	Neale-B_UKBB_EUR_2017
rs9257133	rs9257133	C	T	rs1233580	G	C	1	1	Comparative body size at age 10	Neale B	UKBB	European	-0.0179	0.002564	2.893e-12	331693	0	331693	1	Neale-B_UKBB_EUR_2017
rs9257133	rs9257133	C	T	rs1233581	C	T	1	1	Comparative body size at age 10	Neale B	UKBB	European	-0.0179	0.002564	2.896e-12	331693	0	331693	1	Neale-B_UKBB_EUR_2017
rs9257133	rs9257133	C	T	rs1311912	A	T	1	1	Comparative body size at age 10	Neale B	UKBB	European	-0.01791	0.002564	2.867e-12	331693	0	331693	1	Neale-B_UKBB_EUR_2017
rs10474277	rs10474277	A	G	rs116552258	C	T	0.84298	0.94365	Comparative body size at age 10	Neale B	UKBB	European	0.01454	0.002659	4.541e-08	331693	0	331693	1	Neale-B_UKBB_EUR_2017
rs2734961	rs2734961	T	C	rs5013089	A	G	0.91378	1	Comparative body size at age 10	Neale B	UKBB	European	0.01566	0.002099	8.8e-14	331693	0	331693	1	Neale-B_UKBB_EUR_2017
rs2734961	rs2734961	T	C	rs2734983	A	T	0.91378	1	Comparative body size at age 10	Neale B	UKBB	European	0.01566	0.002099	8.658e-14	331693	0	331693	1	Neale-B_UKBB_EUR_2017
rs2734961	rs2734961	T	C	rs2517866	T	C	0.91378	1	Comparative body size at age 10	Neale B	UKBB	European	0.01566	0.002099	8.583e-14	331693	0	331693	1	Neale-B_UKBB_EUR_2017
rs9935401	rs9935401	A	G	rs9935401	A	G	1	1	Comparative body size at age 10	Neale B	UKBB	European	0.04714	0.0017	4.5e-169	331693	0	331693	1	Neale-B_UKBB_EUR_2017
rs9935401	rs9935401	A	G	rs7187250	A	C	1	1	Comparative body size at age 10	Neale B	UKBB	European	0.04736	0.0017	1.629e-170	331693	0	331693	1	Neale-B_UKBB_EUR_2017
rs9935401	rs9935401	A	G	rs17817449	G	T	1	1	Comparative body size at age 10	Neale B	UKBB	European	0.04702	0.001699	2.269e-168	331693	0	331693	1	Neale-B_UKBB_EUR_2017
rs9935401	rs9935401	A	G	rs8051591	G	A	1	1	Comparative body size at age 10	Neale B	UKBB	European	0.04707	0.001699	1.204e-168	331693	0	331693	1	Neale-B_UKBB_EUR_2017
rs9935401	rs9935401	A	G	rs7193144	C	T	0.9959	1	Comparative body size at age 10	Neale B	UKBB	European	0.04727	0.0017	5.286e-170	331693	0	331693	1	Neale-B_UKBB_EUR_2017
rs17460541	rs17460541	G	T	rs17460541	G	T	1	1	Comparative body size at age 10	Neale B	UKBB	European	0.01245	0.001722	4.926e-13	331693	0	331693	1	Neale-B_UKBB_EUR_2017
rs17460541	rs17460541	G	T	rs62250714	G	A	1	1	Comparative body size at age 10	Neale B	UKBB	European	0.01235	0.001721	7.271e-13	331693	0	331693	1	Neale-B_UKBB_EUR_2017
rs17460541	rs17460541	G	T	rs62250715	G	A	1	1	Comparative body size at age 10	Neale B	UKBB	European	0.01235	0.001721	7.022e-13	331693	0	331693	1	Neale-B_UKBB_EUR_2017
rs17460541	rs17460541	G	T	rs1368750	T	C	1	1	Comparative body size at age 10	Neale B	UKBB	European	0.01258	0.00172	2.606e-13	331693	0	331693	1	Neale-B_UKBB_EUR_2017
rs17460541	rs17460541	G	T	rs1155666	T	C	1	1	Comparative body size at age 10	Neale B	UKBB	European	0.01258	0.00172	2.616e-13	331693	0	331693	1	Neale-B_UKBB_EUR_2017
rs10852521	rs10852521	C	T	rs10852521	C	T	1	1	Comparative body size at age 10	Neale B	UKBB	European	0.04007	0.001661	1.867e-128	331693	0	331693	1	Neale-B_UKBB_EUR_2017
rs10852521	rs10852521	C	T	rs9922047	G	C	1	1	Comparative body size at age 10	Neale B	UKBB	European	0.04006	0.001661	2.21e-128	331693	0	331693	1	Neale-B_UKBB_EUR_2017
rs10852521	rs10852521	C	T	rs8055197	A	G	0.99204	1	Comparative body size at age 10	Neale B	UKBB	European	0.0401	0.001661	1.172e-128	331693	0	331693	1	Neale-B_UKBB_EUR_2017
rs10852521	rs10852521	C	T	rs1861866	T	C	0.99204	1	Comparative body size at age 10	Neale B	UKBB	European	0.04007	0.001661	1.848e-128	331693	0	331693	1	Neale-B_UKBB_EUR_2017
rs10852521	rs10852521	C	T	rs8047395	A	G	0.96048	0.98791	Comparative body size at age 10	Neale B	UKBB	European	0.03948	0.001665	3.199e-124	331693	0	331693	1	Neale-B_UKBB_EUR_2017
rs12928404	rs12928404	C	T	rs12928404	C	T	1	1	Comparative body size at age 10	Neale B	UKBB	European	0.01355	0.001691	1.126e-15	331693	0	331693	1	Neale-B_UKBB_EUR_2017
rs12928404	rs12928404	C	T	rs7187776	G	A	0.98254	1	Comparative body size at age 10	Neale B	UKBB	European	0.01403	0.001693	1.147e-16	331693	0	331693	1	Neale-B_UKBB_EUR_2017
rs12928404	rs12928404	C	T	rs8049439	C	T	0.97379	0.99116	Comparative body size at age 10	Neale B	UKBB	European	0.014	0.001692	1.306e-16	331693	0	331693	1	Neale-B_UKBB_EUR_2017
rs12928404	rs12928404	C	T	rs78613234	C	T	0.9272	1	Comparative body size at age 10	Neale B	UKBB	European	0.01403	0.001694	1.215e-16	331693	0	331693	1	Neale-B_UKBB_EUR_2017
rs12928404	rs12928404	C	T	rs62036624	T	G	0.9272	1	Comparative body size at age 10	Neale B	UKBB	European	0.01403	0.001694	1.215e-16	331693	0	331693	1	Neale-B_UKBB_EUR_2017
rs11075985	rs11075985	A	C	rs11075985	A	C	1	1	Comparative body size at age 10	Neale B	UKBB	European	0.04586	0.001681	1.079e-163	331693	0	331693	1	Neale-B_UKBB_EUR_2017
rs11075985	rs11075985	A	C	rs9937354	A	G	0.99598	1	Comparative body size at age 10	Neale B	UKBB	European	0.04597	0.001681	2.191e-164	331693	0	331693	1	Neale-B_UKBB_EUR_2017
rs11075985	rs11075985	A	C	rs9928094	G	A	0.99598	1	Comparative body size at age 10	Neale B	UKBB	European	0.04597	0.001681	2.325e-164	331693	0	331693	1	Neale-B_UKBB_EUR_2017
rs2271342	rs2271342	C	T	rs2271342	C	T	1	1	Comparative body size at age 10	Neale B	UKBB	European	-0.009909	0.001673	3.16e-09	331693	0	331693	1	Neale-B_UKBB_EUR_2017
rs2271342	rs2271342	C	T	rs12677543	G	C	1	1	Comparative body size at age 10	Neale B	UKBB	European	-0.009977	0.001673	2.468e-09	331693	0	331693	1	Neale-B_UKBB_EUR_2017
rs2271342	rs2271342	C	T	rs12682352	T	C	0.98398	0.99196	Comparative body size at age 10	Neale B	UKBB	European	-0.01032	0.001669	6.413e-10	331693	0	331693	1	Neale-B_UKBB_EUR_2017
rs2271342	rs2271342	C	T	rs7832968	G	A	0.9681	0.98789	Comparative body size at age 10	Neale B	UKBB	European	-0.01013	0.001667	1.228e-09	331693	0	331693	1	Neale-B_UKBB_EUR_2017
rs1375566	rs1375566	G	A	rs1375566	G	A	1	1	Comparative body size at age 10	Neale B	UKBB	European	0.01235	0.001725	8.102e-13	331693	0	331693	1	Neale-B_UKBB_EUR_2017
rs1375566	rs1375566	G	A	rs7617323	G	T	1	1	Comparative body size at age 10	Neale B	UKBB	European	0.01224	0.00172	1.106e-12	331693	0	331693	1	Neale-B_UKBB_EUR_2017
rs1375566	rs1375566	G	A	rs62250501	C	G	1	1	Comparative body size at age 10	Neale B	UKBB	European	0.01226	0.00172	1.041e-12	331693	0	331693	1	Neale-B_UKBB_EUR_2017
rs1375566	rs1375566	G	A	rs1449386	T	G	0.99572	1	Comparative body size at age 10	Neale B	UKBB	European	0.01218	0.001724	1.593e-12	331693	0	331693	1	Neale-B_UKBB_EUR_2017
rs12637791	rs12637791	G	T	rs12637791	G	T	1	1	Comparative body size at age 10	Neale B	UKBB	European	-0.01355	0.001741	6.989e-15	331693	0	331693	1	Neale-B_UKBB_EUR_2017
rs12637791	rs12637791	G	T	rs2875907	G	A	1	1	Comparative body size at age 10	Neale B	UKBB	European	-0.01364	0.001741	4.556e-15	331693	0	331693	1	Neale-B_UKBB_EUR_2017
rs12637791	rs12637791	G	T	rs11127893	T	C	1	1	Comparative body size at age 10	Neale B	UKBB	European	-0.01366	0.00174	4.169e-15	331693	0	331693	1	Neale-B_UKBB_EUR_2017
rs12637791	rs12637791	G	T	rs1813696	G	A	1	1	Comparative body size at age 10	Neale B	UKBB	European	-0.01366	0.00174	4.134e-15	331693	0	331693	1	Neale-B_UKBB_EUR_2017
rs12637791	rs12637791	G	T	rs2077839	T	C	1	1	Comparative body size at age 10	Neale B	UKBB	European	-0.01365	0.00174	4.416e-15	331693	0	331693	1	Neale-B_UKBB_EUR_2017
rs66632973	rs66632973	A	T	rs62250714	G	A	1	1	Comparative body size at age 10	Neale B	UKBB	European	0.01235	0.001721	7.271e-13	331693	0	331693	1	Neale-B_UKBB_EUR_2017
rs66632973	rs66632973	A	T	rs62250715	G	A	1	1	Comparative body size at age 10	Neale B	UKBB	European	0.01235	0.001721	7.022e-13	331693	0	331693	1	Neale-B_UKBB_EUR_2017
rs66632973	rs66632973	A	T	rs1368750	T	C	1	1	Comparative body size at age 10	Neale B	UKBB	European	0.01258	0.00172	2.606e-13	331693	0	331693	1	Neale-B_UKBB_EUR_2017
rs66632973	rs66632973	A	T	rs1155666	T	C	1	1	Comparative body size at age 10	Neale B	UKBB	European	0.01258	0.00172	2.616e-13	331693	0	331693	1	Neale-B_UKBB_EUR_2017
rs12149574	rs12149574	C	G	rs12149574	C	G	1	1	Comparative body size at age 10	Neale B	UKBB	European	-0.04478	0.001686	3.409e-155	331693	0	331693	1	Neale-B_UKBB_EUR_2017
rs12149574	rs12149574	C	G	rs11075993	G	T	0.99592	1	Comparative body size at age 10	Neale B	UKBB	European	-0.04477	0.001687	4.919e-155	331693	0	331693	1	Neale-B_UKBB_EUR_2017
rs12149574	rs12149574	C	G	rs72805613	A	G	0.99592	1	Comparative body size at age 10	Neale B	UKBB	European	-0.04486	0.001687	1.089e-155	331693	0	331693	1	Neale-B_UKBB_EUR_2017
rs12149574	rs12149574	C	G	rs72805612	G	A	0.98784	1	Comparative body size at age 10	Neale B	UKBB	European	-0.04479	0.001687	3.827e-155	331693	0	331693	1	Neale-B_UKBB_EUR_2017
rs12149574	rs12149574	C	G	rs12149832	G	A	0.98381	1	Comparative body size at age 10	Neale B	UKBB	European	-0.04469	0.001686	1.485e-154	331693	0	331693	1	Neale-B_UKBB_EUR_2017
rs6567160	rs6567160	C	T	rs6567160	C	T	1	1	Comparative body size at age 10	Neale B	UKBB	European	0.03452	0.001961	2.615e-69	331693	0	331693	1	Neale-B_UKBB_EUR_2017
rs6567160	rs6567160	C	T	rs663129	A	G	1	1	Comparative body size at age 10	Neale B	UKBB	European	0.03457	0.001959	1.252e-69	331693	0	331693	1	Neale-B_UKBB_EUR_2017
rs6567160	rs6567160	C	T	rs571312	A	C	1	1	Comparative body size at age 10	Neale B	UKBB	European	0.03451	0.001959	2.066e-69	331693	0	331693	1	Neale-B_UKBB_EUR_2017
rs6567160	rs6567160	C	T	rs523288	T	A	1	1	Comparative body size at age 10	Neale B	UKBB	European	0.03428	0.001957	1.197e-68	331693	0	331693	1	Neale-B_UKBB_EUR_2017
rs6567160	rs6567160	C	T	rs66922415	G	A	1	1	Comparative body size at age 10	Neale B	UKBB	European	0.03448	0.00196	2.986e-69	331693	0	331693	1	Neale-B_UKBB_EUR_2017
rs7542974	rs7542974	A	G	rs7542974	A	G	1	1	Comparative body size at age 10	Neale B	UKBB	European	0.01248	0.001934	1.08e-10	331693	0	331693	1	Neale-B_UKBB_EUR_2017
rs7542974	rs7542974	A	G	rs12128707	G	A	0.81729	0.95266	Comparative body size at age 10	Neale B	UKBB	European	0.01106	0.001899	5.747e-09	331693	0	331693	1	Neale-B_UKBB_EUR_2017
rs7542974	rs7542974	A	G	rs11587434	A	G	0.80746	0.9423	Comparative body size at age 10	Neale B	UKBB	European	0.01154	0.001899	1.24e-09	331693	0	331693	1	Neale-B_UKBB_EUR_2017
rs28429148	rs28429148	A	G	rs8047587	T	G	0.9448	0.9759	Comparative body size at age 10	Neale B	UKBB	European	0.04409	0.001676	2.752e-152	331693	0	331693	1	Neale-B_UKBB_EUR_2017
rs10789340	rs10789340	A	G	rs10789340	A	G	1	1	Comparative body size at age 10	Neale B	UKBB	European	-0.01734	0.001719	6.392e-24	331693	0	331693	1	Neale-B_UKBB_EUR_2017
rs10789340	rs10789340	A	G	rs11209972	A	G	0.80235	1	Comparative body size at age 10	Neale B	UKBB	European	-0.01507	0.00169	4.672e-19	331693	0	331693	1	Neale-B_UKBB_EUR_2017
rs10789340	rs10789340	A	G	rs4649957	A	T	0.80235	1	Comparative body size at age 10	Neale B	UKBB	European	-0.01507	0.00169	4.626e-19	331693	0	331693	1	Neale-B_UKBB_EUR_2017
rs10789340	rs10789340	A	G	rs1822979	C	T	0.80235	1	Comparative body size at age 10	Neale B	UKBB	European	-0.01509	0.00169	4.174e-19	331693	0	331693	1	Neale-B_UKBB_EUR_2017
rs7531118	rs7531118	C	T	rs7531118	C	T	1	1	Comparative body size at age 10	Neale B	UKBB	European	0.01664	0.001677	3.288e-23	331693	0	331693	1	Neale-B_UKBB_EUR_2017
rs2815753	rs2815753	G	A	rs2815753	G	A	1	1	Comparative body size at age 10	Neale B	UKBB	European	-0.01889	0.001695	7.69e-29	331693	0	331693	1	Neale-B_UKBB_EUR_2017
rs2815753	rs2815753	G	A	rs3101337	C	T	1	1	Comparative body size at age 10	Neale B	UKBB	European	-0.01884	0.001694	9.56e-29	331693	0	331693	1	Neale-B_UKBB_EUR_2017
rs2815753	rs2815753	G	A	rs3101336	T	C	1	1	Comparative body size at age 10	Neale B	UKBB	European	-0.01885	0.001694	9.043e-29	331693	0	331693	1	Neale-B_UKBB_EUR_2017
rs2815753	rs2815753	G	A	rs2568956	T	C	1	1	Comparative body size at age 10	Neale B	UKBB	European	-0.01883	0.001693	1.027e-28	331693	0	331693	1	Neale-B_UKBB_EUR_2017
rs2815753	rs2815753	G	A	rs11209948	G	T	1	1	Comparative body size at age 10	Neale B	UKBB	European	-0.01885	0.001693	8.876e-29	331693	0	331693	1	Neale-B_UKBB_EUR_2017
rs3130679	rs3130679	A	G	rs3130679	A	G	1	1	Comparative body size at age 10	Neale B	UKBB	European	-0.01894	0.002439	8.323e-15	331693	0	331693	1	Neale-B_UKBB_EUR_2017
rs3130679	rs3130679	A	G	rs3131383	G	T	1	1	Comparative body size at age 10	Neale B	UKBB	European	-0.01888	0.002439	1.009e-14	331693	0	331693	1	Neale-B_UKBB_EUR_2017
rs3130679	rs3130679	A	G	rs3101018	C	T	1	1	Comparative body size at age 10	Neale B	UKBB	European	-0.01884	0.00244	1.161e-14	331693	0	331693	1	Neale-B_UKBB_EUR_2017
rs3130679	rs3130679	A	G	rs3131381	C	A	1	1	Comparative body size at age 10	Neale B	UKBB	European	-0.01887	0.00244	1.043e-14	331693	0	331693	1	Neale-B_UKBB_EUR_2017
rs3130679	rs3130679	A	G	rs3131380	A	G	1	1	Comparative body size at age 10	Neale B	UKBB	European	-0.0189	0.002439	9.426e-15	331693	0	331693	1	Neale-B_UKBB_EUR_2017
rs9940128	rs9940128	A	G	rs9940128	A	G	1	1	Comparative body size at age 10	Neale B	UKBB	European	0.046	0.001682	1.519e-164	331693	0	331693	1	Neale-B_UKBB_EUR_2017
rs9940128	rs9940128	A	G	rs9940278	T	C	1	1	Comparative body size at age 10	Neale B	UKBB	European	0.046	0.001682	1.408e-164	331693	0	331693	1	Neale-B_UKBB_EUR_2017
rs9940128	rs9940128	A	G	rs9939973	A	G	1	1	Comparative body size at age 10	Neale B	UKBB	European	0.04599	0.001681	1.707e-164	331693	0	331693	1	Neale-B_UKBB_EUR_2017
rs9940128	rs9940128	A	G	rs9940646	G	C	1	1	Comparative body size at age 10	Neale B	UKBB	European	0.04598	0.001681	1.744e-164	331693	0	331693	1	Neale-B_UKBB_EUR_2017
rs9940128	rs9940128	A	G	rs9923147	T	C	1	1	Comparative body size at age 10	Neale B	UKBB	European	0.04599	0.001681	1.623e-164	331693	0	331693	1	Neale-B_UKBB_EUR_2017
rs35225200	rs35225200	A	C	rs35225200	A	C	1	1	Comparative body size at age 10	Neale B	UKBB	European	-0.01773	0.003106	1.153e-08	331693	0	331693	1	Neale-B_UKBB_EUR_2017
rs35225200	rs35225200	A	C	rs35518360	A	T	1	1	Comparative body size at age 10	Neale B	UKBB	European	-0.01765	0.003101	1.247e-08	331693	0	331693	1	Neale-B_UKBB_EUR_2017
rs35225200	rs35225200	A	C	rs13135092	A	G	0.91769	1	Comparative body size at age 10	Neale B	UKBB	European	-0.01817	0.003028	1.963e-09	331693	0	331693	1	Neale-B_UKBB_EUR_2017
rs35225200	rs35225200	A	C	rs13107325	C	T	0.84813	1	Comparative body size at age 10	Neale B	UKBB	European	-0.02066	0.003165	6.677e-11	331693	0	331693	1	Neale-B_UKBB_EUR_2017
rs11642841	rs11642841	A	C	rs11642841	A	C	1	1	Comparative body size at age 10	Neale B	UKBB	European	0.03844	0.001696	1.164e-113	331693	0	331693	1	Neale-B_UKBB_EUR_2017
rs11642841	rs11642841	A	C	rs11649091	G	T	0.83777	0.98683	Comparative body size at age 10	Neale B	UKBB	European	0.0421	0.001678	9.329e-139	331693	0	331693	1	Neale-B_UKBB_EUR_2017
rs780093	rs780093	T	C	rs780093	T	C	1	1	Comparative height size at age 10	Neale B	UKBB	European	-0.0144	0.001706	3.152e-17	332021	0	332021	1	Neale-B_UKBB_EUR_2017
rs780093	rs780093	T	C	rs780094	T	C	0.9959	1	Comparative height size at age 10	Neale B	UKBB	European	-0.01443	0.001706	2.725e-17	332021	0	332021	1	Neale-B_UKBB_EUR_2017
rs780093	rs780093	T	C	rs1260326	T	C	0.90779	0.95474	Comparative height size at age 10	Neale B	UKBB	European	-0.01465	0.001696	5.724e-18	332021	0	332021	1	Neale-B_UKBB_EUR_2017
rs17652520	rs17652520	A	G	rs17652520	A	G	1	1	Comparative height size at age 10	Neale B	UKBB	European	-0.01113	0.00197	1.607e-08	332021	0	332021	1	Neale-B_UKBB_EUR_2017
rs17652520	rs17652520	A	G	rs17650860	A	G	0.98389	1	Comparative height size at age 10	Neale B	UKBB	European	-0.01146	0.001985	7.602e-09	332021	0	332021	1	Neale-B_UKBB_EUR_2017
rs17652520	rs17652520	A	G	rs62063282	A	G	0.98389	1	Comparative height size at age 10	Neale B	UKBB	European	-0.01133	0.00198	1.057e-08	332021	0	332021	1	Neale-B_UKBB_EUR_2017
rs17652520	rs17652520	A	G	rs17650872	T	G	0.98389	1	Comparative height size at age 10	Neale B	UKBB	European	-0.01134	0.001979	9.974e-09	332021	0	332021	1	Neale-B_UKBB_EUR_2017
rs17652520	rs17652520	A	G	rs17650901	G	A	0.98389	1	Comparative height size at age 10	Neale B	UKBB	European	-0.01133	0.001979	1.042e-08	332021	0	332021	1	Neale-B_UKBB_EUR_2017
rs10946808	rs10946808	A	G	rs10946808	A	G	1	1	Comparative height size at age 10	Neale B	UKBB	European	0.02433	0.001867	7.79e-39	332021	0	332021	1	Neale-B_UKBB_EUR_2017
rs10946808	rs10946808	A	G	rs80292109	A	G	0.99048	0.99523	Comparative height size at age 10	Neale B	UKBB	European	0.02436	0.001871	9.081e-39	332021	0	332021	1	Neale-B_UKBB_EUR_2017
rs10946808	rs10946808	A	G	rs9358912	G	T	0.98577	0.99523	Comparative height size at age 10	Neale B	UKBB	European	0.0247	0.001869	7.26e-40	332021	0	332021	1	Neale-B_UKBB_EUR_2017
rs10946808	rs10946808	A	G	rs811041	C	G	0.92331	1	Comparative height size at age 10	Neale B	UKBB	European	0.02447	0.001846	4.279e-40	332021	0	332021	1	Neale-B_UKBB_EUR_2017
rs9393688	rs9393688	A	T	rs9379833	C	A	1	1	Comparative height size at age 10	Neale B	UKBB	European	0.02653	0.001888	7.91e-45	332021	0	332021	1	Neale-B_UKBB_EUR_2017
rs9393688	rs9393688	A	T	rs7766641	G	A	0.96619	0.99017	Comparative height size at age 10	Neale B	UKBB	European	0.02684	0.001904	3.893e-45	332021	0	332021	1	Neale-B_UKBB_EUR_2017
rs9393688	rs9393688	A	T	rs62396185	G	C	0.94232	0.98027	Comparative height size at age 10	Neale B	UKBB	European	0.02726	0.001901	1.304e-46	332021	0	332021	1	Neale-B_UKBB_EUR_2017
rs9393688	rs9393688	A	T	rs9358912	G	T	0.9298	0.99012	Comparative height size at age 10	Neale B	UKBB	European	0.0247	0.001869	7.26e-40	332021	0	332021	1	Neale-B_UKBB_EUR_2017
rs2532387	rs2532387	T	G	rs62060842	A	T	0.96215	1	Comparative height size at age 10	Neale B	UKBB	European	-0.01135	0.001978	9.507e-09	332021	0	332021	1	Neale-B_UKBB_EUR_2017
rs2532387	rs2532387	T	G	rs3912060	T	C	0.96215	1	Comparative height size at age 10	Neale B	UKBB	European	-0.01138	0.001979	8.89e-09	332021	0	332021	1	Neale-B_UKBB_EUR_2017
rs2532387	rs2532387	T	G	rs17576954	C	T	0.96215	1	Comparative height size at age 10	Neale B	UKBB	European	-0.01142	0.001979	7.795e-09	332021	0	332021	1	Neale-B_UKBB_EUR_2017
rs303754	rs303754	G	T	rs303754	G	T	1	1	Comparative height size at age 10	Neale B	UKBB	European	-0.01139	0.001672	9.678e-12	332021	0	332021	1	Neale-B_UKBB_EUR_2017
rs303754	rs303754	G	T	rs167336	C	T	0.92614	1	Comparative height size at age 10	Neale B	UKBB	European	-0.01124	0.001675	1.922e-11	332021	0	332021	1	Neale-B_UKBB_EUR_2017
rs303754	rs303754	G	T	rs11873508	G	A	0.92237	1	Comparative height size at age 10	Neale B	UKBB	European	-0.01126	0.001674	1.753e-11	332021	0	332021	1	Neale-B_UKBB_EUR_2017
rs303754	rs303754	G	T	rs34385798	C	A	0.92237	1	Comparative height size at age 10	Neale B	UKBB	European	-0.01119	0.001677	2.456e-11	332021	0	332021	1	Neale-B_UKBB_EUR_2017
rs507711	rs507711	T	C	rs571689	T	C	0.99602	1	Comparative height size at age 10	Neale B	UKBB	European	-0.009114	0.001668	4.65e-08	332021	0	332021	1	Neale-B_UKBB_EUR_2017
rs507711	rs507711	T	C	rs570794	C	T	0.99602	1	Comparative height size at age 10	Neale B	UKBB	European	-0.009119	0.001668	4.572e-08	332021	0	332021	1	Neale-B_UKBB_EUR_2017
rs55872725	rs55872725	C	T	rs55872725	C	T	1	1	Comparative height size at age 10	Neale B	UKBB	European	-0.009371	0.001691	2.989e-08	332021	0	332021	1	Neale-B_UKBB_EUR_2017
rs55872725	rs55872725	C	T	rs1421085	T	C	1	1	Comparative height size at age 10	Neale B	UKBB	European	-0.009491	0.001691	1.997e-08	332021	0	332021	1	Neale-B_UKBB_EUR_2017
rs55872725	rs55872725	C	T	rs11642015	C	T	1	1	Comparative height size at age 10	Neale B	UKBB	European	-0.009387	0.001691	2.844e-08	332021	0	332021	1	Neale-B_UKBB_EUR_2017
rs55872725	rs55872725	C	T	rs62048402	G	A	1	1	Comparative height size at age 10	Neale B	UKBB	European	-0.009386	0.001691	2.858e-08	332021	0	332021	1	Neale-B_UKBB_EUR_2017
rs55872725	rs55872725	C	T	rs1558902	T	A	1	1	Comparative height size at age 10	Neale B	UKBB	European	-0.009385	0.001691	2.866e-08	332021	0	332021	1	Neale-B_UKBB_EUR_2017
rs2732631	rs2732631	G	T	rs11079733	T	A	0.97866	1	Comparative height size at age 10	Neale B	UKBB	European	0.01102	0.002005	3.918e-08	332021	0	332021	1	Neale-B_UKBB_EUR_2017
rs3088215	rs3088215	A	C	rs3088215	A	C	1	1	Comparative height size at age 10	Neale B	UKBB	European	-0.01191	0.00169	1.78e-12	332021	0	332021	1	Neale-B_UKBB_EUR_2017
rs3088215	rs3088215	A	C	rs78613234	T	C	1	1	Comparative height size at age 10	Neale B	UKBB	European	-0.01194	0.00169	1.572e-12	332021	0	332021	1	Neale-B_UKBB_EUR_2017
rs3088215	rs3088215	A	C	rs62036624	G	T	1	1	Comparative height size at age 10	Neale B	UKBB	European	-0.01195	0.00169	1.538e-12	332021	0	332021	1	Neale-B_UKBB_EUR_2017
rs3088215	rs3088215	A	C	rs55991577	C	T	1	1	Comparative height size at age 10	Neale B	UKBB	European	-0.01191	0.00169	1.806e-12	332021	0	332021	1	Neale-B_UKBB_EUR_2017
rs3088215	rs3088215	A	C	rs56358680	A	G	1	1	Comparative height size at age 10	Neale B	UKBB	European	-0.01191	0.00169	1.805e-12	332021	0	332021	1	Neale-B_UKBB_EUR_2017
rs303762	rs303762	T	C	rs303762	T	C	1	1	Comparative height size at age 10	Neale B	UKBB	European	-0.009736	0.001747	2.51e-08	332021	0	332021	1	Neale-B_UKBB_EUR_2017
rs303762	rs303762	T	C	rs303760	C	T	0.99562	1	Comparative height size at age 10	Neale B	UKBB	European	-0.009697	0.001745	2.745e-08	332021	0	332021	1	Neale-B_UKBB_EUR_2017
rs303762	rs303762	T	C	rs891389	C	T	0.98688	0.9956	Comparative height size at age 10	Neale B	UKBB	European	-0.009681	0.001744	2.832e-08	332021	0	332021	1	Neale-B_UKBB_EUR_2017
rs303762	rs303762	T	C	rs8094509	T	A	0.98688	0.9956	Comparative height size at age 10	Neale B	UKBB	European	-0.009754	0.001743	2.195e-08	332021	0	332021	1	Neale-B_UKBB_EUR_2017
rs303762	rs303762	T	C	rs1652342	T	C	0.98688	0.9956	Comparative height size at age 10	Neale B	UKBB	European	-0.009792	0.001742	1.89e-08	332021	0	332021	1	Neale-B_UKBB_EUR_2017
rs17175602	rs17175602	C	T	rs17175602	C	T	1	1	Comparative height size at age 10	Neale B	UKBB	European	0.01055	0.001871	1.707e-08	332021	0	332021	1	Neale-B_UKBB_EUR_2017
rs17175602	rs17175602	C	T	rs12955983	G	A	1	1	Comparative height size at age 10	Neale B	UKBB	European	0.01053	0.001872	1.873e-08	332021	0	332021	1	Neale-B_UKBB_EUR_2017
rs17175602	rs17175602	C	T	rs11665563	T	C	1	1	Comparative height size at age 10	Neale B	UKBB	European	0.01053	0.001872	1.872e-08	332021	0	332021	1	Neale-B_UKBB_EUR_2017
rs17175602	rs17175602	C	T	rs11663816	C	T	1	1	Comparative height size at age 10	Neale B	UKBB	European	0.0106	0.001872	1.507e-08	332021	0	332021	1	Neale-B_UKBB_EUR_2017
rs17175602	rs17175602	C	T	rs11664883	A	T	1	1	Comparative height size at age 10	Neale B	UKBB	European	0.01052	0.001872	1.904e-08	332021	0	332021	1	Neale-B_UKBB_EUR_2017
rs62033406	rs62033406	A	G	rs62033406	A	G	1	1	Comparative height size at age 10	Neale B	UKBB	European	-0.009236	0.001686	4.326e-08	332021	0	332021	1	Neale-B_UKBB_EUR_2017
rs9357004	rs9357004	C	T	rs9357004	C	T	1	1	Comparative height size at age 10	Neale B	UKBB	European	-0.0139	0.001656	4.812e-17	332021	0	332021	1	Neale-B_UKBB_EUR_2017
rs9357004	rs9357004	C	T	rs6908328	A	C	0.90722	0.98752	Comparative height size at age 10	Neale B	UKBB	European	-0.01583	0.001659	1.371e-21	332021	0	332021	1	Neale-B_UKBB_EUR_2017
rs9357004	rs9357004	C	T	rs7746807	A	C	0.90722	0.98752	Comparative height size at age 10	Neale B	UKBB	European	-0.01587	0.001656	9.513e-22	332021	0	332021	1	Neale-B_UKBB_EUR_2017
rs9357004	rs9357004	C	T	rs34916901	T	G	0.89939	0.97928	Comparative height size at age 10	Neale B	UKBB	European	-0.01564	0.001656	3.566e-21	332021	0	332021	1	Neale-B_UKBB_EUR_2017
rs9357004	rs9357004	C	T	rs1124999	T	G	0.89939	0.97928	Comparative height size at age 10	Neale B	UKBB	European	-0.01562	0.001656	4.053e-21	332021	0	332021	1	Neale-B_UKBB_EUR_2017
rs2925630	rs2925630	C	T	rs2925630	C	T	1	1	Comparative height size at age 10	Neale B	UKBB	European	0.011	0.001734	2.248e-10	332021	0	332021	1	Neale-B_UKBB_EUR_2017
rs2925630	rs2925630	C	T	rs2925629	C	T	1	1	Comparative height size at age 10	Neale B	UKBB	European	0.01104	0.001734	1.962e-10	332021	0	332021	1	Neale-B_UKBB_EUR_2017
rs2925630	rs2925630	C	T	rs9282862	C	T	0.99554	1	Comparative height size at age 10	Neale B	UKBB	European	0.01104	0.001735	1.976e-10	332021	0	332021	1	Neale-B_UKBB_EUR_2017
rs12969709	rs12969709	A	C	rs12969709	A	C	1	1	Comparative height size at age 10	Neale B	UKBB	European	0.01054	0.001874	1.838e-08	332021	0	332021	1	Neale-B_UKBB_EUR_2017
rs12969709	rs12969709	A	C	rs8097210	G	T	0.99495	1	Comparative height size at age 10	Neale B	UKBB	European	0.01064	0.001874	1.361e-08	332021	0	332021	1	Neale-B_UKBB_EUR_2017
rs12969709	rs12969709	A	C	rs8089364	C	T	0.99495	1	Comparative height size at age 10	Neale B	UKBB	European	0.01057	0.001875	1.702e-08	332021	0	332021	1	Neale-B_UKBB_EUR_2017
rs12969709	rs12969709	A	C	rs921971	C	T	0.99495	1	Comparative height size at age 10	Neale B	UKBB	European	0.01064	0.001873	1.363e-08	332021	0	332021	1	Neale-B_UKBB_EUR_2017
rs663640	rs663640	T	C	rs663640	T	C	1	1	Comparative height size at age 10	Neale B	UKBB	European	0.01239	0.002001	6.016e-10	332021	0	332021	1	Neale-B_UKBB_EUR_2017
rs663640	rs663640	T	C	rs6567160	C	T	0.90404	1	Comparative height size at age 10	Neale B	UKBB	European	0.01294	0.001956	3.723e-11	332021	0	332021	1	Neale-B_UKBB_EUR_2017
rs663640	rs663640	T	C	rs663129	A	G	0.90404	1	Comparative height size at age 10	Neale B	UKBB	European	0.01292	0.001954	3.815e-11	332021	0	332021	1	Neale-B_UKBB_EUR_2017
rs663640	rs663640	T	C	rs571312	A	C	0.90404	1	Comparative height size at age 10	Neale B	UKBB	European	0.01299	0.001954	3.049e-11	332021	0	332021	1	Neale-B_UKBB_EUR_2017
rs663640	rs663640	T	C	rs523288	T	A	0.90404	1	Comparative height size at age 10	Neale B	UKBB	European	0.01278	0.001952	5.968e-11	332021	0	332021	1	Neale-B_UKBB_EUR_2017
rs35626515	rs35626515	C	A	rs35626515	C	A	1	1	Comparative height size at age 10	Neale B	UKBB	European	-0.01193	0.001688	1.602e-12	332021	0	332021	1	Neale-B_UKBB_EUR_2017
rs35626515	rs35626515	C	A	rs2411453	G	T	0.96546	0.9868	Comparative height size at age 10	Neale B	UKBB	European	-0.01177	0.001691	3.388e-12	332021	0	332021	1	Neale-B_UKBB_EUR_2017
rs681343	rs681343	C	T	rs681343	C	T	1	1	Comparative height size at age 10	Neale B	UKBB	European	0.01043	0.001663	3.556e-10	332021	0	332021	1	Neale-B_UKBB_EUR_2017
rs681343	rs681343	C	T	rs679574	C	G	0.99598	1	Comparative height size at age 10	Neale B	UKBB	European	0.01053	0.001663	2.438e-10	332021	0	332021	1	Neale-B_UKBB_EUR_2017
rs681343	rs681343	C	T	rs516316	G	C	0.99598	1	Comparative height size at age 10	Neale B	UKBB	European	0.01055	0.001663	2.289e-10	332021	0	332021	1	Neale-B_UKBB_EUR_2017
rs681343	rs681343	C	T	rs516246	C	T	0.99598	1	Comparative height size at age 10	Neale B	UKBB	European	0.01052	0.001663	2.483e-10	332021	0	332021	1	Neale-B_UKBB_EUR_2017
rs681343	rs681343	C	T	rs492602	A	G	0.99598	1	Comparative height size at age 10	Neale B	UKBB	European	0.01052	0.001663	2.52e-10	332021	0	332021	1	Neale-B_UKBB_EUR_2017
rs2243967	rs2243967	C	T	rs62073157	A	G	0.96236	1	Comparative height size at age 10	Neale B	UKBB	European	-0.01096	0.002009	4.93e-08	332021	0	332021	1	Neale-B_UKBB_EUR_2017
rs34385798	rs34385798	A	C	rs34385798	A	C	1	1	Comparative height size at age 10	Neale B	UKBB	European	0.01119	0.001677	2.456e-11	332021	0	332021	1	Neale-B_UKBB_EUR_2017
rs34385798	rs34385798	A	C	rs11873508	A	G	1	1	Comparative height size at age 10	Neale B	UKBB	European	0.01126	0.001674	1.753e-11	332021	0	332021	1	Neale-B_UKBB_EUR_2017
rs34385798	rs34385798	A	C	rs167336	T	C	0.99594	1	Comparative height size at age 10	Neale B	UKBB	European	0.01124	0.001675	1.922e-11	332021	0	332021	1	Neale-B_UKBB_EUR_2017
rs34385798	rs34385798	A	C	rs34833142	A	G	0.99594	1	Comparative height size at age 10	Neale B	UKBB	European	0.01125	0.001675	1.809e-11	332021	0	332021	1	Neale-B_UKBB_EUR_2017
rs56094641	rs56094641	A	G	rs56094641	A	G	1	1	Comparative height size at age 10	Neale B	UKBB	European	-0.009291	0.00169	3.89e-08	332021	0	332021	1	Neale-B_UKBB_EUR_2017
rs56094641	rs56094641	A	G	rs1421085	T	C	0.98389	0.99594	Comparative height size at age 10	Neale B	UKBB	European	-0.009491	0.001691	1.997e-08	332021	0	332021	1	Neale-B_UKBB_EUR_2017
rs56094641	rs56094641	A	G	rs11642015	C	T	0.98389	0.99594	Comparative height size at age 10	Neale B	UKBB	European	-0.009387	0.001691	2.844e-08	332021	0	332021	1	Neale-B_UKBB_EUR_2017
rs56094641	rs56094641	A	G	rs62048402	G	A	0.98389	0.99594	Comparative height size at age 10	Neale B	UKBB	European	-0.009386	0.001691	2.858e-08	332021	0	332021	1	Neale-B_UKBB_EUR_2017
rs56094641	rs56094641	A	G	rs1558902	T	A	0.98389	0.99594	Comparative height size at age 10	Neale B	UKBB	European	-0.009385	0.001691	2.866e-08	332021	0	332021	1	Neale-B_UKBB_EUR_2017
rs303753	rs303753	A	G	rs303757	G	T	0.99124	1	Comparative height size at age 10	Neale B	UKBB	European	0.009888	0.00175	1.603e-08	332021	0	332021	1	Neale-B_UKBB_EUR_2017
rs303753	rs303753	A	G	rs303762	C	T	0.9825	0.99558	Comparative height size at age 10	Neale B	UKBB	European	0.009736	0.001747	2.51e-08	332021	0	332021	1	Neale-B_UKBB_EUR_2017
rs303753	rs303753	A	G	rs303760	T	C	0.97818	0.99557	Comparative height size at age 10	Neale B	UKBB	European	0.009697	0.001745	2.745e-08	332021	0	332021	1	Neale-B_UKBB_EUR_2017
rs303753	rs303753	A	G	rs891389	T	C	0.9695	0.99115	Comparative height size at age 10	Neale B	UKBB	European	0.009681	0.001744	2.832e-08	332021	0	332021	1	Neale-B_UKBB_EUR_2017
rs62063281	rs62063281	A	G	rs17650860	G	A	0.98377	0.99455	Comparative height size at age 10	Neale B	UKBB	European	0.01146	0.001985	7.602e-09	332021	0	332021	1	Neale-B_UKBB_EUR_2017
rs62063281	rs62063281	A	G	rs62063282	G	A	0.98377	0.99455	Comparative height size at age 10	Neale B	UKBB	European	0.01133	0.00198	1.057e-08	332021	0	332021	1	Neale-B_UKBB_EUR_2017
rs62063281	rs62063281	A	G	rs17650872	G	T	0.98377	0.99455	Comparative height size at age 10	Neale B	UKBB	European	0.01134	0.001979	9.974e-09	332021	0	332021	1	Neale-B_UKBB_EUR_2017
rs62063281	rs62063281	A	G	rs17650901	A	G	0.98377	0.99455	Comparative height size at age 10	Neale B	UKBB	European	0.01133	0.001979	1.042e-08	332021	0	332021	1	Neale-B_UKBB_EUR_2017
rs12577283	rs12577283	A	G	rs12577283	A	G	1	1	Comparative height size at age 10	Neale B	UKBB	European	-0.01099	0.001668	4.403e-11	332021	0	332021	1	Neale-B_UKBB_EUR_2017
rs12577283	rs12577283	A	G	rs2582905	A	G	0.9803	1	Comparative height size at age 10	Neale B	UKBB	European	-0.01165	0.001661	2.309e-12	332021	0	332021	1	Neale-B_UKBB_EUR_2017
rs12577283	rs12577283	A	G	rs2007527	T	G	0.9803	1	Comparative height size at age 10	Neale B	UKBB	European	-0.01161	0.001662	2.853e-12	332021	0	332021	1	Neale-B_UKBB_EUR_2017
rs12577283	rs12577283	A	G	rs4489727	C	T	0.9803	1	Comparative height size at age 10	Neale B	UKBB	European	-0.01157	0.001662	3.335e-12	332021	0	332021	1	Neale-B_UKBB_EUR_2017
rs17690703	rs17690703	C	T	rs17690703	C	T	1	1	Comparative height size at age 10	Neale B	UKBB	European	0.01034	0.001874	3.394e-08	332021	0	332021	1	Neale-B_UKBB_EUR_2017
rs17690703	rs17690703	C	T	rs58089049	C	T	0.89577	0.9747	Comparative height size at age 10	Neale B	UKBB	European	0.01038	0.001863	2.526e-08	332021	0	332021	1	Neale-B_UKBB_EUR_2017
rs17690703	rs17690703	C	T	rs1358071	A	C	0.88702	0.9746	Comparative height size at age 10	Neale B	UKBB	European	0.01041	0.001861	2.213e-08	332021	0	332021	1	Neale-B_UKBB_EUR_2017
rs17690703	rs17690703	C	T	rs7207400	T	C	0.8827	0.97462	Comparative height size at age 10	Neale B	UKBB	European	0.01042	0.001861	2.135e-08	332021	0	332021	1	Neale-B_UKBB_EUR_2017
rs77735344	rs77735344	A	T	rs77735344	A	T	1	1	Comparative height size at age 10	Neale B	UKBB	European	0.0203	0.003213	2.65e-10	332021	0	332021	1	Neale-B_UKBB_EUR_2017
rs8083301	rs8083301	A	T	rs303757	G	T	0.89316	0.9954	Comparative height size at age 10	Neale B	UKBB	European	0.009888	0.00175	1.603e-08	332021	0	332021	1	Neale-B_UKBB_EUR_2017
rs8083301	rs8083301	A	T	rs303762	C	T	0.88499	0.9908	Comparative height size at age 10	Neale B	UKBB	European	0.009736	0.001747	2.51e-08	332021	0	332021	1	Neale-B_UKBB_EUR_2017
rs8083301	rs8083301	A	T	rs303760	T	C	0.8808	0.9863	Comparative height size at age 10	Neale B	UKBB	European	0.009697	0.001745	2.745e-08	332021	0	332021	1	Neale-B_UKBB_EUR_2017
rs601338	rs601338	A	G	rs601338	A	G	1	1	Comparative height size at age 10	Neale B	UKBB	European	-0.0105	0.001663	2.777e-10	332021	0	332021	1	Neale-B_UKBB_EUR_2017
rs601338	rs601338	A	G	rs681343	T	C	0.99598	1	Comparative height size at age 10	Neale B	UKBB	European	-0.01043	0.001663	3.556e-10	332021	0	332021	1	Neale-B_UKBB_EUR_2017
rs601338	rs601338	A	G	rs679574	G	C	0.99196	0.99597	Comparative height size at age 10	Neale B	UKBB	European	-0.01053	0.001663	2.438e-10	332021	0	332021	1	Neale-B_UKBB_EUR_2017
rs601338	rs601338	A	G	rs516316	C	G	0.99196	0.99597	Comparative height size at age 10	Neale B	UKBB	European	-0.01055	0.001663	2.289e-10	332021	0	332021	1	Neale-B_UKBB_EUR_2017
rs601338	rs601338	A	G	rs516246	T	C	0.99196	0.99597	Comparative height size at age 10	Neale B	UKBB	European	-0.01052	0.001663	2.483e-10	332021	0	332021	1	Neale-B_UKBB_EUR_2017
rs80028338	rs80028338	A	C	rs80028338	A	C	1	1	Comparative height size at age 10	Neale B	UKBB	European	0.01197	0.002104	1.274e-08	332021	0	332021	1	Neale-B_UKBB_EUR_2017
rs80028338	rs80028338	A	C	rs17650860	G	A	1	1	Comparative height size at age 10	Neale B	UKBB	European	0.01146	0.001985	7.602e-09	332021	0	332021	1	Neale-B_UKBB_EUR_2017
rs80028338	rs80028338	A	C	rs62063282	G	A	1	1	Comparative height size at age 10	Neale B	UKBB	European	0.01133	0.00198	1.057e-08	332021	0	332021	1	Neale-B_UKBB_EUR_2017
rs80028338	rs80028338	A	C	rs17650872	G	T	1	1	Comparative height size at age 10	Neale B	UKBB	European	0.01134	0.001979	9.974e-09	332021	0	332021	1	Neale-B_UKBB_EUR_2017
rs80028338	rs80028338	A	C	rs17650901	A	G	1	1	Comparative height size at age 10	Neale B	UKBB	European	0.01133	0.001979	1.042e-08	332021	0	332021	1	Neale-B_UKBB_EUR_2017
rs4630591	rs4630591	C	T	rs4630591	C	T	1	1	Comparative height size at age 10	Neale B	UKBB	European	0.01144	0.002063	2.966e-08	332021	0	332021	1	Neale-B_UKBB_EUR_2017
rs12928404	rs12928404	C	T	rs12928404	C	T	1	1	Comparative height size at age 10	Neale B	UKBB	European	0.01177	0.001686	2.961e-12	332021	0	332021	1	Neale-B_UKBB_EUR_2017
rs12928404	rs12928404	C	T	rs7187776	G	A	0.98254	1	Comparative height size at age 10	Neale B	UKBB	European	0.01181	0.001688	2.618e-12	332021	0	332021	1	Neale-B_UKBB_EUR_2017
rs12928404	rs12928404	C	T	rs8049439	C	T	0.97379	0.99116	Comparative height size at age 10	Neale B	UKBB	European	0.0119	0.001688	1.781e-12	332021	0	332021	1	Neale-B_UKBB_EUR_2017
rs12928404	rs12928404	C	T	rs78613234	C	T	0.9272	1	Comparative height size at age 10	Neale B	UKBB	European	0.01194	0.00169	1.572e-12	332021	0	332021	1	Neale-B_UKBB_EUR_2017
rs12928404	rs12928404	C	T	rs62036624	T	G	0.9272	1	Comparative height size at age 10	Neale B	UKBB	European	0.01195	0.00169	1.538e-12	332021	0	332021	1	Neale-B_UKBB_EUR_2017
rs9268644	rs9268644	A	C	rs9268644	A	C	1	1	Comparative height size at age 10	Neale B	UKBB	European	0.01563	0.001664	5.638e-21	332021	0	332021	1	Neale-B_UKBB_EUR_2017
rs11075985	rs11075985	A	C	rs11075985	A	C	1	1	Comparative height size at age 10	Neale B	UKBB	European	0.009296	0.001679	3.072e-08	332021	0	332021	1	Neale-B_UKBB_EUR_2017
rs11075985	rs11075985	A	C	rs9937354	A	G	0.99598	1	Comparative height size at age 10	Neale B	UKBB	European	0.00943	0.001679	1.948e-08	332021	0	332021	1	Neale-B_UKBB_EUR_2017
rs11075985	rs11075985	A	C	rs9928094	G	A	0.99598	1	Comparative height size at age 10	Neale B	UKBB	European	0.009429	0.001679	1.958e-08	332021	0	332021	1	Neale-B_UKBB_EUR_2017
rs11209839	rs11209839	C	T	rs11209839	C	T	1	1	Comparative height size at age 10	Neale B	UKBB	European	0.01227	0.001775	4.645e-12	332021	0	332021	1	Neale-B_UKBB_EUR_2017
rs11209839	rs11209839	C	T	rs11209838	T	C	1	1	Comparative height size at age 10	Neale B	UKBB	European	0.01235	0.001774	3.383e-12	332021	0	332021	1	Neale-B_UKBB_EUR_2017
rs11209839	rs11209839	C	T	rs2364532	C	T	0.99535	1	Comparative height size at age 10	Neale B	UKBB	European	0.01238	0.001776	3.16e-12	332021	0	332021	1	Neale-B_UKBB_EUR_2017
rs11209839	rs11209839	C	T	rs34762587	C	T	0.98609	0.99533	Comparative height size at age 10	Neale B	UKBB	European	0.01267	0.001778	1.025e-12	332021	0	332021	1	Neale-B_UKBB_EUR_2017
rs11209839	rs11209839	C	T	rs12030420	T	A	0.98609	0.99533	Comparative height size at age 10	Neale B	UKBB	European	0.01262	0.001778	1.26e-12	332021	0	332021	1	Neale-B_UKBB_EUR_2017
rs12980837	rs12980837	A	T	rs12980837	A	T	1	1	Comparative height size at age 10	Neale B	UKBB	European	-0.0238	0.002178	8.629e-28	332021	0	332021	1	Neale-B_UKBB_EUR_2017
rs12980837	rs12980837	A	T	rs73022871	C	G	0.83717	1	Comparative height size at age 10	Neale B	UKBB	European	-0.02628	0.002259	2.706e-31	332021	0	332021	1	Neale-B_UKBB_EUR_2017
rs12980837	rs12980837	A	T	rs11669833	A	G	0.83717	1	Comparative height size at age 10	Neale B	UKBB	European	-0.02627	0.002252	2.01e-31	332021	0	332021	1	Neale-B_UKBB_EUR_2017
rs6567160	rs6567160	C	T	rs6567160	C	T	1	1	Comparative height size at age 10	Neale B	UKBB	European	0.01294	0.001956	3.723e-11	332021	0	332021	1	Neale-B_UKBB_EUR_2017
rs6567160	rs6567160	C	T	rs663129	A	G	1	1	Comparative height size at age 10	Neale B	UKBB	European	0.01292	0.001954	3.815e-11	332021	0	332021	1	Neale-B_UKBB_EUR_2017
rs6567160	rs6567160	C	T	rs571312	A	C	1	1	Comparative height size at age 10	Neale B	UKBB	European	0.01299	0.001954	3.049e-11	332021	0	332021	1	Neale-B_UKBB_EUR_2017
rs6567160	rs6567160	C	T	rs523288	T	A	1	1	Comparative height size at age 10	Neale B	UKBB	European	0.01278	0.001952	5.968e-11	332021	0	332021	1	Neale-B_UKBB_EUR_2017
rs6567160	rs6567160	C	T	rs66922415	G	A	1	1	Comparative height size at age 10	Neale B	UKBB	European	0.01279	0.001955	5.941e-11	332021	0	332021	1	Neale-B_UKBB_EUR_2017
rs281377	rs281377	C	T	rs281377	C	T	1	1	Comparative height size at age 10	Neale B	UKBB	European	-0.009443	0.001679	1.853e-08	332021	0	332021	1	Neale-B_UKBB_EUR_2017
rs281377	rs281377	C	T	rs368565	C	T	0.90657	0.95214	Comparative height size at age 10	Neale B	UKBB	European	-0.01005	0.001692	2.865e-09	332021	0	332021	1	Neale-B_UKBB_EUR_2017
rs2893843	rs2893843	A	G	rs2893843	A	G	1	1	Comparative height size at age 10	Neale B	UKBB	European	0.01988	0.001733	1.952e-30	332021	0	332021	1	Neale-B_UKBB_EUR_2017
rs2893843	rs2893843	A	G	rs9357005	C	A	1	1	Comparative height size at age 10	Neale B	UKBB	European	0.0198	0.001724	1.584e-30	332021	0	332021	1	Neale-B_UKBB_EUR_2017
rs2893843	rs2893843	A	G	rs12525187	A	G	1	1	Comparative height size at age 10	Neale B	UKBB	European	0.01982	0.001724	1.429e-30	332021	0	332021	1	Neale-B_UKBB_EUR_2017
rs2893843	rs2893843	A	G	rs4412193	A	G	1	1	Comparative height size at age 10	Neale B	UKBB	European	0.01979	0.001728	2.284e-30	332021	0	332021	1	Neale-B_UKBB_EUR_2017
rs2893843	rs2893843	A	G	rs9358927	T	G	0.9958	1	Comparative height size at age 10	Neale B	UKBB	European	0.0198	0.001724	1.598e-30	332021	0	332021	1	Neale-B_UKBB_EUR_2017
rs3130679	rs3130679	A	G	rs3130679	A	G	1	1	Comparative height size at age 10	Neale B	UKBB	European	-0.0175	0.002432	6.206e-13	332021	0	332021	1	Neale-B_UKBB_EUR_2017
rs3130679	rs3130679	A	G	rs3131383	G	T	1	1	Comparative height size at age 10	Neale B	UKBB	European	-0.01791	0.002432	1.796e-13	332021	0	332021	1	Neale-B_UKBB_EUR_2017
rs3130679	rs3130679	A	G	rs3101018	C	T	1	1	Comparative height size at age 10	Neale B	UKBB	European	-0.01785	0.002433	2.187e-13	332021	0	332021	1	Neale-B_UKBB_EUR_2017
rs3130679	rs3130679	A	G	rs3131381	C	A	1	1	Comparative height size at age 10	Neale B	UKBB	European	-0.01782	0.002433	2.38e-13	332021	0	332021	1	Neale-B_UKBB_EUR_2017
rs3130679	rs3130679	A	G	rs3131380	A	G	1	1	Comparative height size at age 10	Neale B	UKBB	European	-0.01767	0.002432	3.763e-13	332021	0	332021	1	Neale-B_UKBB_EUR_2017
rs1429934	rs1429934	C	T	rs1788763	C	T	0.9524	0.98235	Comparative height size at age 10	Neale B	UKBB	European	0.009704	0.001741	2.499e-08	332021	0	332021	1	Neale-B_UKBB_EUR_2017
rs1429934	rs1429934	C	T	rs1788762	G	C	0.9524	0.98235	Comparative height size at age 10	Neale B	UKBB	European	0.009687	0.001741	2.641e-08	332021	0	332021	1	Neale-B_UKBB_EUR_2017
rs1429934	rs1429934	C	T	rs2472610	T	C	0.9524	0.98235	Comparative height size at age 10	Neale B	UKBB	European	0.009727	0.001741	2.321e-08	332021	0	332021	1	Neale-B_UKBB_EUR_2017
rs9940128	rs9940128	A	G	rs9940128	A	G	1	1	Comparative height size at age 10	Neale B	UKBB	European	0.009435	0.001679	1.925e-08	332021	0	332021	1	Neale-B_UKBB_EUR_2017
rs9940128	rs9940128	A	G	rs9940278	T	C	1	1	Comparative height size at age 10	Neale B	UKBB	European	0.009465	0.001679	1.734e-08	332021	0	332021	1	Neale-B_UKBB_EUR_2017
rs9940128	rs9940128	A	G	rs9939973	A	G	1	1	Comparative height size at age 10	Neale B	UKBB	European	0.009463	0.001679	1.747e-08	332021	0	332021	1	Neale-B_UKBB_EUR_2017
rs9940128	rs9940128	A	G	rs9940646	G	C	1	1	Comparative height size at age 10	Neale B	UKBB	European	0.009462	0.001679	1.751e-08	332021	0	332021	1	Neale-B_UKBB_EUR_2017
rs9940128	rs9940128	A	G	rs9923147	T	C	1	1	Comparative height size at age 10	Neale B	UKBB	European	0.009438	0.001679	1.903e-08	332021	0	332021	1	Neale-B_UKBB_EUR_2017
rs429358	rs429358	C	T	rs429358	C	T	1	1	Coronary artery disease	CARDIoGRAMplusC4D	26343387	Mixed	0.09085	0.01518	2.17e-09	184305	60801	123504	48	CARDIoGRAMplusC4D_CHD_Mixed_2015
rs429358	rs429358	C	T	rs429358	C	T	1	1	Coronary artery disease	Nelson CP	28714975	Mixed	0.08321	0.01263	4.54e-11	148715	10801	137914	1	Nelson-CP_CAD_Mixed_2017
rs429358	rs429358	C	T	rs429358	C	T	1	1	Coronary artery disease	van der Harst P	29212778	Mixed	0.08776	0.009617	7.2e-20	296525	34541	261984	1	van-der-Harst-P_CAD-UKBB_Mixed_2018
rs429358	rs429358	C	T	rs429358	C	T	1	1	Coronary artery disease	van der Harst P	29212778	Mixed	0.0887	0.0082	3.281e-27	547261	122733	424528	2	van-der-Harst-P_CAD_Mixed_2018
rs814573	rs814573	T	A	rs56131196	A	G	0.90762	0.96787	Coronary artery disease	CARDIoGRAMplusC4D	26343387	Mixed	0.09187	0.01414	8.24e-11	184305	60801	123504	48	CARDIoGRAMplusC4D_CHD_Mixed_2015
rs814573	rs814573	T	A	rs56131196	A	G	0.90762	0.96787	Coronary artery disease	Nelson CP	28714975	Mixed	0.08181	0.01169	2.71e-12	148715	10801	137914	1	Nelson-CP_CAD_Mixed_2017
rs814573	rs814573	T	A	rs56131196	A	G	0.90762	0.96787	Coronary artery disease	van der Harst P	29212778	Mixed	0.07708	0.008907	5e-18	296525	34541	261984	1	van-der-Harst-P_CAD-UKBB_Mixed_2018
rs814573	rs814573	T	A	rs56131196	A	G	0.90762	0.96787	Coronary artery disease	van der Harst P	29212778	Mixed	0.0814	0.0076	1.164e-26	547261	122733	424528	2	van-der-Harst-P_CAD_Mixed_2018
rs814573	rs814573	T	A	rs4420638	G	A	0.90762	0.96787	Coronary artery disease	CARDIoGRAMplusC4D	26343387	Mixed	0.09191	0.0141	7.07e-11	184305	60801	123504	48	CARDIoGRAMplusC4D_CHD_Mixed_2015
rs814573	rs814573	T	A	rs4420638	G	A	0.90762	0.96787	Coronary artery disease	CARDIoGRAMplusC4D	26343387	Mixed	0.09531	0.01462	7e-11	-	-	-	-	NHGRI-EBI_GWAS_Catalog
rs814573	rs814573	T	A	rs4420638	G	A	0.90762	0.96787	Coronary artery disease	van der Harst P	29212778	Mixed	0.07634	0.008899	9.6e-18	296525	34541	261984	1	van-der-Harst-P_CAD-UKBB_Mixed_2018
rs814573	rs814573	T	A	rs4420638	G	A	0.90762	0.96787	Coronary artery disease	van der Harst P	29212778	Mixed	0.0809	0.0076	1.984e-26	547261	122733	424528	2	van-der-Harst-P_CAD_Mixed_2018
rs814573	rs814573	T	A	rs12721051	G	C	0.8956	0.96145	Coronary artery disease	CARDIoGRAMplusC4D	26343387	Mixed	0.09147	0.01438	1.98e-10	184305	60801	123504	48	CARDIoGRAMplusC4D_CHD_Mixed_2015
rs814573	rs814573	T	A	rs12721051	G	C	0.8956	0.96145	Coronary artery disease	Nelson CP	28714975	Mixed	0.08068	0.01188	1.17e-11	148715	10801	137914	1	Nelson-CP_CAD_Mixed_2017
rs814573	rs814573	T	A	rs12721051	G	C	0.8956	0.96145	Coronary artery disease	van der Harst P	29212778	Mixed	0.07753	0.008982	6e-18	296525	34541	261984	1	van-der-Harst-P_CAD-UKBB_Mixed_2018
rs814573	rs814573	T	A	rs12721051	G	C	0.8956	0.96145	Coronary artery disease	van der Harst P	29212778	Mixed	0.0815	0.0077	3.169e-26	547261	122733	424528	2	van-der-Harst-P_CAD_Mixed_2018
rs157592	rs157592	C	A	rs56131196	A	G	0.92579	0.9934	Coronary artery disease	CARDIoGRAMplusC4D	26343387	Mixed	0.09187	0.01414	8.24e-11	184305	60801	123504	48	CARDIoGRAMplusC4D_CHD_Mixed_2015
rs157592	rs157592	C	A	rs56131196	A	G	0.92579	0.9934	Coronary artery disease	Nelson CP	28714975	Mixed	0.08181	0.01169	2.71e-12	148715	10801	137914	1	Nelson-CP_CAD_Mixed_2017
rs157592	rs157592	C	A	rs56131196	A	G	0.92579	0.9934	Coronary artery disease	van der Harst P	29212778	Mixed	0.07708	0.008907	5e-18	296525	34541	261984	1	van-der-Harst-P_CAD-UKBB_Mixed_2018
rs157592	rs157592	C	A	rs56131196	A	G	0.92579	0.9934	Coronary artery disease	van der Harst P	29212778	Mixed	0.0814	0.0076	1.164e-26	547261	122733	424528	2	van-der-Harst-P_CAD_Mixed_2018
rs157592	rs157592	C	A	rs4420638	G	A	0.92579	0.9934	Coronary artery disease	CARDIoGRAMplusC4D	26343387	Mixed	0.09191	0.0141	7.07e-11	184305	60801	123504	48	CARDIoGRAMplusC4D_CHD_Mixed_2015
rs157592	rs157592	C	A	rs4420638	G	A	0.92579	0.9934	Coronary artery disease	CARDIoGRAMplusC4D	26343387	Mixed	0.09531	0.01462	7e-11	-	-	-	-	NHGRI-EBI_GWAS_Catalog
rs157592	rs157592	C	A	rs4420638	G	A	0.92579	0.9934	Coronary artery disease	van der Harst P	29212778	Mixed	0.07634	0.008899	9.6e-18	296525	34541	261984	1	van-der-Harst-P_CAD-UKBB_Mixed_2018
rs157592	rs157592	C	A	rs4420638	G	A	0.92579	0.9934	Coronary artery disease	van der Harst P	29212778	Mixed	0.0809	0.0076	1.984e-26	547261	122733	424528	2	van-der-Harst-P_CAD_Mixed_2018
rs157592	rs157592	C	A	rs12721051	G	C	0.91353	0.98681	Coronary artery disease	CARDIoGRAMplusC4D	26343387	Mixed	0.09147	0.01438	1.98e-10	184305	60801	123504	48	CARDIoGRAMplusC4D_CHD_Mixed_2015
rs157592	rs157592	C	A	rs12721051	G	C	0.91353	0.98681	Coronary artery disease	Nelson CP	28714975	Mixed	0.08068	0.01188	1.17e-11	148715	10801	137914	1	Nelson-CP_CAD_Mixed_2017
rs157592	rs157592	C	A	rs12721051	G	C	0.91353	0.98681	Coronary artery disease	van der Harst P	29212778	Mixed	0.07753	0.008982	6e-18	296525	34541	261984	1	van-der-Harst-P_CAD-UKBB_Mixed_2018
rs157592	rs157592	C	A	rs12721051	G	C	0.91353	0.98681	Coronary artery disease	van der Harst P	29212778	Mixed	0.0815	0.0077	3.169e-26	547261	122733	424528	2	van-der-Harst-P_CAD_Mixed_2018
rs663640	rs663640	T	C	rs663640	T	C	1	1	Coronary artery disease	van der Harst P	29212778	Mixed	0.0383	0.006825	2e-08	-	-	-	-	NHGRI-EBI_GWAS_Catalog
rs663640	rs663640	T	C	rs663640	T	C	1	1	Coronary artery disease	van der Harst P	29212778	Mixed	0.0383	0.0068	2.018e-08	547261	122733	424528	2	van-der-Harst-P_CAD_Mixed_2018
rs663640	rs663640	T	C	rs6567160	C	T	0.90404	1	Coronary artery disease	CARDIoGRAMplusC4D	26343387	Mixed	0.05774	0.01056	4.56e-08	184305	60801	123504	48	CARDIoGRAMplusC4D_CHD_Mixed_2015
rs663640	rs663640	T	C	rs663129	A	G	0.90404	1	Coronary artery disease	CARDIoGRAMplusC4D	26343387	Mixed	0.05816	0.01052	3.2e-08	184305	60801	123504	48	CARDIoGRAMplusC4D_CHD_Mixed_2015
rs663640	rs663640	T	C	rs663129	A	G	0.90404	1	Coronary artery disease	CARDIoGRAMplusC4D	26343387	Mixed	0.05827	0.01052	3e-08	-	-	-	-	NHGRI-EBI_GWAS_Catalog
rs663640	rs663640	T	C	rs571312	A	C	0.90404	1	Coronary artery disease	CARDIoGRAMplusC4D	26343387	Mixed	0.05772	0.0105	3.88e-08	184305	60801	123504	48	CARDIoGRAMplusC4D_CHD_Mixed_2015
rs786272	rs786272	A	G	rs786272	A	G	1	1	Coronary artery disease	van der Harst P	29212778	Mixed	-0.0351	0.0061	1.029e-08	547261	122733	424528	2	van-der-Harst-P_CAD_Mixed_2018
rs786272	rs786272	A	G	rs2579022	C	T	0.91246	0.98663	Coronary artery disease	van der Harst P	29212778	Mixed	-0.0362	0.0061	2.156e-09	547261	122733	424528	2	van-der-Harst-P_CAD_Mixed_2018
rs786272	rs786272	A	G	rs812530	T	G	0.90853	0.98661	Coronary artery disease	van der Harst P	29212778	Mixed	-0.0367	0.0061	1.302e-09	547261	122733	424528	2	van-der-Harst-P_CAD_Mixed_2018
rs786272	rs786272	A	G	rs786218	G	T	0.90853	0.98661	Coronary artery disease	van der Harst P	29212778	Mixed	-0.0367	0.0061	1.361e-09	547261	122733	424528	2	van-der-Harst-P_CAD_Mixed_2018
rs12721051	rs12721051	C	G	rs12721051	C	G	1	1	Coronary artery disease	CARDIoGRAMplusC4D	26343387	Mixed	-0.09147	0.01438	1.98e-10	184305	60801	123504	48	CARDIoGRAMplusC4D_CHD_Mixed_2015
rs12721051	rs12721051	C	G	rs12721051	C	G	1	1	Coronary artery disease	Nelson CP	28714975	Mixed	-0.08068	0.01188	1.17e-11	148715	10801	137914	1	Nelson-CP_CAD_Mixed_2017
rs12721051	rs12721051	C	G	rs12721051	C	G	1	1	Coronary artery disease	van der Harst P	29212778	Mixed	-0.07753	0.008982	6e-18	296525	34541	261984	1	van-der-Harst-P_CAD-UKBB_Mixed_2018
rs12721051	rs12721051	C	G	rs12721051	C	G	1	1	Coronary artery disease	van der Harst P	29212778	Mixed	-0.0815	0.0077	3.169e-26	547261	122733	424528	2	van-der-Harst-P_CAD_Mixed_2018
rs12721051	rs12721051	C	G	rs56131196	G	A	0.98752	0.99374	Coronary artery disease	CARDIoGRAMplusC4D	26343387	Mixed	-0.09187	0.01414	8.24e-11	184305	60801	123504	48	CARDIoGRAMplusC4D_CHD_Mixed_2015
rs12721051	rs12721051	C	G	rs56131196	G	A	0.98752	0.99374	Coronary artery disease	Nelson CP	28714975	Mixed	-0.08181	0.01169	2.71e-12	148715	10801	137914	1	Nelson-CP_CAD_Mixed_2017
rs12721051	rs12721051	C	G	rs56131196	G	A	0.98752	0.99374	Coronary artery disease	van der Harst P	29212778	Mixed	-0.07708	0.008907	5e-18	296525	34541	261984	1	van-der-Harst-P_CAD-UKBB_Mixed_2018
rs12721051	rs12721051	C	G	rs56131196	G	A	0.98752	0.99374	Coronary artery disease	van der Harst P	29212778	Mixed	-0.0814	0.0076	1.164e-26	547261	122733	424528	2	van-der-Harst-P_CAD_Mixed_2018
rs12721051	rs12721051	C	G	rs4420638	A	G	0.98752	0.99374	Coronary artery disease	CARDIoGRAMplusC4D	26343387	Mixed	-0.09191	0.0141	7.07e-11	184305	60801	123504	48	CARDIoGRAMplusC4D_CHD_Mixed_2015
rs12721051	rs12721051	C	G	rs4420638	A	G	0.98752	0.99374	Coronary artery disease	CARDIoGRAMplusC4D	26343387	Mixed	-0.09531	0.01462	7e-11	-	-	-	-	NHGRI-EBI_GWAS_Catalog
rs12721051	rs12721051	C	G	rs4420638	A	G	0.98752	0.99374	Coronary artery disease	van der Harst P	29212778	Mixed	-0.07634	0.008899	9.6e-18	296525	34541	261984	1	van-der-Harst-P_CAD-UKBB_Mixed_2018
rs12721051	rs12721051	C	G	rs4420638	A	G	0.98752	0.99374	Coronary artery disease	van der Harst P	29212778	Mixed	-0.0809	0.0076	1.984e-26	547261	122733	424528	2	van-der-Harst-P_CAD_Mixed_2018
rs1964272	rs1964272	A	G	rs1964272	A	G	1	1	Coronary artery disease	Nelson CP	28714975	Mixed	-0.04593	0.008288	3e-08	-	-	-	-	NHGRI-EBI_GWAS_Catalog
rs1964272	rs1964272	A	G	rs1964272	A	G	1	1	Coronary artery disease	van der Harst P	29212778	Mixed	-0.0327	0.0057	1.312e-08	547261	122733	424528	2	van-der-Harst-P_CAD_Mixed_2018
rs7423637	rs7423637	A	T	rs7423637	A	T	1	1	Coronary artery disease	van der Harst P	29212778	Mixed	-0.0423	0.0062	1.022e-11	547261	122733	424528	2	van-der-Harst-P_CAD_Mixed_2018
rs7423637	rs7423637	A	T	rs6747171	A	G	0.98663	1	Coronary artery disease	van der Harst P	29212778	Mixed	-0.042	0.0062	1.124e-11	547261	122733	424528	2	van-der-Harst-P_CAD_Mixed_2018
rs7423637	rs7423637	A	T	rs78809153	A	G	0.96902	0.99547	Coronary artery disease	van der Harst P	29212778	Mixed	-0.042	0.0062	1.116e-11	547261	122733	424528	2	van-der-Harst-P_CAD_Mixed_2018
rs7423637	rs7423637	A	T	rs13384504	C	T	0.96902	0.99547	Coronary artery disease	van der Harst P	29212778	Mixed	-0.042	0.0062	1.096e-11	547261	122733	424528	2	van-der-Harst-P_CAD_Mixed_2018
rs7423637	rs7423637	A	T	rs12995180	A	G	0.96902	0.99547	Coronary artery disease	van der Harst P	29212778	Mixed	-0.0421	0.0062	1.022e-11	547261	122733	424528	2	van-der-Harst-P_CAD_Mixed_2018
rs35805189	rs35805189	C	T	rs1006923	T	C	0.90596	0.9687	Coronary artery disease	van der Harst P	29212778	Mixed	-0.0353	0.0063	1.714e-08	547261	122733	424528	2	van-der-Harst-P_CAD_Mixed_2018
rs514659	rs514659	A	C	rs514659	A	C	1	1	Coronary artery disease	Nelson CP	28714975	Mixed	-0.05827	0.00876	2.98e-11	148715	10801	137914	1	Nelson-CP_CAD_Mixed_2017
rs6567160	rs6567160	C	T	rs6567160	C	T	1	1	Coronary artery disease	CARDIoGRAMplusC4D	26343387	Mixed	0.05774	0.01056	4.56e-08	184305	60801	123504	48	CARDIoGRAMplusC4D_CHD_Mixed_2015
rs6567160	rs6567160	C	T	rs663129	A	G	1	1	Coronary artery disease	CARDIoGRAMplusC4D	26343387	Mixed	0.05816	0.01052	3.2e-08	184305	60801	123504	48	CARDIoGRAMplusC4D_CHD_Mixed_2015
rs6567160	rs6567160	C	T	rs663129	A	G	1	1	Coronary artery disease	CARDIoGRAMplusC4D	26343387	Mixed	0.05827	0.01052	3e-08	-	-	-	-	NHGRI-EBI_GWAS_Catalog
rs6567160	rs6567160	C	T	rs571312	A	C	1	1	Coronary artery disease	CARDIoGRAMplusC4D	26343387	Mixed	0.05772	0.0105	3.88e-08	184305	60801	123504	48	CARDIoGRAMplusC4D_CHD_Mixed_2015
rs56131196	rs56131196	A	G	rs56131196	A	G	1	1	Coronary artery disease	CARDIoGRAMplusC4D	26343387	Mixed	0.09187	0.01414	8.24e-11	184305	60801	123504	48	CARDIoGRAMplusC4D_CHD_Mixed_2015
rs56131196	rs56131196	A	G	rs56131196	A	G	1	1	Coronary artery disease	Nelson CP	28714975	Mixed	0.08181	0.01169	2.71e-12	148715	10801	137914	1	Nelson-CP_CAD_Mixed_2017
rs56131196	rs56131196	A	G	rs56131196	A	G	1	1	Coronary artery disease	van der Harst P	29212778	Mixed	0.07708	0.008907	5e-18	296525	34541	261984	1	van-der-Harst-P_CAD-UKBB_Mixed_2018
rs56131196	rs56131196	A	G	rs56131196	A	G	1	1	Coronary artery disease	van der Harst P	29212778	Mixed	0.0814	0.0076	1.164e-26	547261	122733	424528	2	van-der-Harst-P_CAD_Mixed_2018
rs56131196	rs56131196	A	G	rs4420638	G	A	1	1	Coronary artery disease	CARDIoGRAMplusC4D	26343387	Mixed	0.09191	0.0141	7.07e-11	184305	60801	123504	48	CARDIoGRAMplusC4D_CHD_Mixed_2015
rs56131196	rs56131196	A	G	rs4420638	G	A	1	1	Coronary artery disease	CARDIoGRAMplusC4D	26343387	Mixed	0.09531	0.01462	7e-11	-	-	-	-	NHGRI-EBI_GWAS_Catalog
rs56131196	rs56131196	A	G	rs4420638	G	A	1	1	Coronary artery disease	van der Harst P	29212778	Mixed	0.07634	0.008899	9.6e-18	296525	34541	261984	1	van-der-Harst-P_CAD-UKBB_Mixed_2018
rs56131196	rs56131196	A	G	rs4420638	G	A	1	1	Coronary artery disease	van der Harst P	29212778	Mixed	0.0809	0.0076	1.984e-26	547261	122733	424528	2	van-der-Harst-P_CAD_Mixed_2018
rs56131196	rs56131196	A	G	rs12721051	G	C	0.98752	0.99374	Coronary artery disease	CARDIoGRAMplusC4D	26343387	Mixed	0.09147	0.01438	1.98e-10	184305	60801	123504	48	CARDIoGRAMplusC4D_CHD_Mixed_2015
rs56131196	rs56131196	A	G	rs12721051	G	C	0.98752	0.99374	Coronary artery disease	Nelson CP	28714975	Mixed	0.08068	0.01188	1.17e-11	148715	10801	137914	1	Nelson-CP_CAD_Mixed_2017
rs56131196	rs56131196	A	G	rs12721051	G	C	0.98752	0.99374	Coronary artery disease	van der Harst P	29212778	Mixed	0.07753	0.008982	6e-18	296525	34541	261984	1	van-der-Harst-P_CAD-UKBB_Mixed_2018
rs56131196	rs56131196	A	G	rs12721051	G	C	0.98752	0.99374	Coronary artery disease	van der Harst P	29212778	Mixed	0.0815	0.0077	3.169e-26	547261	122733	424528	2	van-der-Harst-P_CAD_Mixed_2018
rs429358	rs429358	C	T	rs429358	C	T	1	1	Cortical amyloid beta load	Ramanan VK	23419831	European	NA	NA	5.45e-14	555	-	-	-	GRASP
rs814573	rs814573	T	A	rs56131196	A	G	0.90762	0.96787	Cortical amyloid beta load	Ramanan VK	23419831	European	NA	NA	4.06e-12	555	-	-	-	GRASP
rs157592	rs157592	C	A	rs56131196	A	G	0.92579	0.9934	Cortical amyloid beta load	Ramanan VK	23419831	European	NA	NA	4.06e-12	555	-	-	-	GRASP
rs12721051	rs12721051	C	G	rs56131196	G	A	0.98752	0.99374	Cortical amyloid beta load	Ramanan VK	23419831	European	NA	NA	4.06e-12	555	-	-	-	GRASP
rs56131196	rs56131196	A	G	rs56131196	A	G	1	1	Cortical amyloid beta load	Ramanan VK	23419831	European	NA	NA	4.06e-12	555	-	-	-	GRASP
rs429358	rs429358	C	T	rs429358	C	T	1	1	C-reactive protein	Prins B	28887542	European	-0.22	0.02	9.205e-23	9961	0	9961	1	Prins-B_CRP_EUR_2017
rs814573	rs814573	T	A	rs814573	T	A	1	1	C-reactive protein	Prins B	28887542	European	-0.17	0.02	5.778e-14	9961	0	9961	1	Prins-B_CRP_EUR_2017
rs814573	rs814573	T	A	rs56131196	A	G	0.90762	0.96787	C-reactive protein	Prins B	28887542	European	-0.17	0.02	1.434e-16	9961	0	9961	1	Prins-B_CRP_EUR_2017
rs814573	rs814573	T	A	rs4420638	G	A	0.90762	0.96787	C-reactive protein	Prins B	28887542	European	-0.17	0.02	1.319e-16	9961	0	9961	1	Prins-B_CRP_EUR_2017
rs814573	rs814573	T	A	rs12721051	G	C	0.8956	0.96145	C-reactive protein	Prins B	28887542	European	-0.17	0.02	9.629e-17	9961	0	9961	1	Prins-B_CRP_EUR_2017
rs157592	rs157592	C	A	rs814573	T	A	0.93055	0.98033	C-reactive protein	Prins B	28887542	European	-0.17	0.02	5.778e-14	9961	0	9961	1	Prins-B_CRP_EUR_2017
rs157592	rs157592	C	A	rs56131196	A	G	0.92579	0.9934	C-reactive protein	Prins B	28887542	European	-0.17	0.02	1.434e-16	9961	0	9961	1	Prins-B_CRP_EUR_2017
rs157592	rs157592	C	A	rs4420638	G	A	0.92579	0.9934	C-reactive protein	Prins B	28887542	European	-0.17	0.02	1.319e-16	9961	0	9961	1	Prins-B_CRP_EUR_2017
rs157592	rs157592	C	A	rs12721051	G	C	0.91353	0.98681	C-reactive protein	Prins B	28887542	European	-0.17	0.02	9.629e-17	9961	0	9961	1	Prins-B_CRP_EUR_2017
rs12721051	rs12721051	C	G	rs12721051	C	G	1	1	C-reactive protein	Prins B	28887542	European	0.17	0.02	9.629e-17	9961	0	9961	1	Prins-B_CRP_EUR_2017
rs12721051	rs12721051	C	G	rs56131196	G	A	0.98752	0.99374	C-reactive protein	Prins B	28887542	European	0.17	0.02	1.434e-16	9961	0	9961	1	Prins-B_CRP_EUR_2017
rs12721051	rs12721051	C	G	rs4420638	A	G	0.98752	0.99374	C-reactive protein	Prins B	28887542	European	0.17	0.02	1.319e-16	9961	0	9961	1	Prins-B_CRP_EUR_2017
rs12721051	rs12721051	C	G	rs814573	A	T	0.8956	0.96145	C-reactive protein	Prins B	28887542	European	0.17	0.02	5.778e-14	9961	0	9961	1	Prins-B_CRP_EUR_2017
rs56131196	rs56131196	A	G	rs56131196	A	G	1	1	C-reactive protein	Prins B	28887542	European	-0.17	0.02	1.434e-16	9961	0	9961	1	Prins-B_CRP_EUR_2017
rs56131196	rs56131196	A	G	rs4420638	G	A	1	1	C-reactive protein	Prins B	28887542	European	-0.17	0.02	1.319e-16	9961	0	9961	1	Prins-B_CRP_EUR_2017
rs56131196	rs56131196	A	G	rs12721051	G	C	0.98752	0.99374	C-reactive protein	Prins B	28887542	European	-0.17	0.02	9.629e-17	9961	0	9961	1	Prins-B_CRP_EUR_2017
rs56131196	rs56131196	A	G	rs814573	T	A	0.90762	0.96787	C-reactive protein	Prins B	28887542	European	-0.17	0.02	5.778e-14	9961	0	9961	1	Prins-B_CRP_EUR_2017
rs12253527	rs12253527	A	G	rs12253527	A	G	1	1	Creatinine in urine	Neale B	UKBB	European	0.01411	0.002469	1.098e-08	327525	0	327525	1	Neale-B_UKBB_EUR_2017
rs34783010	rs34783010	G	T	rs34783010	G	T	1	1	Creatinine in urine	Neale B	UKBB	European	0.01738	0.002906	2.197e-09	327525	0	327525	1	Neale-B_UKBB_EUR_2017
rs34783010	rs34783010	G	T	rs11672660	C	T	1	1	Creatinine in urine	Neale B	UKBB	European	0.01737	0.002905	2.251e-09	327525	0	327525	1	Neale-B_UKBB_EUR_2017
rs34783010	rs34783010	G	T	rs1800437	G	C	1	1	Creatinine in urine	Neale B	UKBB	European	0.01744	0.002904	1.918e-09	327525	0	327525	1	Neale-B_UKBB_EUR_2017
rs34783010	rs34783010	G	T	rs10423928	T	A	1	1	Creatinine in urine	Neale B	UKBB	European	0.01723	0.002904	2.964e-09	327525	0	327525	1	Neale-B_UKBB_EUR_2017
rs34783010	rs34783010	G	T	rs2238691	G	A	0.99411	1	Creatinine in urine	Neale B	UKBB	European	0.01739	0.002906	2.173e-09	327525	0	327525	1	Neale-B_UKBB_EUR_2017
rs1243179	rs1243179	A	G	rs61850044	A	G	0.98224	1	Creatinine in urine	Neale B	UKBB	European	-0.01365	0.002497	4.553e-08	327525	0	327525	1	Neale-B_UKBB_EUR_2017
rs6968865	rs6968865	A	T	rs4410790	T	C	0.9875	1	Creatinine in urine	Neale B	UKBB	European	0.02103	0.002389	1.319e-18	327525	0	327525	1	Neale-B_UKBB_EUR_2017
rs6968865	rs6968865	A	T	rs6968554	A	G	0.97512	1	Creatinine in urine	Neale B	UKBB	European	0.0208	0.002392	3.436e-18	327525	0	327525	1	Neale-B_UKBB_EUR_2017
rs6968865	rs6968865	A	T	rs2106727	A	G	0.97512	1	Creatinine in urine	Neale B	UKBB	European	0.0207	0.002393	5.172e-18	327525	0	327525	1	Neale-B_UKBB_EUR_2017
rs2472297	rs2472297	C	T	rs2472297	C	T	1	1	Creatinine in urine	Neale B	UKBB	European	0.02714	0.002597	1.416e-25	327525	0	327525	1	Neale-B_UKBB_EUR_2017
rs2106727	rs2106727	G	A	rs2106727	G	A	1	1	Creatinine in urine	Neale B	UKBB	European	-0.0207	0.002393	5.172e-18	327525	0	327525	1	Neale-B_UKBB_EUR_2017
rs2106727	rs2106727	G	A	rs6968554	G	A	0.9916	0.99579	Creatinine in urine	Neale B	UKBB	European	-0.0208	0.002392	3.436e-18	327525	0	327525	1	Neale-B_UKBB_EUR_2017
rs2106727	rs2106727	G	A	rs4410790	C	T	0.97082	0.99154	Creatinine in urine	Neale B	UKBB	European	-0.02103	0.002389	1.319e-18	327525	0	327525	1	Neale-B_UKBB_EUR_2017
rs1057868	rs1057868	C	T	rs1057868	C	T	1	1	Creatinine in urine	Neale B	UKBB	European	0.01568	0.002544	7.236e-10	327525	0	327525	1	Neale-B_UKBB_EUR_2017
rs1057868	rs1057868	C	T	rs41301394	C	T	0.98097	0.99519	Creatinine in urine	Neale B	UKBB	European	0.01573	0.002554	7.391e-10	327525	0	327525	1	Neale-B_UKBB_EUR_2017
rs1057868	rs1057868	C	T	rs17685	G	A	0.97158	1	Creatinine in urine	Neale B	UKBB	European	0.01514	0.002564	3.499e-09	327525	0	327525	1	Neale-B_UKBB_EUR_2017
rs1057868	rs1057868	C	T	rs3815455	C	T	0.95349	0.99517	Creatinine in urine	Neale B	UKBB	European	0.01569	0.002534	5.956e-10	327525	0	327525	1	Neale-B_UKBB_EUR_2017
rs1057868	rs1057868	C	T	rs76021834	A	G	0.93099	0.99029	Creatinine in urine	Neale B	UKBB	European	0.01548	0.002538	1.078e-09	327525	0	327525	1	Neale-B_UKBB_EUR_2017
rs11879227	rs11879227	A	G	rs11672660	C	T	0.90134	0.99364	Creatinine in urine	Neale B	UKBB	European	0.01737	0.002905	2.251e-09	327525	0	327525	1	Neale-B_UKBB_EUR_2017
rs11879227	rs11879227	A	G	rs34783010	G	T	0.90134	0.99364	Creatinine in urine	Neale B	UKBB	European	0.01738	0.002906	2.197e-09	327525	0	327525	1	Neale-B_UKBB_EUR_2017
rs11879227	rs11879227	A	G	rs1800437	G	C	0.90134	0.99364	Creatinine in urine	Neale B	UKBB	European	0.01744	0.002904	1.918e-09	327525	0	327525	1	Neale-B_UKBB_EUR_2017
rs11012794	rs11012794	A	G	rs11012794	A	G	1	1	Creatinine in urine	Neale B	UKBB	European	0.01421	0.002537	2.151e-08	327525	0	327525	1	Neale-B_UKBB_EUR_2017
rs11012794	rs11012794	A	G	rs806774	A	T	0.96246	0.99041	Creatinine in urine	Neale B	UKBB	European	0.0158	0.002556	6.33e-10	327525	0	327525	1	Neale-B_UKBB_EUR_2017
rs11012794	rs11012794	A	G	rs2666773	A	T	0.95779	0.98566	Creatinine in urine	Neale B	UKBB	European	0.01547	0.002548	1.279e-09	327525	0	327525	1	Neale-B_UKBB_EUR_2017
rs11012794	rs11012794	A	G	rs10740991	G	C	0.93009	0.97594	Creatinine in urine	Neale B	UKBB	European	0.01636	0.002562	1.7e-10	327525	0	327525	1	Neale-B_UKBB_EUR_2017
rs11012794	rs11012794	A	G	rs2941733	T	C	0.92556	0.98532	Creatinine in urine	Neale B	UKBB	European	0.01528	0.002567	2.645e-09	327525	0	327525	1	Neale-B_UKBB_EUR_2017
rs7090708	rs7090708	A	G	rs10828258	A	G	0.9869	1	Creatinine in urine	Neale B	UKBB	European	-0.01372	0.002471	2.844e-08	327525	0	327525	1	Neale-B_UKBB_EUR_2017
rs7090708	rs7090708	A	G	rs1243184	T	C	0.9869	1	Creatinine in urine	Neale B	UKBB	European	-0.01367	0.002471	3.129e-08	327525	0	327525	1	Neale-B_UKBB_EUR_2017
rs7090708	rs7090708	A	G	rs1243189	A	G	0.9869	1	Creatinine in urine	Neale B	UKBB	European	-0.01403	0.002474	1.426e-08	327525	0	327525	1	Neale-B_UKBB_EUR_2017
rs780093	rs780093	T	C	rs780093	T	C	1	1	Crohns disease	Franke A	21102463	European	NA	NA	4.7e-11	21389	-	-	-	GRASP
rs780093	rs780093	T	C	rs780093	T	C	1	1	Crohns disease	Franke A	21102463	European	0.1398	0.02127	5e-11	-	-	-	-	NHGRI-EBI_GWAS_Catalog
rs780093	rs780093	T	C	rs780094	T	C	0.9959	1	Crohns disease	IBDGC	26192919	European	NA	NA	4e-22	-	-	-	-	NHGRI-EBI_GWAS_Catalog
rs780093	rs780093	T	C	rs1260326	T	C	0.90779	0.95474	Crohns disease	de Lange KM	28067908	Mixed	NA	NA	6e-11	-	-	-	-	NHGRI-EBI_GWAS_Catalog
rs507711	rs507711	T	C	rs507711	T	C	1	1	Crohns disease	IBDGC	26192919	European	0.1363	0.0236	7.459e-09	20883	5956	14927	7	IBDGC_Chrons-Disease_EUR_2015
rs507711	rs507711	T	C	rs507855	G	A	1	1	Crohns disease	IBDGC	26192919	European	0.1306	0.0239	4.614e-08	20883	5956	14927	7	IBDGC_Chrons-Disease_EUR_2015
rs507711	rs507711	T	C	rs507766	C	T	1	1	Crohns disease	IBDGC	26192919	European	0.1338	0.0236	1.443e-08	20883	5956	14927	7	IBDGC_Chrons-Disease_EUR_2015
rs507711	rs507711	T	C	rs571689	T	C	0.99602	1	Crohns disease	IBDGC	26192919	European	0.1368	0.0237	7.312e-09	20883	5956	14927	7	IBDGC_Chrons-Disease_EUR_2015
rs507711	rs507711	T	C	rs570794	C	T	0.99602	1	Crohns disease	IBDGC	26192919	European	0.1348	0.0236	1.09e-08	20883	5956	14927	7	IBDGC_Chrons-Disease_EUR_2015
rs13107325	rs13107325	T	C	rs13107325	T	C	1	1	Crohns disease	IBDGC	26192919	European	0.2216	0.0397	2.4e-08	20883	5956	14927	7	IBDGC_Chrons-Disease_EUR_2015
rs13107325	rs13107325	T	C	rs13135092	G	A	0.92421	1	Crohns disease	IBDGC	26192919	European	0.2215	0.0389	1.21e-08	20883	5956	14927	7	IBDGC_Chrons-Disease_EUR_2015
rs13135092	rs13135092	A	G	rs13135092	A	G	1	1	Crohns disease	IBDGC	26192919	European	-0.2215	0.0389	1.21e-08	20883	5956	14927	7	IBDGC_Chrons-Disease_EUR_2015
rs13135092	rs13135092	A	G	rs13107325	C	T	0.92421	1	Crohns disease	IBDGC	26192919	European	-0.2216	0.0397	2.4e-08	20883	5956	14927	7	IBDGC_Chrons-Disease_EUR_2015
rs3088215	rs3088215	A	C	rs3088215	A	C	1	1	Crohns disease	IBDGC	26192919	European	-0.1374	0.0235	4.786e-09	20883	5956	14927	7	IBDGC_Chrons-Disease_EUR_2015
rs3088215	rs3088215	A	C	rs78613234	T	C	1	1	Crohns disease	IBDGC	26192919	European	-0.1369	0.0234	5.202e-09	20883	5956	14927	7	IBDGC_Chrons-Disease_EUR_2015
rs3088215	rs3088215	A	C	rs62036624	G	T	1	1	Crohns disease	IBDGC	26192919	European	-0.1369	0.0234	5.169e-09	20883	5956	14927	7	IBDGC_Chrons-Disease_EUR_2015
rs3088215	rs3088215	A	C	rs55991577	C	T	1	1	Crohns disease	IBDGC	26192919	European	-0.138	0.0235	4.015e-09	20883	5956	14927	7	IBDGC_Chrons-Disease_EUR_2015
rs3088215	rs3088215	A	C	rs56358680	A	G	1	1	Crohns disease	IBDGC	26192919	European	-0.138	0.0235	4.011e-09	20883	5956	14927	7	IBDGC_Chrons-Disease_EUR_2015
rs9815930	rs9815930	A	T	rs2230590	T	C	0.96851	0.99198	Crohns disease	IBDGC	23128233	European	NA	NA	1.4e-09	14342	6299	8043	7	IBDGC_Chrons-Disease_EUR_2012
rs2925630	rs2925630	C	T	rs2925630	C	T	1	1	Crohns disease	IBDGC	26192919	European	0.1475	0.0247	2.226e-09	20883	5956	14927	7	IBDGC_Chrons-Disease_EUR_2015
rs2925630	rs2925630	C	T	rs2925629	C	T	1	1	Crohns disease	IBDGC	26192919	European	0.1478	0.0247	2.068e-09	20883	5956	14927	7	IBDGC_Chrons-Disease_EUR_2015
rs2925630	rs2925630	C	T	rs2925623	C	T	0.99554	1	Crohns disease	IBDGC	26192919	European	0.14	0.0249	1.838e-08	20883	5956	14927	7	IBDGC_Chrons-Disease_EUR_2015
rs35626515	rs35626515	C	A	rs35626515	C	A	1	1	Crohns disease	IBDGC	26192919	European	-0.1441	0.0244	3.409e-09	20883	5956	14927	7	IBDGC_Chrons-Disease_EUR_2015
rs35626515	rs35626515	C	A	rs4788062	T	C	0.99564	1	Crohns disease	IBDGC	26192919	European	-0.1407	0.0244	8.366e-09	20883	5956	14927	7	IBDGC_Chrons-Disease_EUR_2015
rs35626515	rs35626515	C	A	rs35184893	G	A	0.9913	1	Crohns disease	IBDGC	26192919	European	-0.1692	0.0275	7.413e-10	20883	5956	14927	7	IBDGC_Chrons-Disease_EUR_2015
rs35626515	rs35626515	C	A	rs2411453	G	T	0.96546	0.9868	Crohns disease	IBDGC	26192919	European	-0.1403	0.0243	7.742e-09	20883	5956	14927	7	IBDGC_Chrons-Disease_EUR_2015
rs681343	rs681343	C	T	rs681343	C	T	1	1	Crohns disease	IBDGC	23128233	European	NA	NA	2.4e-09	14342	6299	8043	7	IBDGC_Chrons-Disease_EUR_2012
rs681343	rs681343	C	T	rs681343	C	T	1	1	Crohns disease	IBDGC	26192919	European	-0.1352	0.0237	1.224e-08	20883	5956	14927	7	IBDGC_Chrons-Disease_EUR_2015
rs681343	rs681343	C	T	rs679574	C	G	0.99598	1	Crohns disease	IBDGC	26192919	European	-0.1353	0.0237	1.2e-08	20883	5956	14927	7	IBDGC_Chrons-Disease_EUR_2015
rs681343	rs681343	C	T	rs516316	G	C	0.99598	1	Crohns disease	IBDGC	26192919	European	-0.1353	0.0237	1.204e-08	20883	5956	14927	7	IBDGC_Chrons-Disease_EUR_2015
rs681343	rs681343	C	T	rs516246	C	T	0.99598	1	Crohns disease	IBDGC	23128233	European	NA	NA	1e-15	34366	-	-	-	GRASP
rs681343	rs681343	C	T	rs516246	C	T	0.99598	1	Crohns disease	IBDGC	23128233	European	NA	NA	2.1e-09	14342	6299	8043	7	IBDGC_Chrons-Disease_EUR_2012
rs681343	rs681343	C	T	rs516246	C	T	0.99598	1	Crohns disease	IBDGC	26192919	European	-0.1353	0.0237	1.206e-08	20883	5956	14927	7	IBDGC_Chrons-Disease_EUR_2015
rs681343	rs681343	C	T	rs516246	C	T	0.99598	1	Crohns disease	IBDGC	23128233	European	NA	NA	1e-15	-	-	-	-	NHGRI-EBI_GWAS_Catalog
rs681343	rs681343	C	T	rs516246	C	T	0.99598	1	Crohns disease	IBDGC	26192919	European	-0.1146	0.01227	1e-20	-	-	-	-	NHGRI-EBI_GWAS_Catalog
rs681343	rs681343	C	T	rs516246	C	T	0.99598	1	Crohns disease	de Lange KM	28067908	Mixed	NA	NA	4e-11	-	-	-	-	NHGRI-EBI_GWAS_Catalog
rs681343	rs681343	C	T	rs492602	A	G	0.99598	1	Crohns disease	IBDGC	23128233	European	NA	NA	2.1e-09	14342	6299	8043	7	IBDGC_Chrons-Disease_EUR_2012
rs681343	rs681343	C	T	rs492602	A	G	0.99598	1	Crohns disease	IBDGC	26192919	European	-0.1353	0.0237	1.212e-08	20883	5956	14927	7	IBDGC_Chrons-Disease_EUR_2015
rs2854003	rs2854003	G	A	rs9265891	C	G	0.87748	0.99567	Crohns disease	IBDGC	26192919	European	0.1475	0.0261	1.564e-08	20883	5956	14927	7	IBDGC_Chrons-Disease_EUR_2015
rs224111	rs224111	G	A	rs224111	G	A	1	1	Crohns disease	IBDGC	26192919	European	-0.1592	0.023	4.283e-12	20883	5956	14927	7	IBDGC_Chrons-Disease_EUR_2015
rs224111	rs224111	G	A	rs224089	C	T	0.95556	1	Crohns disease	IBDGC	26192919	European	-0.1562	0.023	1.136e-11	20883	5956	14927	7	IBDGC_Chrons-Disease_EUR_2015
rs224111	rs224111	G	A	rs224090	C	T	0.95556	1	Crohns disease	IBDGC	23128233	European	NA	NA	5.6e-14	14342	6299	8043	7	IBDGC_Chrons-Disease_EUR_2012
rs224111	rs224111	G	A	rs224090	C	T	0.95556	1	Crohns disease	IBDGC	26192919	European	-0.1615	0.0229	1.795e-12	20883	5956	14927	7	IBDGC_Chrons-Disease_EUR_2015
rs224111	rs224111	G	A	rs224090	C	T	0.95556	1	Crohns disease	IBDGC	26192919	European	-0.129	0.0122	4e-26	-	-	-	-	NHGRI-EBI_GWAS_Catalog
rs224111	rs224111	G	A	rs224092	G	A	0.95556	1	Crohns disease	IBDGC	23128233	European	NA	NA	9e-14	14342	6299	8043	7	IBDGC_Chrons-Disease_EUR_2012
rs224111	rs224111	G	A	rs224092	G	A	0.95556	1	Crohns disease	IBDGC	26192919	European	-0.1615	0.0229	1.794e-12	20883	5956	14927	7	IBDGC_Chrons-Disease_EUR_2015
rs224111	rs224111	G	A	rs224099	C	T	0.95556	1	Crohns disease	IBDGC	26192919	European	-0.1519	0.0232	5.665e-11	20883	5956	14927	7	IBDGC_Chrons-Disease_EUR_2015
rs601338	rs601338	A	G	rs601338	A	G	1	1	Crohns disease	IBDGC	23128233	European	NA	NA	2.1e-09	14342	6299	8043	7	IBDGC_Chrons-Disease_EUR_2012
rs601338	rs601338	A	G	rs601338	A	G	1	1	Crohns disease	IBDGC	26192919	European	0.1341	0.0237	1.526e-08	20883	5956	14927	7	IBDGC_Chrons-Disease_EUR_2015
rs601338	rs601338	A	G	rs681343	T	C	0.99598	1	Crohns disease	IBDGC	23128233	European	NA	NA	2.4e-09	14342	6299	8043	7	IBDGC_Chrons-Disease_EUR_2012
rs601338	rs601338	A	G	rs681343	T	C	0.99598	1	Crohns disease	IBDGC	26192919	European	0.1352	0.0237	1.224e-08	20883	5956	14927	7	IBDGC_Chrons-Disease_EUR_2015
rs601338	rs601338	A	G	rs679574	G	C	0.99196	0.99597	Crohns disease	IBDGC	26192919	European	0.1353	0.0237	1.2e-08	20883	5956	14927	7	IBDGC_Chrons-Disease_EUR_2015
rs601338	rs601338	A	G	rs516316	C	G	0.99196	0.99597	Crohns disease	IBDGC	26192919	European	0.1353	0.0237	1.204e-08	20883	5956	14927	7	IBDGC_Chrons-Disease_EUR_2015
rs601338	rs601338	A	G	rs516246	T	C	0.99196	0.99597	Crohns disease	IBDGC	23128233	European	NA	NA	1e-15	34366	-	-	-	GRASP
rs601338	rs601338	A	G	rs516246	T	C	0.99196	0.99597	Crohns disease	IBDGC	23128233	European	NA	NA	2.1e-09	14342	6299	8043	7	IBDGC_Chrons-Disease_EUR_2012
rs601338	rs601338	A	G	rs516246	T	C	0.99196	0.99597	Crohns disease	IBDGC	26192919	European	0.1353	0.0237	1.206e-08	20883	5956	14927	7	IBDGC_Chrons-Disease_EUR_2015
rs601338	rs601338	A	G	rs516246	T	C	0.99196	0.99597	Crohns disease	IBDGC	23128233	European	NA	NA	1e-15	-	-	-	-	NHGRI-EBI_GWAS_Catalog
rs601338	rs601338	A	G	rs516246	T	C	0.99196	0.99597	Crohns disease	IBDGC	26192919	European	0.1146	0.01227	1e-20	-	-	-	-	NHGRI-EBI_GWAS_Catalog
rs601338	rs601338	A	G	rs516246	T	C	0.99196	0.99597	Crohns disease	de Lange KM	28067908	Mixed	NA	NA	4e-11	-	-	-	-	NHGRI-EBI_GWAS_Catalog
rs12928404	rs12928404	C	T	rs12928404	C	T	1	1	Crohns disease	IBDGC	23128233	European	NA	NA	8.8e-09	14342	6299	8043	7	IBDGC_Chrons-Disease_EUR_2012
rs12928404	rs12928404	C	T	rs12928404	C	T	1	1	Crohns disease	IBDGC	26192919	European	0.1395	0.0238	4.706e-09	20883	5956	14927	7	IBDGC_Chrons-Disease_EUR_2015
rs12928404	rs12928404	C	T	rs7187776	G	A	0.98254	1	Crohns disease	IBDGC	26192919	European	0.1404	0.0235	2.402e-09	20883	5956	14927	7	IBDGC_Chrons-Disease_EUR_2015
rs12928404	rs12928404	C	T	rs8049439	C	T	0.97379	0.99116	Crohns disease	Imielinski M	19915574	European	NA	NA	2.87e-09	8571	-	-	-	GRASP
rs12928404	rs12928404	C	T	rs8049439	C	T	0.97379	0.99116	Crohns disease	IBDGC	23128233	European	NA	NA	5.7e-09	14342	6299	8043	7	IBDGC_Chrons-Disease_EUR_2012
rs12928404	rs12928404	C	T	rs8049439	C	T	0.97379	0.99116	Crohns disease	IBDGC	26192919	European	0.1389	0.0234	3.099e-09	20883	5956	14927	7	IBDGC_Chrons-Disease_EUR_2015
rs12928404	rs12928404	C	T	rs78613234	C	T	0.9272	1	Crohns disease	IBDGC	26192919	European	0.1369	0.0234	5.202e-09	20883	5956	14927	7	IBDGC_Chrons-Disease_EUR_2015
rs12928404	rs12928404	C	T	rs62036624	T	G	0.9272	1	Crohns disease	IBDGC	26192919	European	0.1369	0.0234	5.169e-09	20883	5956	14927	7	IBDGC_Chrons-Disease_EUR_2015
rs2638282	rs2638282	A	G	rs2638282	A	G	1	1	Crohns disease	IBDGC	26192919	European	0.1378	0.0237	6.249e-09	20883	5956	14927	7	IBDGC_Chrons-Disease_EUR_2015
rs2638282	rs2638282	A	G	rs584768	A	G	0.99602	1	Crohns disease	IBDGC	26192919	European	0.1359	0.0237	1.02e-08	20883	5956	14927	7	IBDGC_Chrons-Disease_EUR_2015
rs2638282	rs2638282	A	G	rs2452170	A	G	0.99602	1	Crohns disease	IBDGC	26192919	European	0.1358	0.0237	1.028e-08	20883	5956	14927	7	IBDGC_Chrons-Disease_EUR_2015
rs2638282	rs2638282	A	G	rs676388	C	T	0.99204	0.99601	Crohns disease	McGovern DP	20570966	European	NA	NA	3.07e-08	4100	-	-	-	GRASP
rs2638282	rs2638282	A	G	rs676388	C	T	0.99204	0.99601	Crohns disease	IBDGC	23128233	European	NA	NA	2.4e-09	14342	6299	8043	7	IBDGC_Chrons-Disease_EUR_2012
rs2638282	rs2638282	A	G	rs676388	C	T	0.99204	0.99601	Crohns disease	IBDGC	26192919	European	0.1366	0.0235	6.415e-09	20883	5956	14927	7	IBDGC_Chrons-Disease_EUR_2015
rs2280406	rs2280406	G	A	rs2280406	G	A	1	1	Crohns disease	IBDGC	23128233	European	NA	NA	1.6e-09	14342	6299	8043	7	IBDGC_Chrons-Disease_EUR_2012
rs2280406	rs2280406	G	A	rs11713193	G	A	0.97642	1	Crohns disease	IBDGC	23128233	European	NA	NA	6.1e-10	14342	6299	8043	7	IBDGC_Chrons-Disease_EUR_2012
rs2280406	rs2280406	G	A	rs2230590	T	C	0.97642	1	Crohns disease	IBDGC	23128233	European	NA	NA	1.4e-09	14342	6299	8043	7	IBDGC_Chrons-Disease_EUR_2012
rs2638281	rs2638281	A	G	rs2638281	A	G	1	1	Crohns disease	IBDGC	26192919	European	-0.1437	0.0246	4.97e-09	20883	5956	14927	7	IBDGC_Chrons-Disease_EUR_2015
rs35225200	rs35225200	A	C	rs13135092	A	G	0.91769	1	Crohns disease	IBDGC	26192919	European	-0.2215	0.0389	1.21e-08	20883	5956	14927	7	IBDGC_Chrons-Disease_EUR_2015
rs35225200	rs35225200	A	C	rs13107325	C	T	0.84813	1	Crohns disease	IBDGC	26192919	European	-0.2216	0.0397	2.4e-08	20883	5956	14927	7	IBDGC_Chrons-Disease_EUR_2015
rs3130679	rs3130679	A	G	rs3130679	A	G	1	1	Crohns disease progression	Lee JC	28067912	European	0.5077	0.08831	9.003e-09	2734	1762	972	2	Lee-JC_CD-Progression_EUR_2017
rs3130679	rs3130679	A	G	rs3131383	G	T	1	1	Crohns disease progression	Lee JC	28067912	European	0.5033	0.08857	1.328e-08	2734	1762	972	2	Lee-JC_CD-Progression_EUR_2017
rs3130679	rs3130679	A	G	rs3101018	C	T	1	1	Crohns disease progression	Lee JC	28067912	European	0.4987	0.08858	1.807e-08	2734	1762	972	2	Lee-JC_CD-Progression_EUR_2017
rs3130679	rs3130679	A	G	rs3131381	C	A	1	1	Crohns disease progression	Lee JC	28067912	European	0.5032	0.08854	1.316e-08	2734	1762	972	2	Lee-JC_CD-Progression_EUR_2017
rs3130679	rs3130679	A	G	rs3131380	A	G	1	1	Crohns disease progression	Lee JC	28067912	European	0.5032	0.08854	1.316e-08	2734	1762	972	2	Lee-JC_CD-Progression_EUR_2017
rs2155290	rs2155290	C	G	rs2155290	C	G	1	1	Current tobacco smoking	Neale B	UKBB	European	-0.007603	0.001359	2.199e-08	337030	0	337030	1	Neale-B_UKBB_EUR_2017
rs2155290	rs2155290	C	G	rs11214441	T	A	0.98792	1	Current tobacco smoking	Neale B	UKBB	European	-0.007925	0.001357	5.188e-09	337030	0	337030	1	Neale-B_UKBB_EUR_2017
rs2155290	rs2155290	C	G	rs2186707	T	A	0.98792	1	Current tobacco smoking	Neale B	UKBB	European	-0.007955	0.001357	4.525e-09	337030	0	337030	1	Neale-B_UKBB_EUR_2017
rs2155290	rs2155290	C	G	rs2155284	G	C	0.98792	1	Current tobacco smoking	Neale B	UKBB	European	-0.007955	0.001357	4.525e-09	337030	0	337030	1	Neale-B_UKBB_EUR_2017
rs2155290	rs2155290	C	G	rs2212449	G	T	0.98792	1	Current tobacco smoking	Neale B	UKBB	European	-0.007955	0.001357	4.525e-09	337030	0	337030	1	Neale-B_UKBB_EUR_2017
rs2186709	rs2186709	A	G	rs2186709	A	G	1	1	Current tobacco smoking	Neale B	UKBB	European	0.008059	0.001358	2.952e-09	337030	0	337030	1	Neale-B_UKBB_EUR_2017
rs2186709	rs2186709	A	G	rs9919670	A	G	0.99596	1	Current tobacco smoking	Neale B	UKBB	European	0.007949	0.001357	4.659e-09	337030	0	337030	1	Neale-B_UKBB_EUR_2017
rs2186709	rs2186709	A	G	rs11214441	A	T	0.99192	0.9959	Current tobacco smoking	Neale B	UKBB	European	0.007925	0.001357	5.188e-09	337030	0	337030	1	Neale-B_UKBB_EUR_2017
rs2186709	rs2186709	A	G	rs2186707	A	T	0.99192	0.9959	Current tobacco smoking	Neale B	UKBB	European	0.007955	0.001357	4.525e-09	337030	0	337030	1	Neale-B_UKBB_EUR_2017
rs2186709	rs2186709	A	G	rs2155284	C	G	0.99192	0.9959	Current tobacco smoking	Neale B	UKBB	European	0.007955	0.001357	4.525e-09	337030	0	337030	1	Neale-B_UKBB_EUR_2017
rs2298527	rs2298527	G	C	rs2298527	G	C	1	1	Current tobacco smoking	Neale B	UKBB	European	0.007449	0.001346	3.144e-08	337030	0	337030	1	Neale-B_UKBB_EUR_2017
rs2298527	rs2298527	G	C	rs10891490	T	C	1	1	Current tobacco smoking	Neale B	UKBB	European	0.007488	0.001346	2.684e-08	337030	0	337030	1	Neale-B_UKBB_EUR_2017
rs2298527	rs2298527	G	C	rs7106434	T	C	0.99598	1	Current tobacco smoking	Neale B	UKBB	European	0.007445	0.001346	3.204e-08	337030	0	337030	1	Neale-B_UKBB_EUR_2017
rs2298527	rs2298527	G	C	rs7947502	C	T	0.992	1	Current tobacco smoking	Neale B	UKBB	European	0.007531	0.001347	2.278e-08	337030	0	337030	1	Neale-B_UKBB_EUR_2017
rs2298527	rs2298527	G	C	rs7105462	G	A	0.992	1	Current tobacco smoking	Neale B	UKBB	European	0.007544	0.001348	2.182e-08	337030	0	337030	1	Neale-B_UKBB_EUR_2017
rs56113850	rs56113850	C	T	rs56113850	C	T	1	1	Current tobacco smoking	Neale B	UKBB	European	-0.01141	0.001337	1.367e-17	337030	0	337030	1	Neale-B_UKBB_EUR_2017
rs7105462	rs7105462	A	G	rs7105462	A	G	1	1	Current tobacco smoking	Neale B	UKBB	European	-0.007544	0.001348	2.182e-08	337030	0	337030	1	Neale-B_UKBB_EUR_2017
rs7105462	rs7105462	A	G	rs7947502	T	C	1	1	Current tobacco smoking	Neale B	UKBB	European	-0.007531	0.001347	2.278e-08	337030	0	337030	1	Neale-B_UKBB_EUR_2017
rs7105462	rs7105462	A	G	rs2298527	C	G	0.992	1	Current tobacco smoking	Neale B	UKBB	European	-0.007449	0.001346	3.144e-08	337030	0	337030	1	Neale-B_UKBB_EUR_2017
rs7105462	rs7105462	A	G	rs10891490	C	T	0.992	1	Current tobacco smoking	Neale B	UKBB	European	-0.007488	0.001346	2.684e-08	337030	0	337030	1	Neale-B_UKBB_EUR_2017
rs7105462	rs7105462	A	G	rs7106434	C	T	0.98798	0.99597	Current tobacco smoking	Neale B	UKBB	European	-0.007445	0.001346	3.204e-08	337030	0	337030	1	Neale-B_UKBB_EUR_2017
rs780093	rs780093	T	C	rs780093	T	C	1	1	Daytime dozing or sleeping	Neale B	UKBB	European	0.008019	0.001236	8.617e-11	336082	0	336082	1	Neale-B_UKBB_EUR_2017
rs780093	rs780093	T	C	rs780094	T	C	0.9959	1	Daytime dozing or sleeping	Neale B	UKBB	European	0.007992	0.001236	1.002e-10	336082	0	336082	1	Neale-B_UKBB_EUR_2017
rs780093	rs780093	T	C	rs1260326	T	C	0.90779	0.95474	Daytime dozing or sleeping	Neale B	UKBB	European	0.007797	0.001228	2.192e-10	336082	0	336082	1	Neale-B_UKBB_EUR_2017
rs17652520	rs17652520	A	G	rs17652520	A	G	1	1	Daytime dozing or sleeping	Neale B	UKBB	European	-0.008462	0.001427	3.022e-09	336082	0	336082	1	Neale-B_UKBB_EUR_2017
rs17652520	rs17652520	A	G	rs17650860	A	G	0.98389	1	Daytime dozing or sleeping	Neale B	UKBB	European	-0.008708	0.001437	1.378e-09	336082	0	336082	1	Neale-B_UKBB_EUR_2017
rs17652520	rs17652520	A	G	rs62063282	A	G	0.98389	1	Daytime dozing or sleeping	Neale B	UKBB	European	-0.00863	0.001434	1.77e-09	336082	0	336082	1	Neale-B_UKBB_EUR_2017
rs17652520	rs17652520	A	G	rs17650872	T	G	0.98389	1	Daytime dozing or sleeping	Neale B	UKBB	European	-0.00862	0.001434	1.832e-09	336082	0	336082	1	Neale-B_UKBB_EUR_2017
rs17652520	rs17652520	A	G	rs17650901	G	A	0.98389	1	Daytime dozing or sleeping	Neale B	UKBB	European	-0.008638	0.001433	1.683e-09	336082	0	336082	1	Neale-B_UKBB_EUR_2017
rs2532387	rs2532387	T	G	rs62060842	A	T	0.96215	1	Daytime dozing or sleeping	Neale B	UKBB	European	-0.008626	0.001433	1.748e-09	336082	0	336082	1	Neale-B_UKBB_EUR_2017
rs2532387	rs2532387	T	G	rs3912060	T	C	0.96215	1	Daytime dozing or sleeping	Neale B	UKBB	European	-0.008624	0.001433	1.781e-09	336082	0	336082	1	Neale-B_UKBB_EUR_2017
rs2532387	rs2532387	T	G	rs17576954	C	T	0.96215	1	Daytime dozing or sleeping	Neale B	UKBB	European	-0.008707	0.001433	1.241e-09	336082	0	336082	1	Neale-B_UKBB_EUR_2017
rs2732631	rs2732631	G	T	rs11079733	T	A	0.97866	1	Daytime dozing or sleeping	Neale B	UKBB	European	0.008779	0.001452	1.496e-09	336082	0	336082	1	Neale-B_UKBB_EUR_2017
rs2243967	rs2243967	C	T	rs62073157	A	G	0.96236	1	Daytime dozing or sleeping	Neale B	UKBB	European	-0.008879	0.001455	1.041e-09	336082	0	336082	1	Neale-B_UKBB_EUR_2017
rs62063281	rs62063281	A	G	rs62063281	A	G	1	1	Daytime dozing or sleeping	Neale B	UKBB	European	0.00803	0.001445	2.749e-08	336082	0	336082	1	Neale-B_UKBB_EUR_2017
rs62063281	rs62063281	A	G	rs17650860	G	A	0.98377	0.99455	Daytime dozing or sleeping	Neale B	UKBB	European	0.008708	0.001437	1.378e-09	336082	0	336082	1	Neale-B_UKBB_EUR_2017
rs62063281	rs62063281	A	G	rs62063282	G	A	0.98377	0.99455	Daytime dozing or sleeping	Neale B	UKBB	European	0.00863	0.001434	1.77e-09	336082	0	336082	1	Neale-B_UKBB_EUR_2017
rs62063281	rs62063281	A	G	rs17650872	G	T	0.98377	0.99455	Daytime dozing or sleeping	Neale B	UKBB	European	0.00862	0.001434	1.832e-09	336082	0	336082	1	Neale-B_UKBB_EUR_2017
rs62063281	rs62063281	A	G	rs17650901	A	G	0.98377	0.99455	Daytime dozing or sleeping	Neale B	UKBB	European	0.008638	0.001433	1.683e-09	336082	0	336082	1	Neale-B_UKBB_EUR_2017
rs921966	rs921966	C	T	rs921966	C	T	1	1	Daytime dozing or sleeping	Neale B	UKBB	European	-0.008031	0.001226	5.789e-11	336082	0	336082	1	Neale-B_UKBB_EUR_2017
rs921966	rs921966	C	T	rs12712178	G	T	1	1	Daytime dozing or sleeping	Neale B	UKBB	European	-0.008022	0.001226	6.01e-11	336082	0	336082	1	Neale-B_UKBB_EUR_2017
rs921966	rs921966	C	T	rs6543231	C	G	0.99598	1	Daytime dozing or sleeping	Neale B	UKBB	European	-0.008004	0.001226	6.746e-11	336082	0	336082	1	Neale-B_UKBB_EUR_2017
rs80028338	rs80028338	A	C	rs80028338	A	C	1	1	Daytime dozing or sleeping	Neale B	UKBB	European	0.009075	0.001524	2.613e-09	336082	0	336082	1	Neale-B_UKBB_EUR_2017
rs80028338	rs80028338	A	C	rs17650860	G	A	1	1	Daytime dozing or sleeping	Neale B	UKBB	European	0.008708	0.001437	1.378e-09	336082	0	336082	1	Neale-B_UKBB_EUR_2017
rs80028338	rs80028338	A	C	rs62063282	G	A	1	1	Daytime dozing or sleeping	Neale B	UKBB	European	0.00863	0.001434	1.77e-09	336082	0	336082	1	Neale-B_UKBB_EUR_2017
rs80028338	rs80028338	A	C	rs17650872	G	T	1	1	Daytime dozing or sleeping	Neale B	UKBB	European	0.00862	0.001434	1.832e-09	336082	0	336082	1	Neale-B_UKBB_EUR_2017
rs80028338	rs80028338	A	C	rs17650901	A	G	1	1	Daytime dozing or sleeping	Neale B	UKBB	European	0.008638	0.001433	1.683e-09	336082	0	336082	1	Neale-B_UKBB_EUR_2017
rs4630591	rs4630591	C	T	rs56214516	A	C	0.88748	0.96844	Daytime dozing or sleeping	Neale B	UKBB	European	0.008433	0.001518	2.767e-08	336082	0	336082	1	Neale-B_UKBB_EUR_2017
rs4630591	rs4630591	C	T	rs4327090	A	G	0.88219	0.95074	Daytime dozing or sleeping	Neale B	UKBB	European	0.008427	0.001521	2.985e-08	336082	0	336082	1	Neale-B_UKBB_EUR_2017
rs429358	rs429358	C	T	rs429358	C	T	1	1	Dementia with Lewy bodies	Guerreiro R	29263008	European	0.9002	0.05319	3e-64	-	-	-	-	NHGRI-EBI_GWAS_Catalog
rs10789340	rs10789340	A	G	rs10789340	A	G	1	1	Depressive symptoms	SSGAC	29292387	European	-0.0185	0.002486	1e-13	-	-	-	-	NHGRI-EBI_GWAS_Catalog
rs10789340	rs10789340	A	G	rs10789340	A	G	1	1	Depressive symptoms	SSGAC	29292387	European	-0.012	0.002	1.41e-13	354862	0	354862	3	SSGAC_DS_EUR_2018
rs10789340	rs10789340	A	G	rs10789340	A	G	1	1	Depressive symptoms multi trait analysis	SSGAC	29292387	European	-0.0155	0.002221	3e-12	-	-	-	-	NHGRI-EBI_GWAS_Catalog
rs780093	rs780093	T	C	rs780093	T	C	1	1	Diabetes diagnosed by doctor	Neale B	UKBB	European	-0.003741	0.0005357	2.865e-12	336473	16183	320290	1	Neale-B_UKBB_EUR_2017
rs780093	rs780093	T	C	rs780094	T	C	0.9959	1	Diabetes diagnosed by doctor	Neale B	UKBB	European	-0.003732	0.0005357	3.251e-12	336473	16183	320290	1	Neale-B_UKBB_EUR_2017
rs780093	rs780093	T	C	rs1260326	T	C	0.90779	0.95474	Diabetes diagnosed by doctor	Neale B	UKBB	European	-0.003817	0.0005326	7.624e-13	336473	16183	320290	1	Neale-B_UKBB_EUR_2017
rs7188250	rs7188250	C	T	rs7188250	C	T	1	1	Diabetes diagnosed by doctor	Neale B	UKBB	European	0.004866	0.0005287	3.489e-20	336473	16183	320290	1	Neale-B_UKBB_EUR_2017
rs7188250	rs7188250	C	T	rs72805612	A	G	0.99188	1	Diabetes diagnosed by doctor	Neale B	UKBB	European	0.004928	0.000529	1.221e-20	336473	16183	320290	1	Neale-B_UKBB_EUR_2017
rs7188250	rs7188250	C	T	rs62033413	G	C	0.98782	0.99591	Diabetes diagnosed by doctor	Neale B	UKBB	European	0.004924	0.000529	1.317e-20	336473	16183	320290	1	Neale-B_UKBB_EUR_2017
rs7188250	rs7188250	C	T	rs72805611	T	C	0.98782	0.99591	Diabetes diagnosed by doctor	Neale B	UKBB	European	0.004929	0.0005289	1.175e-20	336473	16183	320290	1	Neale-B_UKBB_EUR_2017
rs7188250	rs7188250	C	T	rs11075993	T	G	0.98377	0.99185	Diabetes diagnosed by doctor	Neale B	UKBB	European	0.004911	0.0005289	1.622e-20	336473	16183	320290	1	Neale-B_UKBB_EUR_2017
rs11649091	rs11649091	G	T	rs11649091	G	T	1	1	Diabetes diagnosed by doctor	Neale B	UKBB	European	0.004562	0.0005261	4.262e-18	336473	16183	320290	1	Neale-B_UKBB_EUR_2017
rs11649091	rs11649091	G	T	rs72805612	A	G	0.89598	0.99574	Diabetes diagnosed by doctor	Neale B	UKBB	European	0.004928	0.000529	1.221e-20	336473	16183	320290	1	Neale-B_UKBB_EUR_2017
rs11649091	rs11649091	G	T	rs12149832	A	G	0.89229	0.99573	Diabetes diagnosed by doctor	Neale B	UKBB	European	0.004944	0.0005288	8.915e-21	336473	16183	320290	1	Neale-B_UKBB_EUR_2017
rs11649091	rs11649091	G	T	rs62033413	G	C	0.89199	0.99149	Diabetes diagnosed by doctor	Neale B	UKBB	European	0.004924	0.000529	1.317e-20	336473	16183	320290	1	Neale-B_UKBB_EUR_2017
rs11649091	rs11649091	G	T	rs72805611	T	C	0.89199	0.99149	Diabetes diagnosed by doctor	Neale B	UKBB	European	0.004929	0.0005289	1.175e-20	336473	16183	320290	1	Neale-B_UKBB_EUR_2017
rs2904789	rs2904789	T	C	rs2904789	T	C	1	1	Diabetes diagnosed by doctor	Neale B	UKBB	European	0.003052	0.0005262	6.686e-09	336473	16183	320290	1	Neale-B_UKBB_EUR_2017
rs2904789	rs2904789	T	C	rs2904788	C	A	0.86501	1	Diabetes diagnosed by doctor	Neale B	UKBB	European	0.002937	0.0005308	3.157e-08	336473	16183	320290	1	Neale-B_UKBB_EUR_2017
rs2904789	rs2904789	T	C	rs2516507	C	T	0.86137	1	Diabetes diagnosed by doctor	Neale B	UKBB	European	0.002944	0.0005308	2.904e-08	336473	16183	320290	1	Neale-B_UKBB_EUR_2017
rs2904789	rs2904789	T	C	rs2905738	T	A	0.85055	1	Diabetes diagnosed by doctor	Neale B	UKBB	European	0.002936	0.0005308	3.173e-08	336473	16183	320290	1	Neale-B_UKBB_EUR_2017
rs3130048	rs3130048	C	T	rs3130048	C	T	1	1	Diabetes diagnosed by doctor	Neale B	UKBB	European	0.003956	0.0005786	8.054e-12	336473	16183	320290	1	Neale-B_UKBB_EUR_2017
rs55872725	rs55872725	C	T	rs55872725	C	T	1	1	Diabetes diagnosed by doctor	Neale B	UKBB	European	-0.005184	0.0005309	1.606e-22	336473	16183	320290	1	Neale-B_UKBB_EUR_2017
rs55872725	rs55872725	C	T	rs1421085	T	C	1	1	Diabetes diagnosed by doctor	Neale B	UKBB	European	-0.005193	0.000531	1.365e-22	336473	16183	320290	1	Neale-B_UKBB_EUR_2017
rs55872725	rs55872725	C	T	rs11642015	C	T	1	1	Diabetes diagnosed by doctor	Neale B	UKBB	European	-0.005172	0.000531	2.036e-22	336473	16183	320290	1	Neale-B_UKBB_EUR_2017
rs55872725	rs55872725	C	T	rs62048402	G	A	1	1	Diabetes diagnosed by doctor	Neale B	UKBB	European	-0.005183	0.000531	1.66e-22	336473	16183	320290	1	Neale-B_UKBB_EUR_2017
rs55872725	rs55872725	C	T	rs1558902	T	A	1	1	Diabetes diagnosed by doctor	Neale B	UKBB	European	-0.005183	0.000531	1.666e-22	336473	16183	320290	1	Neale-B_UKBB_EUR_2017
rs188694433	rs188694433	C	T	rs188694433	C	T	1	1	Diabetes diagnosed by doctor	Neale B	UKBB	European	-0.004155	0.0005963	3.209e-12	336473	16183	320290	1	Neale-B_UKBB_EUR_2017
rs9972653	rs9972653	G	T	rs9972653	G	T	1	1	Diabetes diagnosed by doctor	Neale B	UKBB	European	-0.005028	0.0005328	3.851e-21	336473	16183	320290	1	Neale-B_UKBB_EUR_2017
rs9972653	rs9972653	G	T	rs17817497	T	C	0.9959	1	Diabetes diagnosed by doctor	Neale B	UKBB	European	-0.005051	0.000533	2.686e-21	336473	16183	320290	1	Neale-B_UKBB_EUR_2017
rs9972653	rs9972653	G	T	rs7193144	T	C	0.99182	0.9959	Diabetes diagnosed by doctor	Neale B	UKBB	European	-0.005014	0.000533	5.189e-21	336473	16183	320290	1	Neale-B_UKBB_EUR_2017
rs9972653	rs9972653	G	T	rs62033399	C	T	0.99182	0.9959	Diabetes diagnosed by doctor	Neale B	UKBB	European	-0.005007	0.0005331	5.859e-21	336473	16183	320290	1	Neale-B_UKBB_EUR_2017
rs9972653	rs9972653	G	T	rs8043757	A	T	0.99182	0.9959	Diabetes diagnosed by doctor	Neale B	UKBB	European	-0.005032	0.0005328	3.618e-21	336473	16183	320290	1	Neale-B_UKBB_EUR_2017
rs12149832	rs12149832	A	G	rs12149832	A	G	1	1	Diabetes diagnosed by doctor	Neale B	UKBB	European	0.004944	0.0005288	8.915e-21	336473	16183	320290	1	Neale-B_UKBB_EUR_2017
rs12149832	rs12149832	A	G	rs72805612	A	G	0.9878	0.99591	Diabetes diagnosed by doctor	Neale B	UKBB	European	0.004928	0.000529	1.221e-20	336473	16183	320290	1	Neale-B_UKBB_EUR_2017
rs12149832	rs12149832	A	G	rs12149574	G	C	0.98381	1	Diabetes diagnosed by doctor	Neale B	UKBB	European	0.00493	0.0005288	1.129e-20	336473	16183	320290	1	Neale-B_UKBB_EUR_2017
rs12149832	rs12149832	A	G	rs62033413	G	C	0.98375	0.9959	Diabetes diagnosed by doctor	Neale B	UKBB	European	0.004924	0.000529	1.317e-20	336473	16183	320290	1	Neale-B_UKBB_EUR_2017
rs12149832	rs12149832	A	G	rs72805611	T	C	0.98375	0.9959	Diabetes diagnosed by doctor	Neale B	UKBB	European	0.004929	0.0005289	1.175e-20	336473	16183	320290	1	Neale-B_UKBB_EUR_2017
rs62033406	rs62033406	A	G	rs62033406	A	G	1	1	Diabetes diagnosed by doctor	Neale B	UKBB	European	-0.004976	0.0005295	5.625e-21	336473	16183	320290	1	Neale-B_UKBB_EUR_2017
rs62033406	rs62033406	A	G	rs7206410	T	C	0.89965	1	Diabetes diagnosed by doctor	Neale B	UKBB	European	-0.00505	0.000533	2.707e-21	336473	16183	320290	1	Neale-B_UKBB_EUR_2017
rs62033406	rs62033406	A	G	rs7202116	A	G	0.89965	1	Diabetes diagnosed by doctor	Neale B	UKBB	European	-0.005062	0.000533	2.172e-21	336473	16183	320290	1	Neale-B_UKBB_EUR_2017
rs62033406	rs62033406	A	G	rs7202296	A	G	0.89965	1	Diabetes diagnosed by doctor	Neale B	UKBB	European	-0.005051	0.000533	2.637e-21	336473	16183	320290	1	Neale-B_UKBB_EUR_2017
rs62033406	rs62033406	A	G	rs66908032	C	A	0.89965	1	Diabetes diagnosed by doctor	Neale B	UKBB	European	-0.005053	0.0005331	2.589e-21	336473	16183	320290	1	Neale-B_UKBB_EUR_2017
rs62033400	rs62033400	A	G	rs62033400	A	G	1	1	Diabetes diagnosed by doctor	Neale B	UKBB	European	-0.00506	0.000533	2.255e-21	336473	16183	320290	1	Neale-B_UKBB_EUR_2017
rs62033400	rs62033400	A	G	rs8063057	T	C	1	1	Diabetes diagnosed by doctor	Neale B	UKBB	European	-0.005036	0.0005327	3.337e-21	336473	16183	320290	1	Neale-B_UKBB_EUR_2017
rs62033400	rs62033400	A	G	rs7187250	C	A	0.9959	1	Diabetes diagnosed by doctor	Neale B	UKBB	European	-0.005017	0.0005332	5.068e-21	336473	16183	320290	1	Neale-B_UKBB_EUR_2017
rs62033400	rs62033400	A	G	rs17817449	T	G	0.9959	1	Diabetes diagnosed by doctor	Neale B	UKBB	European	-0.005042	0.0005328	2.981e-21	336473	16183	320290	1	Neale-B_UKBB_EUR_2017
rs62033400	rs62033400	A	G	rs8051591	A	G	0.9959	1	Diabetes diagnosed by doctor	Neale B	UKBB	European	-0.005027	0.0005329	3.964e-21	336473	16183	320290	1	Neale-B_UKBB_EUR_2017
rs72805612	rs72805612	A	G	rs72805612	A	G	1	1	Diabetes diagnosed by doctor	Neale B	UKBB	European	0.004928	0.000529	1.221e-20	336473	16183	320290	1	Neale-B_UKBB_EUR_2017
rs72805612	rs72805612	A	G	rs62033413	G	C	0.99592	1	Diabetes diagnosed by doctor	Neale B	UKBB	European	0.004924	0.000529	1.317e-20	336473	16183	320290	1	Neale-B_UKBB_EUR_2017
rs72805612	rs72805612	A	G	rs72805611	T	C	0.99592	1	Diabetes diagnosed by doctor	Neale B	UKBB	European	0.004929	0.0005289	1.175e-20	336473	16183	320290	1	Neale-B_UKBB_EUR_2017
rs72805612	rs72805612	A	G	rs7188250	C	T	0.99188	1	Diabetes diagnosed by doctor	Neale B	UKBB	European	0.004866	0.0005287	3.489e-20	336473	16183	320290	1	Neale-B_UKBB_EUR_2017
rs72805612	rs72805612	A	G	rs11075993	T	G	0.99188	1	Diabetes diagnosed by doctor	Neale B	UKBB	European	0.004911	0.0005289	1.622e-20	336473	16183	320290	1	Neale-B_UKBB_EUR_2017
rs2854003	rs2854003	G	A	rs2854003	G	A	1	1	Diabetes diagnosed by doctor	Neale B	UKBB	European	-0.00332	0.0005305	3.904e-10	336473	16183	320290	1	Neale-B_UKBB_EUR_2017
rs2854003	rs2854003	G	A	rs2854004	G	A	0.93292	1	Diabetes diagnosed by doctor	Neale B	UKBB	European	-0.003354	0.000527	1.965e-10	336473	16183	320290	1	Neale-B_UKBB_EUR_2017
rs56094641	rs56094641	A	G	rs56094641	A	G	1	1	Diabetes diagnosed by doctor	Neale B	UKBB	European	-0.005181	0.0005308	1.67e-22	336473	16183	320290	1	Neale-B_UKBB_EUR_2017
rs56094641	rs56094641	A	G	rs1421085	T	C	0.98389	0.99594	Diabetes diagnosed by doctor	Neale B	UKBB	European	-0.005193	0.000531	1.365e-22	336473	16183	320290	1	Neale-B_UKBB_EUR_2017
rs56094641	rs56094641	A	G	rs11642015	C	T	0.98389	0.99594	Diabetes diagnosed by doctor	Neale B	UKBB	European	-0.005172	0.000531	2.036e-22	336473	16183	320290	1	Neale-B_UKBB_EUR_2017
rs56094641	rs56094641	A	G	rs62048402	G	A	0.98389	0.99594	Diabetes diagnosed by doctor	Neale B	UKBB	European	-0.005183	0.000531	1.66e-22	336473	16183	320290	1	Neale-B_UKBB_EUR_2017
rs56094641	rs56094641	A	G	rs1558902	T	A	0.98389	0.99594	Diabetes diagnosed by doctor	Neale B	UKBB	European	-0.005183	0.000531	1.666e-22	336473	16183	320290	1	Neale-B_UKBB_EUR_2017
rs8047587	rs8047587	G	T	rs8047587	G	T	1	1	Diabetes diagnosed by doctor	Neale B	UKBB	European	-0.004728	0.0005256	2.352e-19	336473	16183	320290	1	Neale-B_UKBB_EUR_2017
rs206017	rs206017	A	G	rs206017	A	G	1	1	Diabetes diagnosed by doctor	Neale B	UKBB	European	0.00303	0.0005304	1.109e-08	336473	16183	320290	1	Neale-B_UKBB_EUR_2017
rs206017	rs206017	A	G	rs436388	C	T	0.80131	0.90814	Diabetes diagnosed by doctor	Neale B	UKBB	European	0.003294	0.0005337	6.777e-10	336473	16183	320290	1	Neale-B_UKBB_EUR_2017
rs17817288	rs17817288	A	G	rs17817288	A	G	1	1	Diabetes diagnosed by doctor	Neale B	UKBB	European	-0.004091	0.000521	4.094e-15	336473	16183	320290	1	Neale-B_UKBB_EUR_2017
rs17817288	rs17817288	A	G	rs10852521	T	C	0.95701	1	Diabetes diagnosed by doctor	Neale B	UKBB	European	-0.003952	0.0005208	3.234e-14	336473	16183	320290	1	Neale-B_UKBB_EUR_2017
rs17817288	rs17817288	A	G	rs9922047	C	G	0.95701	1	Diabetes diagnosed by doctor	Neale B	UKBB	European	-0.003955	0.0005208	3.083e-14	336473	16183	320290	1	Neale-B_UKBB_EUR_2017
rs17817288	rs17817288	A	G	rs8055197	G	A	0.94909	0.99187	Diabetes diagnosed by doctor	Neale B	UKBB	European	-0.003953	0.0005208	3.193e-14	336473	16183	320290	1	Neale-B_UKBB_EUR_2017
rs17817288	rs17817288	A	G	rs1861866	C	T	0.94909	0.99187	Diabetes diagnosed by doctor	Neale B	UKBB	European	-0.003949	0.0005208	3.398e-14	336473	16183	320290	1	Neale-B_UKBB_EUR_2017
rs56137030	rs56137030	A	G	rs7206410	C	T	1	1	Diabetes diagnosed by doctor	Neale B	UKBB	European	0.00505	0.000533	2.707e-21	336473	16183	320290	1	Neale-B_UKBB_EUR_2017
rs56137030	rs56137030	A	G	rs7202116	G	A	1	1	Diabetes diagnosed by doctor	Neale B	UKBB	European	0.005062	0.000533	2.172e-21	336473	16183	320290	1	Neale-B_UKBB_EUR_2017
rs56137030	rs56137030	A	G	rs7202296	G	A	1	1	Diabetes diagnosed by doctor	Neale B	UKBB	European	0.005051	0.000533	2.637e-21	336473	16183	320290	1	Neale-B_UKBB_EUR_2017
rs56137030	rs56137030	A	G	rs66908032	A	C	1	1	Diabetes diagnosed by doctor	Neale B	UKBB	European	0.005053	0.0005331	2.589e-21	336473	16183	320290	1	Neale-B_UKBB_EUR_2017
rs9935401	rs9935401	A	G	rs9935401	A	G	1	1	Diabetes diagnosed by doctor	Neale B	UKBB	European	0.005042	0.000533	3.092e-21	336473	16183	320290	1	Neale-B_UKBB_EUR_2017
rs9935401	rs9935401	A	G	rs7187250	A	C	1	1	Diabetes diagnosed by doctor	Neale B	UKBB	European	0.005017	0.0005332	5.068e-21	336473	16183	320290	1	Neale-B_UKBB_EUR_2017
rs9935401	rs9935401	A	G	rs17817449	G	T	1	1	Diabetes diagnosed by doctor	Neale B	UKBB	European	0.005042	0.0005328	2.981e-21	336473	16183	320290	1	Neale-B_UKBB_EUR_2017
rs9935401	rs9935401	A	G	rs8051591	G	A	1	1	Diabetes diagnosed by doctor	Neale B	UKBB	European	0.005027	0.0005329	3.964e-21	336473	16183	320290	1	Neale-B_UKBB_EUR_2017
rs9935401	rs9935401	A	G	rs7193144	C	T	0.9959	1	Diabetes diagnosed by doctor	Neale B	UKBB	European	0.005014	0.000533	5.189e-21	336473	16183	320290	1	Neale-B_UKBB_EUR_2017
rs434841	rs434841	A	G	rs434841	A	G	1	1	Diabetes diagnosed by doctor	Neale B	UKBB	European	0.003275	0.0005676	7.97e-09	336473	16183	320290	1	Neale-B_UKBB_EUR_2017
rs10852521	rs10852521	C	T	rs10852521	C	T	1	1	Diabetes diagnosed by doctor	Neale B	UKBB	European	0.003952	0.0005208	3.234e-14	336473	16183	320290	1	Neale-B_UKBB_EUR_2017
rs10852521	rs10852521	C	T	rs9922047	G	C	1	1	Diabetes diagnosed by doctor	Neale B	UKBB	European	0.003955	0.0005208	3.083e-14	336473	16183	320290	1	Neale-B_UKBB_EUR_2017
rs10852521	rs10852521	C	T	rs8055197	A	G	0.99204	1	Diabetes diagnosed by doctor	Neale B	UKBB	European	0.003953	0.0005208	3.193e-14	336473	16183	320290	1	Neale-B_UKBB_EUR_2017
rs10852521	rs10852521	C	T	rs1861866	T	C	0.99204	1	Diabetes diagnosed by doctor	Neale B	UKBB	European	0.003949	0.0005208	3.398e-14	336473	16183	320290	1	Neale-B_UKBB_EUR_2017
rs10852521	rs10852521	C	T	rs8047395	A	G	0.96048	0.98791	Diabetes diagnosed by doctor	Neale B	UKBB	European	0.004025	0.000522	1.245e-14	336473	16183	320290	1	Neale-B_UKBB_EUR_2017
rs11075985	rs11075985	A	C	rs11075985	A	C	1	1	Diabetes diagnosed by doctor	Neale B	UKBB	European	0.004955	0.0005271	5.46e-21	336473	16183	320290	1	Neale-B_UKBB_EUR_2017
rs11075985	rs11075985	A	C	rs9937354	A	G	0.99598	1	Diabetes diagnosed by doctor	Neale B	UKBB	European	0.004961	0.0005272	5.003e-21	336473	16183	320290	1	Neale-B_UKBB_EUR_2017
rs11075985	rs11075985	A	C	rs9928094	G	A	0.99598	1	Diabetes diagnosed by doctor	Neale B	UKBB	European	0.00496	0.0005272	5.056e-21	336473	16183	320290	1	Neale-B_UKBB_EUR_2017
rs12149574	rs12149574	C	G	rs12149574	C	G	1	1	Diabetes diagnosed by doctor	Neale B	UKBB	European	-0.00493	0.0005288	1.129e-20	336473	16183	320290	1	Neale-B_UKBB_EUR_2017
rs12149574	rs12149574	C	G	rs11075993	G	T	0.99592	1	Diabetes diagnosed by doctor	Neale B	UKBB	European	-0.004911	0.0005289	1.622e-20	336473	16183	320290	1	Neale-B_UKBB_EUR_2017
rs12149574	rs12149574	C	G	rs72805613	A	G	0.99592	1	Diabetes diagnosed by doctor	Neale B	UKBB	European	-0.004933	0.0005288	1.087e-20	336473	16183	320290	1	Neale-B_UKBB_EUR_2017
rs12149574	rs12149574	C	G	rs72805612	G	A	0.98784	1	Diabetes diagnosed by doctor	Neale B	UKBB	European	-0.004928	0.000529	1.221e-20	336473	16183	320290	1	Neale-B_UKBB_EUR_2017
rs12149574	rs12149574	C	G	rs12149832	G	A	0.98381	1	Diabetes diagnosed by doctor	Neale B	UKBB	European	-0.004944	0.0005288	8.915e-21	336473	16183	320290	1	Neale-B_UKBB_EUR_2017
rs28429148	rs28429148	A	G	rs8047587	T	G	0.9448	0.9759	Diabetes diagnosed by doctor	Neale B	UKBB	European	0.004728	0.0005256	2.352e-19	336473	16183	320290	1	Neale-B_UKBB_EUR_2017
rs3130679	rs3130679	A	G	rs3130679	A	G	1	1	Diabetes diagnosed by doctor	Neale B	UKBB	European	-0.00491	0.0007636	1.281e-10	336473	16183	320290	1	Neale-B_UKBB_EUR_2017
rs3130679	rs3130679	A	G	rs3131383	G	T	1	1	Diabetes diagnosed by doctor	Neale B	UKBB	European	-0.005058	0.0007635	3.49e-11	336473	16183	320290	1	Neale-B_UKBB_EUR_2017
rs3130679	rs3130679	A	G	rs3101018	C	T	1	1	Diabetes diagnosed by doctor	Neale B	UKBB	European	-0.005048	0.0007637	3.864e-11	336473	16183	320290	1	Neale-B_UKBB_EUR_2017
rs3130679	rs3130679	A	G	rs3131381	C	A	1	1	Diabetes diagnosed by doctor	Neale B	UKBB	European	-0.005061	0.0007638	3.449e-11	336473	16183	320290	1	Neale-B_UKBB_EUR_2017
rs3130679	rs3130679	A	G	rs3131380	A	G	1	1	Diabetes diagnosed by doctor	Neale B	UKBB	European	-0.005046	0.0007636	3.879e-11	336473	16183	320290	1	Neale-B_UKBB_EUR_2017
rs9940128	rs9940128	A	G	rs9940128	A	G	1	1	Diabetes diagnosed by doctor	Neale B	UKBB	European	0.00497	0.0005273	4.3e-21	336473	16183	320290	1	Neale-B_UKBB_EUR_2017
rs9940128	rs9940128	A	G	rs9940278	T	C	1	1	Diabetes diagnosed by doctor	Neale B	UKBB	European	0.004967	0.0005273	4.546e-21	336473	16183	320290	1	Neale-B_UKBB_EUR_2017
rs9940128	rs9940128	A	G	rs9939973	A	G	1	1	Diabetes diagnosed by doctor	Neale B	UKBB	European	0.004967	0.0005272	4.492e-21	336473	16183	320290	1	Neale-B_UKBB_EUR_2017
rs9940128	rs9940128	A	G	rs9940646	G	C	1	1	Diabetes diagnosed by doctor	Neale B	UKBB	European	0.004966	0.0005272	4.54e-21	336473	16183	320290	1	Neale-B_UKBB_EUR_2017
rs9940128	rs9940128	A	G	rs9923147	T	C	1	1	Diabetes diagnosed by doctor	Neale B	UKBB	European	0.004969	0.0005272	4.301e-21	336473	16183	320290	1	Neale-B_UKBB_EUR_2017
rs11642841	rs11642841	A	C	rs11642841	A	C	1	1	Diabetes diagnosed by doctor	Neale B	UKBB	European	0.004497	0.0005315	2.68e-17	336473	16183	320290	1	Neale-B_UKBB_EUR_2017
rs11642841	rs11642841	A	C	rs11649091	G	T	0.83777	0.98683	Diabetes diagnosed by doctor	Neale B	UKBB	European	0.004562	0.0005261	4.262e-18	336473	16183	320290	1	Neale-B_UKBB_EUR_2017
rs434841	rs434841	A	G	rs434841	A	G	1	1	Diabetes mellitus type 1	Barrett JC	19430480	European	NA	NA	3.8e-96	-	-	-	-	dbGaP
rs11642841	rs11642841	A	C	rs11642841	A	C	1	1	Diabetes mellitus type 2	Voight BF	20581827	European	NA	NA	3e-08	-	-	-	-	dbGaP
rs1338549	rs1338549	T	G	rs1338549	T	G	1	1	Diastolic blood pressure	Neale B	UKBB	European	-0.01398	0.002474	1.607e-08	317756	0	317756	1	Neale-B_UKBB_EUR_2017
rs1338549	rs1338549	T	G	rs1933721	G	C	0.99602	1	Diastolic blood pressure	Neale B	UKBB	European	-0.01404	0.002473	1.377e-08	317756	0	317756	1	Neale-B_UKBB_EUR_2017
rs1338549	rs1338549	T	G	rs12189679	A	G	0.99602	1	Diastolic blood pressure	Neale B	UKBB	European	-0.01384	0.002469	2.07e-08	317756	0	317756	1	Neale-B_UKBB_EUR_2017
rs1338549	rs1338549	T	G	rs2039722	G	A	0.99208	1	Diastolic blood pressure	Neale B	UKBB	European	-0.01391	0.00247	1.813e-08	317756	0	317756	1	Neale-B_UKBB_EUR_2017
rs12189679	rs12189679	A	G	rs12189679	A	G	1	1	Diastolic blood pressure	Neale B	UKBB	European	-0.01384	0.002469	2.07e-08	317756	0	317756	1	Neale-B_UKBB_EUR_2017
rs12189679	rs12189679	A	G	rs1933721	G	C	1	1	Diastolic blood pressure	Neale B	UKBB	European	-0.01404	0.002473	1.377e-08	317756	0	317756	1	Neale-B_UKBB_EUR_2017
rs12189679	rs12189679	A	G	rs1338549	T	G	0.99602	1	Diastolic blood pressure	Neale B	UKBB	European	-0.01398	0.002474	1.607e-08	317756	0	317756	1	Neale-B_UKBB_EUR_2017
rs12189679	rs12189679	A	G	rs2039722	G	A	0.99602	1	Diastolic blood pressure	Neale B	UKBB	European	-0.01391	0.00247	1.813e-08	317756	0	317756	1	Neale-B_UKBB_EUR_2017
rs12716979	rs12716979	G	T	rs12716979	G	T	1	1	Diastolic blood pressure	Neale B	UKBB	European	-0.01488	0.00256	6.156e-09	317756	0	317756	1	Neale-B_UKBB_EUR_2017
rs12716979	rs12716979	G	T	rs4889606	G	A	0.9958	1	Diastolic blood pressure	Neale B	UKBB	European	-0.01491	0.002547	4.817e-09	317756	0	317756	1	Neale-B_UKBB_EUR_2017
rs12716979	rs12716979	G	T	rs9926533	T	C	0.99162	1	Diastolic blood pressure	Neale B	UKBB	European	-0.01484	0.002548	5.73e-09	317756	0	317756	1	Neale-B_UKBB_EUR_2017
rs12716979	rs12716979	G	T	rs11150604	T	A	0.95451	0.98729	Diastolic blood pressure	Neale B	UKBB	European	-0.01413	0.002539	2.645e-08	317756	0	317756	1	Neale-B_UKBB_EUR_2017
rs12716979	rs12716979	G	T	rs9939558	A	T	0.95451	0.98729	Diastolic blood pressure	Neale B	UKBB	European	-0.01404	0.002539	3.188e-08	317756	0	317756	1	Neale-B_UKBB_EUR_2017
rs13107325	rs13107325	T	C	rs13107325	T	C	1	1	Diastolic blood pressure	BPExome	27618447	Mixed	NA	NA	7.938e-11	192763	0	192763	51	BPExome_DBP_Mixed_2016
rs13107325	rs13107325	T	C	rs13107325	T	C	1	1	Diastolic blood pressure	Wain LV	21909110	European	NA	NA	2.11e-11	74064	-	-	-	GRASP
rs13107325	rs13107325	T	C	rs13107325	T	C	1	1	Diastolic blood pressure	ICBP	21909115	European	NA	NA	2.3e-17	69395	-	-	-	GRASP
rs13107325	rs13107325	T	C	rs13107325	T	C	1	1	Diastolic blood pressure	ICBP	21909115	European	0.684	0.08053	2e-17	-	-	-	-	NHGRI-EBI_GWAS_Catalog
rs13107325	rs13107325	T	C	rs13107325	T	C	1	1	Diastolic blood pressure	Wain LV	28739976	European	0.686	0.09219	1e-13	-	-	-	-	NHGRI-EBI_GWAS_Catalog
rs13107325	rs13107325	T	C	rs13107325	T	C	1	1	Diastolic blood pressure	Neale B	UKBB	European	-0.04232	0.004684	1.646e-19	317756	0	317756	1	Neale-B_UKBB_EUR_2017
rs13107325	rs13107325	T	C	rs13135092	G	A	0.92421	1	Diastolic blood pressure	Neale B	UKBB	European	-0.03324	0.004481	1.192e-13	317756	0	317756	1	Neale-B_UKBB_EUR_2017
rs13107325	rs13107325	T	C	rs35225200	C	A	0.84813	1	Diastolic blood pressure	Neale B	UKBB	European	-0.03107	0.004596	1.392e-11	317756	0	317756	1	Neale-B_UKBB_EUR_2017
rs13107325	rs13107325	T	C	rs35518360	T	A	0.84813	1	Diastolic blood pressure	Neale B	UKBB	European	-0.03082	0.004588	1.859e-11	317756	0	317756	1	Neale-B_UKBB_EUR_2017
rs13135092	rs13135092	A	G	rs13135092	A	G	1	1	Diastolic blood pressure	Neale B	UKBB	European	0.03324	0.004481	1.192e-13	317756	0	317756	1	Neale-B_UKBB_EUR_2017
rs13135092	rs13135092	A	G	rs13107325	C	T	0.92421	1	Diastolic blood pressure	BPExome	27618447	Mixed	NA	NA	7.938e-11	192763	0	192763	51	BPExome_DBP_Mixed_2016
rs13135092	rs13135092	A	G	rs13107325	C	T	0.92421	1	Diastolic blood pressure	Wain LV	21909110	European	NA	NA	2.11e-11	74064	-	-	-	GRASP
rs13135092	rs13135092	A	G	rs13107325	C	T	0.92421	1	Diastolic blood pressure	ICBP	21909115	European	NA	NA	2.3e-17	69395	-	-	-	GRASP
rs13135092	rs13135092	A	G	rs13107325	C	T	0.92421	1	Diastolic blood pressure	ICBP	21909115	European	-0.684	0.08053	2e-17	-	-	-	-	NHGRI-EBI_GWAS_Catalog
rs13135092	rs13135092	A	G	rs13107325	C	T	0.92421	1	Diastolic blood pressure	Wain LV	28739976	European	-0.686	0.09219	1e-13	-	-	-	-	NHGRI-EBI_GWAS_Catalog
rs13135092	rs13135092	A	G	rs13107325	C	T	0.92421	1	Diastolic blood pressure	Neale B	UKBB	European	0.04232	0.004684	1.646e-19	317756	0	317756	1	Neale-B_UKBB_EUR_2017
rs13135092	rs13135092	A	G	rs35225200	A	C	0.91769	1	Diastolic blood pressure	Neale B	UKBB	European	0.03107	0.004596	1.392e-11	317756	0	317756	1	Neale-B_UKBB_EUR_2017
rs13135092	rs13135092	A	G	rs35518360	A	T	0.91769	1	Diastolic blood pressure	Neale B	UKBB	European	0.03082	0.004588	1.859e-11	317756	0	317756	1	Neale-B_UKBB_EUR_2017
rs3132685	rs3132685	A	G	rs3132685	A	G	1	1	Diastolic blood pressure	Neale B	UKBB	European	-0.02386	0.003641	5.705e-11	317756	0	317756	1	Neale-B_UKBB_EUR_2017
rs138394556	rs138394556	A	G	rs138394556	A	G	1	1	Diastolic blood pressure	Neale B	UKBB	European	-0.02097	0.003469	1.487e-09	317756	0	317756	1	Neale-B_UKBB_EUR_2017
rs12682352	rs12682352	C	T	rs12682352	C	T	1	1	Diastolic blood pressure	Neale B	UKBB	European	0.0173	0.00247	2.524e-12	317756	0	317756	1	Neale-B_UKBB_EUR_2017
rs12682352	rs12682352	C	T	rs7832968	A	G	0.984	0.99596	Diastolic blood pressure	Neale B	UKBB	European	0.01727	0.002467	2.574e-12	317756	0	317756	1	Neale-B_UKBB_EUR_2017
rs12682352	rs12682352	C	T	rs2271342	T	C	0.98398	0.99196	Diastolic blood pressure	Neale B	UKBB	European	0.01642	0.002476	3.256e-11	317756	0	317756	1	Neale-B_UKBB_EUR_2017
rs12682352	rs12682352	C	T	rs12677543	C	G	0.98398	0.99196	Diastolic blood pressure	Neale B	UKBB	European	0.01643	0.002476	3.242e-11	317756	0	317756	1	Neale-B_UKBB_EUR_2017
rs2039722	rs2039722	G	A	rs2039722	G	A	1	1	Diastolic blood pressure	Neale B	UKBB	European	-0.01391	0.00247	1.813e-08	317756	0	317756	1	Neale-B_UKBB_EUR_2017
rs2039722	rs2039722	G	A	rs1933721	G	C	0.99602	1	Diastolic blood pressure	Neale B	UKBB	European	-0.01404	0.002473	1.377e-08	317756	0	317756	1	Neale-B_UKBB_EUR_2017
rs2039722	rs2039722	G	A	rs9401250	T	C	0.99602	1	Diastolic blood pressure	Neale B	UKBB	European	-0.01376	0.00247	2.529e-08	317756	0	317756	1	Neale-B_UKBB_EUR_2017
rs2039722	rs2039722	G	A	rs4142530	C	T	0.99602	1	Diastolic blood pressure	Neale B	UKBB	European	-0.01357	0.002468	3.796e-08	317756	0	317756	1	Neale-B_UKBB_EUR_2017
rs9815930	rs9815930	A	T	rs2230590	T	C	0.96851	0.99198	Diastolic blood pressure	Neale B	UKBB	European	-0.01354	0.002462	3.84e-08	317756	0	317756	1	Neale-B_UKBB_EUR_2017
rs9815930	rs9815930	A	T	rs3774758	C	G	0.96851	0.99198	Diastolic blood pressure	Neale B	UKBB	European	-0.01359	0.002461	3.303e-08	317756	0	317756	1	Neale-B_UKBB_EUR_2017
rs9815930	rs9815930	A	T	rs3733135	G	A	0.96851	0.99198	Diastolic blood pressure	Neale B	UKBB	European	-0.01362	0.002461	3.134e-08	317756	0	317756	1	Neale-B_UKBB_EUR_2017
rs9815930	rs9815930	A	T	rs9848497	T	C	0.96851	0.99198	Diastolic blood pressure	Neale B	UKBB	European	-0.01361	0.002461	3.183e-08	317756	0	317756	1	Neale-B_UKBB_EUR_2017
rs4580876	rs4580876	A	G	rs9401250	T	C	0.93092	1	Diastolic blood pressure	Neale B	UKBB	European	-0.01376	0.00247	2.529e-08	317756	0	317756	1	Neale-B_UKBB_EUR_2017
rs4580876	rs4580876	A	G	rs4142530	C	T	0.93092	1	Diastolic blood pressure	Neale B	UKBB	European	-0.01357	0.002468	3.796e-08	317756	0	317756	1	Neale-B_UKBB_EUR_2017
rs9268251	rs9268251	A	G	rs9268251	A	G	1	1	Diastolic blood pressure	Neale B	UKBB	European	-0.01638	0.002903	1.685e-08	317756	0	317756	1	Neale-B_UKBB_EUR_2017
rs385816	rs385816	G	A	rs9257809	A	G	0.8525	1	Diastolic blood pressure	Neale B	UKBB	European	0.02109	0.003697	1.162e-08	317756	0	317756	1	Neale-B_UKBB_EUR_2017
rs10098488	rs10098488	G	T	rs10098488	G	T	1	1	Diastolic blood pressure	Neale B	UKBB	European	0.01452	0.002495	5.869e-09	317756	0	317756	1	Neale-B_UKBB_EUR_2017
rs10098488	rs10098488	G	T	rs12677504	G	A	0.88176	0.97852	Diastolic blood pressure	Neale B	UKBB	European	0.01372	0.002509	4.5e-08	317756	0	317756	1	Neale-B_UKBB_EUR_2017
rs786272	rs786272	A	G	rs786272	A	G	1	1	Diastolic blood pressure	Neale B	UKBB	European	0.01484	0.002607	1.252e-08	317756	0	317756	1	Neale-B_UKBB_EUR_2017
rs2409764	rs2409764	A	G	rs2409764	A	G	1	1	Diastolic blood pressure	Neale B	UKBB	European	0.0156	0.002504	4.714e-10	317756	0	317756	1	Neale-B_UKBB_EUR_2017
rs4314618	rs4314618	A	G	rs4314618	A	G	1	1	Diastolic blood pressure	Neale B	UKBB	European	0.01639	0.002467	3.096e-11	317756	0	317756	1	Neale-B_UKBB_EUR_2017
rs4314618	rs4314618	A	G	rs10088408	C	T	0.99206	1	Diastolic blood pressure	Neale B	UKBB	European	0.01641	0.002466	2.819e-11	317756	0	317756	1	Neale-B_UKBB_EUR_2017
rs4314618	rs4314618	A	G	rs11250099	A	G	0.98412	0.99203	Diastolic blood pressure	Neale B	UKBB	European	0.01616	0.002463	5.25e-11	317756	0	317756	1	Neale-B_UKBB_EUR_2017
rs4314618	rs4314618	A	G	rs10111950	C	G	0.98028	1	Diastolic blood pressure	Neale B	UKBB	European	0.01691	0.002466	7.063e-12	317756	0	317756	1	Neale-B_UKBB_EUR_2017
rs4314618	rs4314618	A	G	rs4841465	C	T	0.97638	1	Diastolic blood pressure	Neale B	UKBB	European	0.01628	0.002465	3.988e-11	317756	0	317756	1	Neale-B_UKBB_EUR_2017
rs200995	rs200995	T	C	rs200995	T	C	1	1	Diastolic blood pressure	Neale B	UKBB	European	0.02004	0.003564	1.887e-08	317756	0	317756	1	Neale-B_UKBB_EUR_2017
rs200995	rs200995	T	C	rs200989	A	G	1	1	Diastolic blood pressure	Neale B	UKBB	European	0.02021	0.003566	1.442e-08	317756	0	317756	1	Neale-B_UKBB_EUR_2017
rs200995	rs200995	T	C	rs200948	T	C	1	1	Diastolic blood pressure	Neale B	UKBB	European	0.02002	0.003566	1.999e-08	317756	0	317756	1	Neale-B_UKBB_EUR_2017
rs200995	rs200995	T	C	rs200950	A	G	1	1	Diastolic blood pressure	Neale B	UKBB	European	0.02002	0.003566	1.997e-08	317756	0	317756	1	Neale-B_UKBB_EUR_2017
rs200995	rs200995	T	C	rs200952	C	T	1	1	Diastolic blood pressure	Neale B	UKBB	European	0.02001	0.003566	2.015e-08	317756	0	317756	1	Neale-B_UKBB_EUR_2017
rs12220700	rs12220700	A	G	rs12220700	A	G	1	1	Diastolic blood pressure	Neale B	UKBB	European	0.01946	0.002472	3.498e-15	317756	0	317756	1	Neale-B_UKBB_EUR_2017
rs12220700	rs12220700	A	G	rs10995311	C	G	0.90258	0.99151	Diastolic blood pressure	Neale B	UKBB	European	0.01921	0.002485	1.082e-14	317756	0	317756	1	Neale-B_UKBB_EUR_2017
rs12220700	rs12220700	A	G	rs11527181	A	G	0.85909	0.99561	Diastolic blood pressure	Neale B	UKBB	European	0.0198	0.002491	1.869e-15	317756	0	317756	1	Neale-B_UKBB_EUR_2017
rs12220700	rs12220700	A	G	rs11592442	T	A	0.85509	0.99123	Diastolic blood pressure	Neale B	UKBB	European	0.01974	0.002491	2.291e-15	317756	0	317756	1	Neale-B_UKBB_EUR_2017
rs9320747	rs9320747	G	T	rs9320747	G	T	1	1	Diastolic blood pressure	Neale B	UKBB	European	-0.01392	0.002475	1.837e-08	317756	0	317756	1	Neale-B_UKBB_EUR_2017
rs9320747	rs9320747	G	T	rs9374896	T	C	1	1	Diastolic blood pressure	Neale B	UKBB	European	-0.01407	0.002475	1.309e-08	317756	0	317756	1	Neale-B_UKBB_EUR_2017
rs9320747	rs9320747	G	T	rs9374897	A	G	1	1	Diastolic blood pressure	Neale B	UKBB	European	-0.01403	0.002475	1.434e-08	317756	0	317756	1	Neale-B_UKBB_EUR_2017
rs9320747	rs9320747	G	T	rs1338549	T	G	0.99206	0.996	Diastolic blood pressure	Neale B	UKBB	European	-0.01398	0.002474	1.607e-08	317756	0	317756	1	Neale-B_UKBB_EUR_2017
rs9320747	rs9320747	G	T	rs1933721	G	C	0.9881	0.99601	Diastolic blood pressure	Neale B	UKBB	European	-0.01404	0.002473	1.377e-08	317756	0	317756	1	Neale-B_UKBB_EUR_2017
rs6569187	rs6569187	C	T	rs6569187	C	T	1	1	Diastolic blood pressure	Neale B	UKBB	European	0.01367	0.002485	3.807e-08	317756	0	317756	1	Neale-B_UKBB_EUR_2017
rs6569187	rs6569187	C	T	rs9490143	A	G	1	1	Diastolic blood pressure	Neale B	UKBB	European	0.01379	0.002483	2.792e-08	317756	0	317756	1	Neale-B_UKBB_EUR_2017
rs6569187	rs6569187	C	T	rs7753937	G	A	1	1	Diastolic blood pressure	Neale B	UKBB	European	0.0138	0.002483	2.745e-08	317756	0	317756	1	Neale-B_UKBB_EUR_2017
rs6569187	rs6569187	C	T	rs9490147	T	C	1	1	Diastolic blood pressure	Neale B	UKBB	European	0.0138	0.002483	2.752e-08	317756	0	317756	1	Neale-B_UKBB_EUR_2017
rs6569187	rs6569187	C	T	rs11154009	T	C	1	1	Diastolic blood pressure	Neale B	UKBB	European	0.01375	0.002485	3.108e-08	317756	0	317756	1	Neale-B_UKBB_EUR_2017
rs55873205	rs55873205	C	G	rs55873205	C	G	1	1	Diastolic blood pressure	Neale B	UKBB	European	0.01735	0.002751	2.839e-10	317756	0	317756	1	Neale-B_UKBB_EUR_2017
rs55873205	rs55873205	C	G	rs1116969	G	C	1	1	Diastolic blood pressure	Neale B	UKBB	European	0.01736	0.00275	2.75e-10	317756	0	317756	1	Neale-B_UKBB_EUR_2017
rs55873205	rs55873205	C	G	rs3796107	G	T	1	1	Diastolic blood pressure	Neale B	UKBB	European	0.01745	0.002754	2.388e-10	317756	0	317756	1	Neale-B_UKBB_EUR_2017
rs55873205	rs55873205	C	G	rs3796106	A	T	1	1	Diastolic blood pressure	Neale B	UKBB	European	0.01744	0.002754	2.43e-10	317756	0	317756	1	Neale-B_UKBB_EUR_2017
rs55873205	rs55873205	C	G	rs77502408	A	G	1	1	Diastolic blood pressure	Neale B	UKBB	European	0.01736	0.002749	2.673e-10	317756	0	317756	1	Neale-B_UKBB_EUR_2017
rs2945319	rs2945319	C	T	rs2980439	A	G	0.97216	0.99193	Diastolic blood pressure	Neale B	UKBB	European	0.01538	0.00247	4.71e-10	317756	0	317756	1	Neale-B_UKBB_EUR_2017
rs224111	rs224111	G	A	rs224111	G	A	1	1	Diastolic blood pressure	Neale B	UKBB	European	-0.01535	0.002531	1.314e-09	317756	0	317756	1	Neale-B_UKBB_EUR_2017
rs224111	rs224111	G	A	rs224089	C	T	0.95556	1	Diastolic blood pressure	Neale B	UKBB	European	-0.01531	0.002523	1.304e-09	317756	0	317756	1	Neale-B_UKBB_EUR_2017
rs224111	rs224111	G	A	rs224090	C	T	0.95556	1	Diastolic blood pressure	Neale B	UKBB	European	-0.01531	0.002523	1.307e-09	317756	0	317756	1	Neale-B_UKBB_EUR_2017
rs224111	rs224111	G	A	rs224092	G	A	0.95556	1	Diastolic blood pressure	Neale B	UKBB	European	-0.0153	0.002523	1.323e-09	317756	0	317756	1	Neale-B_UKBB_EUR_2017
rs224111	rs224111	G	A	rs224099	C	T	0.95556	1	Diastolic blood pressure	Neale B	UKBB	European	-0.01526	0.002523	1.461e-09	317756	0	317756	1	Neale-B_UKBB_EUR_2017
rs1121954	rs1121954	T	C	rs11689148	C	T	0.94685	1	Diastolic blood pressure	Neale B	UKBB	European	0.01785	0.002751	8.649e-11	317756	0	317756	1	Neale-B_UKBB_EUR_2017
rs1121954	rs1121954	T	C	rs11677735	G	A	0.94685	1	Diastolic blood pressure	Neale B	UKBB	European	0.01784	0.002751	8.835e-11	317756	0	317756	1	Neale-B_UKBB_EUR_2017
rs1121954	rs1121954	T	C	rs11689197	C	T	0.94685	1	Diastolic blood pressure	Neale B	UKBB	European	0.01784	0.002751	8.868e-11	317756	0	317756	1	Neale-B_UKBB_EUR_2017
rs1121954	rs1121954	T	C	rs76949861	C	T	0.94685	1	Diastolic blood pressure	Neale B	UKBB	European	0.01785	0.002751	8.634e-11	317756	0	317756	1	Neale-B_UKBB_EUR_2017
rs2236295	rs2236295	G	T	rs2236295	G	T	1	1	Diastolic blood pressure	Neale B	UKBB	European	0.01815	0.002519	5.828e-13	317756	0	317756	1	Neale-B_UKBB_EUR_2017
rs2236295	rs2236295	G	T	rs1848797	A	G	0.92442	0.96975	Diastolic blood pressure	Neale B	UKBB	European	0.0184	0.002513	2.484e-13	317756	0	317756	1	Neale-B_UKBB_EUR_2017
rs2236295	rs2236295	G	T	rs10995311	C	G	0.82172	1	Diastolic blood pressure	Neale B	UKBB	European	0.01921	0.002485	1.082e-14	317756	0	317756	1	Neale-B_UKBB_EUR_2017
rs7423637	rs7423637	A	T	rs7423637	A	T	1	1	Diastolic blood pressure	Neale B	UKBB	European	0.01474	0.002668	3.334e-08	317756	0	317756	1	Neale-B_UKBB_EUR_2017
rs7423637	rs7423637	A	T	rs6747171	A	G	0.98663	1	Diastolic blood pressure	Neale B	UKBB	European	0.01462	0.002662	3.965e-08	317756	0	317756	1	Neale-B_UKBB_EUR_2017
rs7423637	rs7423637	A	T	rs78809153	A	G	0.96902	0.99547	Diastolic blood pressure	Neale B	UKBB	European	0.01488	0.002654	2.036e-08	317756	0	317756	1	Neale-B_UKBB_EUR_2017
rs7423637	rs7423637	A	T	rs13384504	C	T	0.96902	0.99547	Diastolic blood pressure	Neale B	UKBB	European	0.01494	0.002654	1.804e-08	317756	0	317756	1	Neale-B_UKBB_EUR_2017
rs7423637	rs7423637	A	T	rs12995180	A	G	0.96902	0.99547	Diastolic blood pressure	Neale B	UKBB	European	0.0148	0.002654	2.463e-08	317756	0	317756	1	Neale-B_UKBB_EUR_2017
rs9257133	rs9257133	C	T	rs9257133	C	T	1	1	Diastolic blood pressure	Neale B	UKBB	European	0.02369	0.003831	6.29e-10	317756	0	317756	1	Neale-B_UKBB_EUR_2017
rs9257133	rs9257133	C	T	rs1233579	A	G	1	1	Diastolic blood pressure	Neale B	UKBB	European	0.02355	0.003794	5.392e-10	317756	0	317756	1	Neale-B_UKBB_EUR_2017
rs9257133	rs9257133	C	T	rs1233580	G	C	1	1	Diastolic blood pressure	Neale B	UKBB	European	0.02355	0.003794	5.441e-10	317756	0	317756	1	Neale-B_UKBB_EUR_2017
rs9257133	rs9257133	C	T	rs1233581	C	T	1	1	Diastolic blood pressure	Neale B	UKBB	European	0.02355	0.003794	5.448e-10	317756	0	317756	1	Neale-B_UKBB_EUR_2017
rs9257133	rs9257133	C	T	rs1311912	A	T	1	1	Diastolic blood pressure	Neale B	UKBB	European	0.02351	0.003795	5.829e-10	317756	0	317756	1	Neale-B_UKBB_EUR_2017
rs35805189	rs35805189	C	T	rs35805189	C	T	1	1	Diastolic blood pressure	Neale B	UKBB	European	0.01456	0.002661	4.5e-08	317756	0	317756	1	Neale-B_UKBB_EUR_2017
rs35805189	rs35805189	C	T	rs1006923	T	C	0.90596	0.9687	Diastolic blood pressure	Neale B	UKBB	European	0.016	0.002642	1.418e-09	317756	0	317756	1	Neale-B_UKBB_EUR_2017
rs7823808	rs7823808	C	T	rs7823808	C	T	1	1	Diastolic blood pressure	Neale B	UKBB	European	-0.01757	0.002484	1.527e-12	317756	0	317756	1	Neale-B_UKBB_EUR_2017
rs7823808	rs7823808	C	T	rs11784499	G	T	0.94162	0.99186	Diastolic blood pressure	Neale B	UKBB	European	-0.01708	0.002466	4.314e-12	317756	0	317756	1	Neale-B_UKBB_EUR_2017
rs7823808	rs7823808	C	T	rs7460395	G	A	0.93768	0.98781	Diastolic blood pressure	Neale B	UKBB	European	-0.01718	0.002469	3.458e-12	317756	0	317756	1	Neale-B_UKBB_EUR_2017
rs7823808	rs7823808	C	T	rs12334769	A	T	0.93376	0.98378	Diastolic blood pressure	Neale B	UKBB	European	-0.01707	0.002463	4.236e-12	317756	0	317756	1	Neale-B_UKBB_EUR_2017
rs7823808	rs7823808	C	T	rs11992162	G	A	0.93086	1	Diastolic blood pressure	Neale B	UKBB	European	-0.01729	0.002473	2.757e-12	317756	0	317756	1	Neale-B_UKBB_EUR_2017
rs2271342	rs2271342	C	T	rs2271342	C	T	1	1	Diastolic blood pressure	Neale B	UKBB	European	-0.01642	0.002476	3.256e-11	317756	0	317756	1	Neale-B_UKBB_EUR_2017
rs2271342	rs2271342	C	T	rs12677543	G	C	1	1	Diastolic blood pressure	Neale B	UKBB	European	-0.01643	0.002476	3.242e-11	317756	0	317756	1	Neale-B_UKBB_EUR_2017
rs2271342	rs2271342	C	T	rs12682352	T	C	0.98398	0.99196	Diastolic blood pressure	Neale B	UKBB	European	-0.0173	0.00247	2.524e-12	317756	0	317756	1	Neale-B_UKBB_EUR_2017
rs2271342	rs2271342	C	T	rs7832968	G	A	0.9681	0.98789	Diastolic blood pressure	Neale B	UKBB	European	-0.01727	0.002467	2.574e-12	317756	0	317756	1	Neale-B_UKBB_EUR_2017
rs2280406	rs2280406	G	A	rs6795703	C	T	0.98032	1	Diastolic blood pressure	Neale B	UKBB	European	-0.01345	0.002463	4.689e-08	317756	0	317756	1	Neale-B_UKBB_EUR_2017
rs2280406	rs2280406	G	A	rs7634084	A	T	0.98032	1	Diastolic blood pressure	Neale B	UKBB	European	-0.01359	0.002461	3.36e-08	317756	0	317756	1	Neale-B_UKBB_EUR_2017
rs2280406	rs2280406	G	A	rs11713193	G	A	0.97642	1	Diastolic blood pressure	Neale B	UKBB	European	-0.01354	0.002461	3.778e-08	317756	0	317756	1	Neale-B_UKBB_EUR_2017
rs2280406	rs2280406	G	A	rs2230590	T	C	0.97642	1	Diastolic blood pressure	Neale B	UKBB	European	-0.01354	0.002462	3.84e-08	317756	0	317756	1	Neale-B_UKBB_EUR_2017
rs514659	rs514659	A	C	rs514659	A	C	1	1	Diastolic blood pressure	Neale B	UKBB	European	0.01655	0.002636	3.438e-10	317756	0	317756	1	Neale-B_UKBB_EUR_2017
rs514659	rs514659	A	C	chr9:136143372	C	T	1	1	Diastolic blood pressure	Neale B	UKBB	European	0.01662	0.002641	3.153e-10	317756	0	317756	1	Neale-B_UKBB_EUR_2017
rs514659	rs514659	A	C	chr9:136144427	T	C	1	1	Diastolic blood pressure	Neale B	UKBB	European	0.01662	0.002641	3.152e-10	317756	0	317756	1	Neale-B_UKBB_EUR_2017
rs514659	rs514659	A	C	chr9:136144873	C	T	1	1	Diastolic blood pressure	Neale B	UKBB	European	0.01662	0.002641	3.15e-10	317756	0	317756	1	Neale-B_UKBB_EUR_2017
rs3130679	rs3130679	A	G	rs3130679	A	G	1	1	Diastolic blood pressure	Neale B	UKBB	European	0.02556	0.003615	1.557e-12	317756	0	317756	1	Neale-B_UKBB_EUR_2017
rs3130679	rs3130679	A	G	rs3131383	G	T	1	1	Diastolic blood pressure	Neale B	UKBB	European	0.02543	0.003615	1.994e-12	317756	0	317756	1	Neale-B_UKBB_EUR_2017
rs3130679	rs3130679	A	G	rs3101018	C	T	1	1	Diastolic blood pressure	Neale B	UKBB	European	0.02537	0.003616	2.287e-12	317756	0	317756	1	Neale-B_UKBB_EUR_2017
rs3130679	rs3130679	A	G	rs3131381	C	A	1	1	Diastolic blood pressure	Neale B	UKBB	European	0.0254	0.003616	2.15e-12	317756	0	317756	1	Neale-B_UKBB_EUR_2017
rs3130679	rs3130679	A	G	rs3131380	A	G	1	1	Diastolic blood pressure	Neale B	UKBB	European	0.02534	0.003615	2.388e-12	317756	0	317756	1	Neale-B_UKBB_EUR_2017
rs12156350	rs12156350	G	T	rs12156350	G	T	1	1	Diastolic blood pressure	Neale B	UKBB	European	-0.01884	0.00249	3.834e-14	317756	0	317756	1	Neale-B_UKBB_EUR_2017
rs12156350	rs12156350	G	T	rs11786677	A	G	0.89495	0.97	Diastolic blood pressure	Neale B	UKBB	European	-0.01808	0.002496	4.373e-13	317756	0	317756	1	Neale-B_UKBB_EUR_2017
rs35225200	rs35225200	A	C	rs35225200	A	C	1	1	Diastolic blood pressure	Neale B	UKBB	European	0.03107	0.004596	1.392e-11	317756	0	317756	1	Neale-B_UKBB_EUR_2017
rs35225200	rs35225200	A	C	rs35518360	A	T	1	1	Diastolic blood pressure	Neale B	UKBB	European	0.03082	0.004588	1.859e-11	317756	0	317756	1	Neale-B_UKBB_EUR_2017
rs35225200	rs35225200	A	C	rs13135092	A	G	0.91769	1	Diastolic blood pressure	Neale B	UKBB	European	0.03324	0.004481	1.192e-13	317756	0	317756	1	Neale-B_UKBB_EUR_2017
rs35225200	rs35225200	A	C	rs13107325	C	T	0.84813	1	Diastolic blood pressure	BPExome	27618447	Mixed	NA	NA	7.938e-11	192763	0	192763	51	BPExome_DBP_Mixed_2016
rs35225200	rs35225200	A	C	rs13107325	C	T	0.84813	1	Diastolic blood pressure	Wain LV	21909110	European	NA	NA	2.11e-11	74064	-	-	-	GRASP
rs35225200	rs35225200	A	C	rs13107325	C	T	0.84813	1	Diastolic blood pressure	ICBP	21909115	European	NA	NA	2.3e-17	69395	-	-	-	GRASP
rs35225200	rs35225200	A	C	rs13107325	C	T	0.84813	1	Diastolic blood pressure	ICBP	21909115	European	-0.684	0.08053	2e-17	-	-	-	-	NHGRI-EBI_GWAS_Catalog
rs35225200	rs35225200	A	C	rs13107325	C	T	0.84813	1	Diastolic blood pressure	Wain LV	28739976	European	-0.686	0.09219	1e-13	-	-	-	-	NHGRI-EBI_GWAS_Catalog
rs35225200	rs35225200	A	C	rs13107325	C	T	0.84813	1	Diastolic blood pressure	Neale B	UKBB	European	0.04232	0.004684	1.646e-19	317756	0	317756	1	Neale-B_UKBB_EUR_2017
rs35303761	rs35303761	A	G	rs35303761	A	G	1	1	Diastolic blood pressure	Neale B	UKBB	European	-0.01611	0.002874	2.095e-08	317756	0	317756	1	Neale-B_UKBB_EUR_2017
rs35303761	rs35303761	A	G	rs10486875	T	A	1	1	Diastolic blood pressure	Neale B	UKBB	European	-0.01607	0.002875	2.273e-08	317756	0	317756	1	Neale-B_UKBB_EUR_2017
rs9490002	rs9490002	A	G	rs9401250	T	C	1	1	Diastolic blood pressure	Neale B	UKBB	European	-0.01376	0.00247	2.529e-08	317756	0	317756	1	Neale-B_UKBB_EUR_2017
rs9490002	rs9490002	A	G	rs4142530	C	T	1	1	Diastolic blood pressure	Neale B	UKBB	European	-0.01357	0.002468	3.796e-08	317756	0	317756	1	Neale-B_UKBB_EUR_2017
rs838133	rs838133	G	A	rs838133	G	A	1	1	Dietary macronutrient intake	Chu AY	23372041	European	-0.11	0.01907	8e-09	-	-	-	-	NHGRI-EBI_GWAS_Catalog
rs55872725	rs55872725	C	T	rs1421085	T	C	1	1	Dietary macronutrient intake	Tanaka T	23636237	European	-0.1	0.01637	1e-09	-	-	-	-	NHGRI-EBI_GWAS_Catalog
rs56094641	rs56094641	A	G	rs1421085	T	C	0.98389	0.99594	Dietary macronutrient intake	Tanaka T	23636237	European	-0.1	0.01637	1e-09	-	-	-	-	NHGRI-EBI_GWAS_Catalog
rs838145	rs838145	G	A	rs838145	G	A	1	1	Dietary macronutrient intake	Tanaka T	23636237	European	0.22	0.03518	4e-10	-	-	-	-	NHGRI-EBI_GWAS_Catalog
rs10216533	rs10216533	A	G	rs10216533	A	G	1	1	Diffuse type gastric cancer	Sakamoto	18488030	East Asian	NA	NA	3.6e-09	940	-	-	-	GRASP
rs10216533	rs10216533	A	G	rs2294008	T	C	1	1	Diffuse type gastric cancer	Sakamoto	18488030	East Asian	NA	NA	1.5e-17	940	-	-	-	GRASP
rs10216533	rs10216533	A	G	rs2294010	G	A	1	1	Diffuse type gastric cancer	Sakamoto	18488030	East Asian	NA	NA	5.1e-09	940	-	-	-	GRASP
rs10216533	rs10216533	A	G	rs2920298	G	A	1	1	Diffuse type gastric cancer	Sakamoto	18488030	East Asian	NA	NA	5e-09	940	-	-	-	GRASP
rs174594	rs174594	C	A	rs174601	T	C	0.95862	0.9832	Dihomo-gamma-linolenic acid	Guan W	24823311	European	0.3714	0.0148	1.8e-139	8631	0	8631	5	CHARGE_Dihomo-gamma-linolenic-acid_EUR_2014
rs10946808	rs10946808	A	G	rs10946808	A	G	1	1	Disorders of mineral metabolism	Neale B	UKBB	European	0.0006111	9.325e-05	5.61e-11	337199	390	336809	1	Neale-B_UKBB_EUR_2017
rs10946808	rs10946808	A	G	rs80292109	A	G	0.99048	0.99523	Disorders of mineral metabolism	Neale B	UKBB	European	0.0006019	9.344e-05	1.18e-10	337199	390	336809	1	Neale-B_UKBB_EUR_2017
rs10946808	rs10946808	A	G	rs9358912	G	T	0.98577	0.99523	Disorders of mineral metabolism	Neale B	UKBB	European	0.0006129	9.336e-05	5.194e-11	337199	390	336809	1	Neale-B_UKBB_EUR_2017
rs10946808	rs10946808	A	G	rs811041	C	G	0.92331	1	Disorders of mineral metabolism	Neale B	UKBB	European	0.0006339	9.221e-05	6.249e-12	337199	390	336809	1	Neale-B_UKBB_EUR_2017
rs9393688	rs9393688	A	T	rs9379833	C	A	1	1	Disorders of mineral metabolism	Neale B	UKBB	European	0.0006425	9.432e-05	9.629e-12	337199	390	336809	1	Neale-B_UKBB_EUR_2017
rs9393688	rs9393688	A	T	rs7766641	G	A	0.96619	0.99017	Disorders of mineral metabolism	Neale B	UKBB	European	0.00063	9.509e-05	3.482e-11	337199	390	336809	1	Neale-B_UKBB_EUR_2017
rs9393688	rs9393688	A	T	rs62396185	G	C	0.94232	0.98027	Disorders of mineral metabolism	Neale B	UKBB	European	0.0006609	9.497e-05	3.448e-12	337199	390	336809	1	Neale-B_UKBB_EUR_2017
rs9393688	rs9393688	A	T	rs9358912	G	T	0.9298	0.99012	Disorders of mineral metabolism	Neale B	UKBB	European	0.0006129	9.336e-05	5.194e-11	337199	390	336809	1	Neale-B_UKBB_EUR_2017
rs9357004	rs9357004	C	T	rs9357004	C	T	1	1	Disorders of mineral metabolism	Neale B	UKBB	European	-0.0008116	8.273e-05	1.025e-22	337199	390	336809	1	Neale-B_UKBB_EUR_2017
rs9357004	rs9357004	C	T	rs6908328	A	C	0.90722	0.98752	Disorders of mineral metabolism	Neale B	UKBB	European	-0.0008468	8.286e-05	1.633e-24	337199	390	336809	1	Neale-B_UKBB_EUR_2017
rs9357004	rs9357004	C	T	rs7746807	A	C	0.90722	0.98752	Disorders of mineral metabolism	Neale B	UKBB	European	-0.0008526	8.272e-05	6.625e-25	337199	390	336809	1	Neale-B_UKBB_EUR_2017
rs9357004	rs9357004	C	T	rs34916901	T	G	0.89939	0.97928	Disorders of mineral metabolism	Neale B	UKBB	European	-0.0008466	8.271e-05	1.384e-24	337199	390	336809	1	Neale-B_UKBB_EUR_2017
rs9357004	rs9357004	C	T	rs1124999	T	G	0.89939	0.97928	Disorders of mineral metabolism	Neale B	UKBB	European	-0.0008474	8.272e-05	1.259e-24	337199	390	336809	1	Neale-B_UKBB_EUR_2017
rs2523810	rs2523810	T	C	rs2734959	C	G	0.97634	0.99599	Disorders of mineral metabolism	Neale B	UKBB	European	-0.0004743	8.262e-05	9.424e-09	337199	390	336809	1	Neale-B_UKBB_EUR_2017
rs2523810	rs2523810	T	C	rs2844824	T	A	0.91443	0.9639	Disorders of mineral metabolism	Neale B	UKBB	European	-0.0004868	8.326e-05	5.031e-09	337199	390	336809	1	Neale-B_UKBB_EUR_2017
rs2523810	rs2523810	T	C	rs1611657	A	G	0.91443	0.9639	Disorders of mineral metabolism	Neale B	UKBB	European	-0.0004871	8.339e-05	5.196e-09	337199	390	336809	1	Neale-B_UKBB_EUR_2017
rs2893843	rs2893843	A	G	rs2893843	A	G	1	1	Disorders of mineral metabolism	Neale B	UKBB	European	0.0007026	8.66e-05	4.952e-16	337199	390	336809	1	Neale-B_UKBB_EUR_2017
rs2893843	rs2893843	A	G	rs9357005	C	A	1	1	Disorders of mineral metabolism	Neale B	UKBB	European	0.0007012	8.614e-05	3.949e-16	337199	390	336809	1	Neale-B_UKBB_EUR_2017
rs2893843	rs2893843	A	G	rs12525187	A	G	1	1	Disorders of mineral metabolism	Neale B	UKBB	European	0.0006993	8.614e-05	4.764e-16	337199	390	336809	1	Neale-B_UKBB_EUR_2017
rs2893843	rs2893843	A	G	rs4412193	A	G	1	1	Disorders of mineral metabolism	Neale B	UKBB	European	0.0006933	8.631e-05	9.509e-16	337199	390	336809	1	Neale-B_UKBB_EUR_2017
rs2893843	rs2893843	A	G	rs9358927	T	G	0.9958	1	Disorders of mineral metabolism	Neale B	UKBB	European	0.0006999	8.615e-05	4.529e-16	337199	390	336809	1	Neale-B_UKBB_EUR_2017
rs12602513	rs12602513	A	G	rs12602513	A	G	1	1	Doctor diagnosed asthma	Neale B	UKBB	European	0.009456	0.001687	2.08e-08	83529	10589	72940	1	Neale-B_UKBB_EUR_2017
rs12602513	rs12602513	A	G	rs34342173	T	C	1	1	Doctor diagnosed asthma	Neale B	UKBB	European	0.009482	0.001687	1.897e-08	83529	10589	72940	1	Neale-B_UKBB_EUR_2017
rs12602513	rs12602513	A	G	rs34933056	G	A	1	1	Doctor diagnosed asthma	Neale B	UKBB	European	0.009538	0.001687	1.565e-08	83529	10589	72940	1	Neale-B_UKBB_EUR_2017
rs12602513	rs12602513	A	G	rs2227319	G	A	1	1	Doctor diagnosed asthma	Neale B	UKBB	European	0.009585	0.001687	1.339e-08	83529	10589	72940	1	Neale-B_UKBB_EUR_2017
rs12602513	rs12602513	A	G	rs2227321	G	C	1	1	Doctor diagnosed asthma	Neale B	UKBB	European	0.009605	0.001687	1.246e-08	83529	10589	72940	1	Neale-B_UKBB_EUR_2017
rs188694433	rs188694433	C	T	rs188694433	C	T	1	1	Doctor diagnosed asthma	Neale B	UKBB	European	-0.01218	0.001863	6.188e-11	83529	10589	72940	1	Neale-B_UKBB_EUR_2017
rs9268644	rs9268644	A	C	rs9268644	A	C	1	1	Doctor diagnosed asthma	Neale B	UKBB	European	-0.008898	0.001631	4.884e-08	83529	10589	72940	1	Neale-B_UKBB_EUR_2017
rs116309362	rs116309362	C	T	rs116309362	C	T	1	1	Doctor diagnosed hayfever or allergic rhinitis	Neale B	UKBB	European	-0.04513	0.007054	1.583e-10	83529	18934	64595	1	Neale-B_UKBB_EUR_2017
rs116309362	rs116309362	C	T	rs115360810	G	A	0.9633	1	Doctor diagnosed hayfever or allergic rhinitis	Neale B	UKBB	European	-0.04661	0.006733	4.488e-12	83529	18934	64595	1	Neale-B_UKBB_EUR_2017
rs5743618	rs5743618	C	A	rs5743618	C	A	1	1	Doctor diagnosed hayfever or allergic rhinitis	Neale B	UKBB	European	0.02414	0.002439	4.449e-23	83529	18934	64595	1	Neale-B_UKBB_EUR_2017
rs5743618	rs5743618	C	A	rs6815814	A	C	0.80763	0.97964	Doctor diagnosed hayfever or allergic rhinitis	Neale B	UKBB	European	0.02401	0.002529	2.277e-21	83529	18934	64595	1	Neale-B_UKBB_EUR_2017
rs5743618	rs5743618	C	A	rs4833095	T	C	0.80151	1	Doctor diagnosed hayfever or allergic rhinitis	Neale B	UKBB	European	0.02382	0.002529	4.687e-21	83529	18934	64595	1	Neale-B_UKBB_EUR_2017
rs3130048	rs3130048	C	T	rs3130048	C	T	1	1	Doctor diagnosed sarcoidosis	Neale B	UKBB	European	0.00287	0.0003497	2.335e-16	83529	349	83180	1	Neale-B_UKBB_EUR_2017
rs35741362	rs35741362	C	T	rs35741362	C	T	1	1	Doctor diagnosed sarcoidosis	Neale B	UKBB	European	0.002717	0.0004494	1.496e-09	83529	349	83180	1	Neale-B_UKBB_EUR_2017
rs35741362	rs35741362	C	T	rs13191326	G	A	0.93439	1	Doctor diagnosed sarcoidosis	Neale B	UKBB	European	0.00296	0.0004574	9.693e-11	83529	349	83180	1	Neale-B_UKBB_EUR_2017
rs35741362	rs35741362	C	T	rs35608615	C	G	0.93439	1	Doctor diagnosed sarcoidosis	Neale B	UKBB	European	0.002957	0.0004573	1.01e-10	83529	349	83180	1	Neale-B_UKBB_EUR_2017
rs35741362	rs35741362	C	T	rs35526527	A	C	0.93439	1	Doctor diagnosed sarcoidosis	Neale B	UKBB	European	0.002958	0.0004573	9.952e-11	83529	349	83180	1	Neale-B_UKBB_EUR_2017
rs35741362	rs35741362	C	T	rs140077985	C	T	0.91266	0.9883	Doctor diagnosed sarcoidosis	Neale B	UKBB	European	0.002965	0.0004575	9.16e-11	83529	349	83180	1	Neale-B_UKBB_EUR_2017
rs3132685	rs3132685	A	G	rs3132685	A	G	1	1	Doctor diagnosed sarcoidosis	Neale B	UKBB	European	0.003557	0.0004659	2.308e-14	83529	349	83180	1	Neale-B_UKBB_EUR_2017
rs138394556	rs138394556	A	G	rs138394556	A	G	1	1	Doctor diagnosed sarcoidosis	Neale B	UKBB	European	0.00365	0.0004431	1.783e-16	83529	349	83180	1	Neale-B_UKBB_EUR_2017
rs9268251	rs9268251	A	G	rs9268251	A	G	1	1	Doctor diagnosed sarcoidosis	Neale B	UKBB	European	0.002729	0.0003721	2.273e-13	83529	349	83180	1	Neale-B_UKBB_EUR_2017
rs9268251	rs9268251	A	G	rs3129949	A	C	0.95772	0.99377	Doctor diagnosed sarcoidosis	Neale B	UKBB	European	0.002699	0.0003691	2.666e-13	83529	349	83180	1	Neale-B_UKBB_EUR_2017
rs9268251	rs9268251	A	G	rs1003878	A	G	0.95772	0.99377	Doctor diagnosed sarcoidosis	Neale B	UKBB	European	0.002698	0.0003691	2.682e-13	83529	349	83180	1	Neale-B_UKBB_EUR_2017
rs9268251	rs9268251	A	G	rs2022537	A	G	0.95772	0.99377	Doctor diagnosed sarcoidosis	Neale B	UKBB	European	0.002698	0.0003691	2.679e-13	83529	349	83180	1	Neale-B_UKBB_EUR_2017
rs9268251	rs9268251	A	G	rs926592	A	C	0.95191	0.99376	Doctor diagnosed sarcoidosis	Neale B	UKBB	European	0.002694	0.000369	2.915e-13	83529	349	83180	1	Neale-B_UKBB_EUR_2017
rs385816	rs385816	G	A	rs385816	G	A	1	1	Doctor diagnosed sarcoidosis	Neale B	UKBB	European	-0.003899	0.0004614	2.937e-17	83529	349	83180	1	Neale-B_UKBB_EUR_2017
rs385816	rs385816	G	A	rs3094569	A	T	1	1	Doctor diagnosed sarcoidosis	Neale B	UKBB	European	-0.0039	0.0004614	2.895e-17	83529	349	83180	1	Neale-B_UKBB_EUR_2017
rs385816	rs385816	G	A	rs1233480	C	T	0.98768	1	Doctor diagnosed sarcoidosis	Neale B	UKBB	European	-0.003914	0.0004617	2.341e-17	83529	349	83180	1	Neale-B_UKBB_EUR_2017
rs385816	rs385816	G	A	rs2523432	G	A	0.93807	1	Doctor diagnosed sarcoidosis	Neale B	UKBB	European	-0.003961	0.0004629	1.175e-17	83529	349	83180	1	Neale-B_UKBB_EUR_2017
rs385816	rs385816	G	A	rs9257809	A	G	0.8525	1	Doctor diagnosed sarcoidosis	Neale B	UKBB	European	-0.003985	0.000472	3.121e-17	83529	349	83180	1	Neale-B_UKBB_EUR_2017
rs1632926	rs1632926	G	A	rs1632926	G	A	1	1	Doctor diagnosed sarcoidosis	Neale B	UKBB	European	0.002388	0.0003947	1.452e-09	83529	349	83180	1	Neale-B_UKBB_EUR_2017
rs1632926	rs1632926	G	A	rs1264807	C	A	1	1	Doctor diagnosed sarcoidosis	Neale B	UKBB	European	0.002388	0.0003947	1.463e-09	83529	349	83180	1	Neale-B_UKBB_EUR_2017
rs1632926	rs1632926	G	A	rs356959	A	G	1	1	Doctor diagnosed sarcoidosis	Neale B	UKBB	European	0.002386	0.0003949	1.524e-09	83529	349	83180	1	Neale-B_UKBB_EUR_2017
rs1632926	rs1632926	G	A	rs356971	G	T	1	1	Doctor diagnosed sarcoidosis	Neale B	UKBB	European	0.002367	0.0003943	1.94e-09	83529	349	83180	1	Neale-B_UKBB_EUR_2017
rs1632926	rs1632926	G	A	rs259926	T	C	1	1	Doctor diagnosed sarcoidosis	Neale B	UKBB	European	0.002376	0.0003945	1.707e-09	83529	349	83180	1	Neale-B_UKBB_EUR_2017
rs200995	rs200995	T	C	rs200995	T	C	1	1	Doctor diagnosed sarcoidosis	Neale B	UKBB	European	-0.003235	0.0004562	1.335e-12	83529	349	83180	1	Neale-B_UKBB_EUR_2017
rs200995	rs200995	T	C	rs200989	A	G	1	1	Doctor diagnosed sarcoidosis	Neale B	UKBB	European	-0.003245	0.0004564	1.166e-12	83529	349	83180	1	Neale-B_UKBB_EUR_2017
rs200995	rs200995	T	C	rs200948	T	C	1	1	Doctor diagnosed sarcoidosis	Neale B	UKBB	European	-0.00325	0.0004565	1.084e-12	83529	349	83180	1	Neale-B_UKBB_EUR_2017
rs200995	rs200995	T	C	rs200950	A	G	1	1	Doctor diagnosed sarcoidosis	Neale B	UKBB	European	-0.00325	0.0004565	1.084e-12	83529	349	83180	1	Neale-B_UKBB_EUR_2017
rs200995	rs200995	T	C	rs200952	C	T	1	1	Doctor diagnosed sarcoidosis	Neale B	UKBB	European	-0.00325	0.0004565	1.084e-12	83529	349	83180	1	Neale-B_UKBB_EUR_2017
rs2517664	rs2517664	T	C	rs2517664	T	C	1	1	Doctor diagnosed sarcoidosis	Neale B	UKBB	European	0.00298	0.0004041	1.649e-13	83529	349	83180	1	Neale-B_UKBB_EUR_2017
rs9257133	rs9257133	C	T	rs9257133	C	T	1	1	Doctor diagnosed sarcoidosis	Neale B	UKBB	European	-0.003962	0.0004892	5.647e-16	83529	349	83180	1	Neale-B_UKBB_EUR_2017
rs9257133	rs9257133	C	T	rs1233579	A	G	1	1	Doctor diagnosed sarcoidosis	Neale B	UKBB	European	-0.003917	0.0004845	6.274e-16	83529	349	83180	1	Neale-B_UKBB_EUR_2017
rs9257133	rs9257133	C	T	rs1233580	G	C	1	1	Doctor diagnosed sarcoidosis	Neale B	UKBB	European	-0.003917	0.0004845	6.277e-16	83529	349	83180	1	Neale-B_UKBB_EUR_2017
rs9257133	rs9257133	C	T	rs1233581	C	T	1	1	Doctor diagnosed sarcoidosis	Neale B	UKBB	European	-0.003917	0.0004845	6.277e-16	83529	349	83180	1	Neale-B_UKBB_EUR_2017
rs9257133	rs9257133	C	T	rs1311912	A	T	1	1	Doctor diagnosed sarcoidosis	Neale B	UKBB	European	-0.003915	0.0004845	6.56e-16	83529	349	83180	1	Neale-B_UKBB_EUR_2017
rs2734961	rs2734961	T	C	rs5013089	A	G	0.91378	1	Doctor diagnosed sarcoidosis	Neale B	UKBB	European	0.002338	0.0003992	4.737e-09	83529	349	83180	1	Neale-B_UKBB_EUR_2017
rs2734961	rs2734961	T	C	rs2734983	A	T	0.91378	1	Doctor diagnosed sarcoidosis	Neale B	UKBB	European	0.002338	0.0003992	4.738e-09	83529	349	83180	1	Neale-B_UKBB_EUR_2017
rs2734961	rs2734961	T	C	rs2517866	T	C	0.91378	1	Doctor diagnosed sarcoidosis	Neale B	UKBB	European	0.002338	0.0003992	4.748e-09	83529	349	83180	1	Neale-B_UKBB_EUR_2017
rs434841	rs434841	A	G	rs434841	A	G	1	1	Doctor diagnosed sarcoidosis	Neale B	UKBB	European	0.002065	0.0003438	1.902e-09	83529	349	83180	1	Neale-B_UKBB_EUR_2017
rs9268644	rs9268644	A	C	rs9268644	A	C	1	1	Doctor diagnosed sarcoidosis	Neale B	UKBB	European	0.001743	0.0003163	3.558e-08	83529	349	83180	1	Neale-B_UKBB_EUR_2017
rs3130679	rs3130679	A	G	rs3130679	A	G	1	1	Doctor diagnosed sarcoidosis	Neale B	UKBB	European	-0.005048	0.0004606	6.235e-28	83529	349	83180	1	Neale-B_UKBB_EUR_2017
rs3130679	rs3130679	A	G	rs3131383	G	T	1	1	Doctor diagnosed sarcoidosis	Neale B	UKBB	European	-0.005052	0.0004606	5.68e-28	83529	349	83180	1	Neale-B_UKBB_EUR_2017
rs3130679	rs3130679	A	G	rs3101018	C	T	1	1	Doctor diagnosed sarcoidosis	Neale B	UKBB	European	-0.005058	0.0004607	5.089e-28	83529	349	83180	1	Neale-B_UKBB_EUR_2017
rs3130679	rs3130679	A	G	rs3131381	C	A	1	1	Doctor diagnosed sarcoidosis	Neale B	UKBB	European	-0.005058	0.0004607	5.063e-28	83529	349	83180	1	Neale-B_UKBB_EUR_2017
rs3130679	rs3130679	A	G	rs3131380	A	G	1	1	Doctor diagnosed sarcoidosis	Neale B	UKBB	European	-0.005051	0.0004605	5.779e-28	83529	349	83180	1	Neale-B_UKBB_EUR_2017
rs3131062	rs3131062	A	T	rs3131062	A	T	1	1	Doctor diagnosed sarcoidosis	Neale B	UKBB	European	0.003047	0.0004065	6.571e-14	83529	349	83180	1	Neale-B_UKBB_EUR_2017
rs3131062	rs3131062	A	T	rs3129986	T	C	0.98226	1	Doctor diagnosed sarcoidosis	Neale B	UKBB	European	0.003053	0.0004066	6.077e-14	83529	349	83180	1	Neale-B_UKBB_EUR_2017
rs12716979	rs12716979	G	T	rs4889606	G	A	0.9958	1	Dose change in phenprocoumon warfarin in mgweek per allele	Teichert M	21063236	European	NA	NA	1.6e-18	202	-	-	-	GRASP
rs12716979	rs12716979	G	T	rs9926533	T	C	0.99162	1	Dose change in phenprocoumon warfarin in mgweek per allele	Teichert M	21063236	European	NA	NA	1.6e-18	202	-	-	-	GRASP
rs12716979	rs12716979	G	T	rs11150604	T	A	0.95451	0.98729	Dose change in phenprocoumon warfarin in mgweek per allele	Teichert M	21063236	European	NA	NA	2.1e-22	202	-	-	-	GRASP
rs780093	rs780093	T	C	rs780093	T	C	1	1	DPA 22:5n3	Lemaitre RN	21829377	European	0.0163	0.0029	2.039e-08	8866	0	8866	5	CHARGE_DPA_EUR_2011
rs780093	rs780093	T	C	rs780094	T	C	0.9959	1	DPA 22:5n3	Lemaitre RN	21829377	European	0.0167	0.0029	9.037e-09	8866	0	8866	5	CHARGE_DPA_EUR_2011
rs780093	rs780093	T	C	rs1260326	T	C	0.90779	0.95474	DPA 22:5n3	Lemaitre RN	21829377	European	0.0165	0.0029	1.439e-08	8866	0	8866	5	CHARGE_DPA_EUR_2011
rs174594	rs174594	C	A	rs174601	T	C	0.95862	0.9832	DPA 22:5n3	Lemaitre RN	21829377	European	-0.078	0.0031	2.39e-136	8866	0	8866	5	CHARGE_DPA_EUR_2011
rs1229984	rs1229984	T	C	rs1229984	T	C	1	1	Drinking intensity in ever drinkers	McKay JD	21437268	European	NA	NA	3e-20	10425	-	-	-	GRASP
rs1229984	rs1229984	T	C	rs1229984	T	C	1	1	Drinking intensity in ever drinkers in upper aero digestive tract cancer cases	McKay JD	21437268	European	NA	NA	3e-12	10425	-	-	-	GRASP
rs726610	rs726610	C	T	rs726610	C	T	1	1	Drive faster than motorway speed limit	Neale B	UKBB	European	0.01595	0.00213	7.003e-14	306030	0	306030	1	Neale-B_UKBB_EUR_2017
rs726610	rs726610	C	T	rs12629607	T	C	1	1	Drive faster than motorway speed limit	Neale B	UKBB	European	0.01588	0.00213	9.006e-14	306030	0	306030	1	Neale-B_UKBB_EUR_2017
rs726610	rs726610	C	T	rs7652683	T	C	1	1	Drive faster than motorway speed limit	Neale B	UKBB	European	0.01579	0.002129	1.202e-13	306030	0	306030	1	Neale-B_UKBB_EUR_2017
rs726610	rs726610	C	T	rs7652808	T	G	1	1	Drive faster than motorway speed limit	Neale B	UKBB	European	0.0158	0.00213	1.184e-13	306030	0	306030	1	Neale-B_UKBB_EUR_2017
rs993136	rs993136	T	C	rs993136	T	C	1	1	Drive faster than motorway speed limit	Neale B	UKBB	European	0.01629	0.002095	7.679e-15	306030	0	306030	1	Neale-B_UKBB_EUR_2017
rs993136	rs993136	T	C	rs12638482	C	T	1	1	Drive faster than motorway speed limit	Neale B	UKBB	European	0.01601	0.002095	2.109e-14	306030	0	306030	1	Neale-B_UKBB_EUR_2017
rs993136	rs993136	T	C	rs11918899	A	G	1	1	Drive faster than motorway speed limit	Neale B	UKBB	European	0.01607	0.002095	1.689e-14	306030	0	306030	1	Neale-B_UKBB_EUR_2017
rs993136	rs993136	T	C	rs4856569	A	G	1	1	Drive faster than motorway speed limit	Neale B	UKBB	European	0.01605	0.002094	1.812e-14	306030	0	306030	1	Neale-B_UKBB_EUR_2017
rs2163971	rs2163971	T	C	rs2163971	T	C	1	1	Drive faster than motorway speed limit	Neale B	UKBB	European	0.0149	0.002055	4.095e-13	306030	0	306030	1	Neale-B_UKBB_EUR_2017
rs200739311	rs200739311	C	T	rs34495106	G	A	0.84994	0.94769	Drive faster than motorway speed limit	Neale B	UKBB	European	-0.01634	0.002125	1.497e-14	306030	0	306030	1	Neale-B_UKBB_EUR_2017
rs200739311	rs200739311	C	T	rs6788098	T	A	0.84601	0.94348	Drive faster than motorway speed limit	Neale B	UKBB	European	-0.01645	0.002103	5.171e-15	306030	0	306030	1	Neale-B_UKBB_EUR_2017
rs58889493	rs58889493	A	T	rs58889493	A	T	1	1	Drive faster than motorway speed limit	Neale B	UKBB	European	-0.01641	0.002106	6.623e-15	306030	0	306030	1	Neale-B_UKBB_EUR_2017
rs58889493	rs58889493	A	T	rs62250714	A	G	1	1	Drive faster than motorway speed limit	Neale B	UKBB	European	-0.0165	0.002104	4.512e-15	306030	0	306030	1	Neale-B_UKBB_EUR_2017
rs58889493	rs58889493	A	T	rs62250715	A	G	1	1	Drive faster than motorway speed limit	Neale B	UKBB	European	-0.01649	0.002104	4.657e-15	306030	0	306030	1	Neale-B_UKBB_EUR_2017
rs58889493	rs58889493	A	T	rs1368750	C	T	1	1	Drive faster than motorway speed limit	Neale B	UKBB	European	-0.01647	0.002103	4.879e-15	306030	0	306030	1	Neale-B_UKBB_EUR_2017
rs58889493	rs58889493	A	T	rs1155666	C	T	1	1	Drive faster than motorway speed limit	Neale B	UKBB	European	-0.01647	0.002103	4.882e-15	306030	0	306030	1	Neale-B_UKBB_EUR_2017
rs362307	rs362307	T	C	rs362307	T	C	1	1	Drive faster than motorway speed limit	Neale B	UKBB	European	-0.02199	0.003884	1.513e-08	306030	0	306030	1	Neale-B_UKBB_EUR_2017
rs7652808	rs7652808	G	T	rs7652808	G	T	1	1	Drive faster than motorway speed limit	Neale B	UKBB	European	-0.0158	0.00213	1.184e-13	306030	0	306030	1	Neale-B_UKBB_EUR_2017
rs7652808	rs7652808	G	T	rs726610	T	C	1	1	Drive faster than motorway speed limit	Neale B	UKBB	European	-0.01595	0.00213	7.003e-14	306030	0	306030	1	Neale-B_UKBB_EUR_2017
rs7652808	rs7652808	G	T	rs12629607	C	T	1	1	Drive faster than motorway speed limit	Neale B	UKBB	European	-0.01588	0.00213	9.006e-14	306030	0	306030	1	Neale-B_UKBB_EUR_2017
rs7652808	rs7652808	G	T	rs7652683	C	T	1	1	Drive faster than motorway speed limit	Neale B	UKBB	European	-0.01579	0.002129	1.202e-13	306030	0	306030	1	Neale-B_UKBB_EUR_2017
rs12714629	rs12714629	C	T	rs12714629	C	T	1	1	Drive faster than motorway speed limit	Neale B	UKBB	European	0.01691	0.002429	3.312e-12	306030	0	306030	1	Neale-B_UKBB_EUR_2017
rs12714629	rs12714629	C	T	rs9841144	T	A	1	1	Drive faster than motorway speed limit	Neale B	UKBB	European	0.01702	0.002425	2.252e-12	306030	0	306030	1	Neale-B_UKBB_EUR_2017
rs12714629	rs12714629	C	T	rs9849399	C	A	1	1	Drive faster than motorway speed limit	Neale B	UKBB	European	0.01701	0.002425	2.336e-12	306030	0	306030	1	Neale-B_UKBB_EUR_2017
rs17023032	rs17023032	A	C	rs17023032	A	C	1	1	Drive faster than motorway speed limit	Neale B	UKBB	European	-0.01624	0.002104	1.173e-14	306030	0	306030	1	Neale-B_UKBB_EUR_2017
rs17023032	rs17023032	A	C	rs1449386	G	T	0.99572	1	Drive faster than motorway speed limit	Neale B	UKBB	European	-0.01614	0.002108	1.888e-14	306030	0	306030	1	Neale-B_UKBB_EUR_2017
rs17023032	rs17023032	A	C	rs12639564	G	A	0.99572	1	Drive faster than motorway speed limit	Neale B	UKBB	European	-0.01621	0.002107	1.463e-14	306030	0	306030	1	Neale-B_UKBB_EUR_2017
rs17023032	rs17023032	A	C	rs12494446	A	G	0.99572	1	Drive faster than motorway speed limit	Neale B	UKBB	European	-0.01622	0.002104	1.24e-14	306030	0	306030	1	Neale-B_UKBB_EUR_2017
rs17023032	rs17023032	A	C	rs7617323	T	G	0.99146	0.99572	Drive faster than motorway speed limit	Neale B	UKBB	European	-0.01638	0.002103	6.964e-15	306030	0	306030	1	Neale-B_UKBB_EUR_2017
rs9829032	rs9829032	A	G	rs9829032	A	G	1	1	Drive faster than motorway speed limit	Neale B	UKBB	European	-0.01253	0.002085	1.851e-09	306030	0	306030	1	Neale-B_UKBB_EUR_2017
rs76084961	rs76084961	G	T	rs62250714	A	G	0.97897	1	Drive faster than motorway speed limit	Neale B	UKBB	European	-0.0165	0.002104	4.512e-15	306030	0	306030	1	Neale-B_UKBB_EUR_2017
rs76084961	rs76084961	G	T	rs62250715	A	G	0.97897	1	Drive faster than motorway speed limit	Neale B	UKBB	European	-0.01649	0.002104	4.657e-15	306030	0	306030	1	Neale-B_UKBB_EUR_2017
rs76084961	rs76084961	G	T	rs1368750	C	T	0.97897	1	Drive faster than motorway speed limit	Neale B	UKBB	European	-0.01647	0.002103	4.879e-15	306030	0	306030	1	Neale-B_UKBB_EUR_2017
rs76084961	rs76084961	G	T	rs1155666	C	T	0.97897	1	Drive faster than motorway speed limit	Neale B	UKBB	European	-0.01647	0.002103	4.882e-15	306030	0	306030	1	Neale-B_UKBB_EUR_2017
rs3887138	rs3887138	T	G	rs3887138	T	G	1	1	Drive faster than motorway speed limit	Neale B	UKBB	European	0.01674	0.002442	7.222e-12	306030	0	306030	1	Neale-B_UKBB_EUR_2017
rs3887138	rs3887138	T	G	rs35344466	C	A	1	1	Drive faster than motorway speed limit	Neale B	UKBB	European	0.01688	0.002432	3.878e-12	306030	0	306030	1	Neale-B_UKBB_EUR_2017
rs3887138	rs3887138	T	G	rs9826458	G	C	1	1	Drive faster than motorway speed limit	Neale B	UKBB	European	0.01691	0.002432	3.587e-12	306030	0	306030	1	Neale-B_UKBB_EUR_2017
rs3887138	rs3887138	T	G	rs9841144	T	A	0.99445	1	Drive faster than motorway speed limit	Neale B	UKBB	European	0.01702	0.002425	2.252e-12	306030	0	306030	1	Neale-B_UKBB_EUR_2017
rs12629607	rs12629607	C	T	rs12629607	C	T	1	1	Drive faster than motorway speed limit	Neale B	UKBB	European	-0.01588	0.00213	9.006e-14	306030	0	306030	1	Neale-B_UKBB_EUR_2017
rs12629607	rs12629607	C	T	rs726610	T	C	1	1	Drive faster than motorway speed limit	Neale B	UKBB	European	-0.01595	0.00213	7.003e-14	306030	0	306030	1	Neale-B_UKBB_EUR_2017
rs12629607	rs12629607	C	T	rs7652683	C	T	1	1	Drive faster than motorway speed limit	Neale B	UKBB	European	-0.01579	0.002129	1.202e-13	306030	0	306030	1	Neale-B_UKBB_EUR_2017
rs12629607	rs12629607	C	T	rs7652808	G	T	1	1	Drive faster than motorway speed limit	Neale B	UKBB	European	-0.0158	0.00213	1.184e-13	306030	0	306030	1	Neale-B_UKBB_EUR_2017
rs17460541	rs17460541	G	T	rs17460541	G	T	1	1	Drive faster than motorway speed limit	Neale B	UKBB	European	0.01628	0.002105	1.059e-14	306030	0	306030	1	Neale-B_UKBB_EUR_2017
rs17460541	rs17460541	G	T	rs62250714	G	A	1	1	Drive faster than motorway speed limit	Neale B	UKBB	European	0.0165	0.002104	4.512e-15	306030	0	306030	1	Neale-B_UKBB_EUR_2017
rs17460541	rs17460541	G	T	rs62250715	G	A	1	1	Drive faster than motorway speed limit	Neale B	UKBB	European	0.01649	0.002104	4.657e-15	306030	0	306030	1	Neale-B_UKBB_EUR_2017
rs17460541	rs17460541	G	T	rs1368750	T	C	1	1	Drive faster than motorway speed limit	Neale B	UKBB	European	0.01647	0.002103	4.879e-15	306030	0	306030	1	Neale-B_UKBB_EUR_2017
rs17460541	rs17460541	G	T	rs1155666	T	C	1	1	Drive faster than motorway speed limit	Neale B	UKBB	European	0.01647	0.002103	4.882e-15	306030	0	306030	1	Neale-B_UKBB_EUR_2017
rs1375566	rs1375566	G	A	rs1375566	G	A	1	1	Drive faster than motorway speed limit	Neale B	UKBB	European	0.01632	0.002109	1.027e-14	306030	0	306030	1	Neale-B_UKBB_EUR_2017
rs1375566	rs1375566	G	A	rs7617323	G	T	1	1	Drive faster than motorway speed limit	Neale B	UKBB	European	0.01638	0.002103	6.964e-15	306030	0	306030	1	Neale-B_UKBB_EUR_2017
rs1375566	rs1375566	G	A	rs62250501	C	G	1	1	Drive faster than motorway speed limit	Neale B	UKBB	European	0.01635	0.002104	7.681e-15	306030	0	306030	1	Neale-B_UKBB_EUR_2017
rs1375566	rs1375566	G	A	rs1449386	T	G	0.99572	1	Drive faster than motorway speed limit	Neale B	UKBB	European	0.01614	0.002108	1.888e-14	306030	0	306030	1	Neale-B_UKBB_EUR_2017
rs12637791	rs12637791	G	T	rs12637791	G	T	1	1	Drive faster than motorway speed limit	Neale B	UKBB	European	-0.01599	0.002129	5.88e-14	306030	0	306030	1	Neale-B_UKBB_EUR_2017
rs12637791	rs12637791	G	T	rs2875907	G	A	1	1	Drive faster than motorway speed limit	Neale B	UKBB	European	-0.01607	0.002128	4.339e-14	306030	0	306030	1	Neale-B_UKBB_EUR_2017
rs12637791	rs12637791	G	T	rs11127893	T	C	1	1	Drive faster than motorway speed limit	Neale B	UKBB	European	-0.01606	0.002128	4.568e-14	306030	0	306030	1	Neale-B_UKBB_EUR_2017
rs12637791	rs12637791	G	T	rs1813696	G	A	1	1	Drive faster than motorway speed limit	Neale B	UKBB	European	-0.01605	0.002128	4.654e-14	306030	0	306030	1	Neale-B_UKBB_EUR_2017
rs12637791	rs12637791	G	T	rs2077839	T	C	1	1	Drive faster than motorway speed limit	Neale B	UKBB	European	-0.01605	0.002128	4.671e-14	306030	0	306030	1	Neale-B_UKBB_EUR_2017
rs66632973	rs66632973	A	T	rs62250714	G	A	1	1	Drive faster than motorway speed limit	Neale B	UKBB	European	0.0165	0.002104	4.512e-15	306030	0	306030	1	Neale-B_UKBB_EUR_2017
rs66632973	rs66632973	A	T	rs62250715	G	A	1	1	Drive faster than motorway speed limit	Neale B	UKBB	European	0.01649	0.002104	4.657e-15	306030	0	306030	1	Neale-B_UKBB_EUR_2017
rs66632973	rs66632973	A	T	rs1368750	T	C	1	1	Drive faster than motorway speed limit	Neale B	UKBB	European	0.01647	0.002103	4.879e-15	306030	0	306030	1	Neale-B_UKBB_EUR_2017
rs66632973	rs66632973	A	T	rs1155666	T	C	1	1	Drive faster than motorway speed limit	Neale B	UKBB	European	0.01647	0.002103	4.882e-15	306030	0	306030	1	Neale-B_UKBB_EUR_2017
rs10216533	rs10216533	A	G	rs10216533	A	G	1	1	Duodenal ulcer	Neale B	UKBB	European	-0.0007084	0.0001297	4.74e-08	337199	946	336253	1	Neale-B_UKBB_EUR_2017
rs10216533	rs10216533	A	G	rs2294008	T	C	1	1	Duodenal ulcer	Tanikawa C	22387998	East Asian	NA	NA	1.79e-33	22737	-	-	-	GRASP
rs10216533	rs10216533	A	G	rs2294008	T	C	1	1	Duodenal ulcer	Tanikawa C	22387998	East Asian	-0.3436	0.02852	2e-33	-	-	-	-	NHGRI-EBI_GWAS_Catalog
rs10216533	rs10216533	A	G	rs2294008	T	C	1	1	Duodenal ulcer	Tanikawa C	22387998	East Asian	NA	NA	2e-33	-	-	-	-	dbGaP
rs10216533	rs10216533	A	G	rs2920279	C	A	1	1	Duodenal ulcer	Neale B	UKBB	European	-0.0007079	0.0001297	4.815e-08	337199	946	336253	1	Neale-B_UKBB_EUR_2017
rs10216533	rs10216533	A	G	rs2294010	G	A	1	1	Duodenal ulcer	Neale B	UKBB	European	-0.0007079	0.0001297	4.82e-08	337199	946	336253	1	Neale-B_UKBB_EUR_2017
rs10216533	rs10216533	A	G	rs2920298	G	A	1	1	Duodenal ulcer	Neale B	UKBB	European	-0.0007078	0.0001297	4.822e-08	337199	946	336253	1	Neale-B_UKBB_EUR_2017
rs7610856	rs7610856	A	C	rs7610856	A	C	1	1	Educational attainment years of education	SSGAC	27225129	European	NA	NA	3e-08	-	-	-	-	NHGRI-EBI_GWAS_Catalog
rs9884984	rs9884984	A	G	rs6839705	C	A	0.99138	1	Educational attainment years of education	SSGAC	27225129	European	NA	NA	1e-10	-	-	-	-	NHGRI-EBI_GWAS_Catalog
rs12653396	rs12653396	A	T	rs12653396	A	T	1	1	Educational attainment years of education	SSGAC	27225129	European	NA	NA	8e-09	-	-	-	-	NHGRI-EBI_GWAS_Catalog
rs11714337	rs11714337	A	G	rs7610856	A	C	0.98792	0.99595	Educational attainment years of education	SSGAC	27225129	European	NA	NA	3e-08	-	-	-	-	NHGRI-EBI_GWAS_Catalog
rs12928404	rs12928404	C	T	rs8049439	C	T	0.97379	0.99116	Educational attainment years of education	SSGAC	27225129	European	NA	NA	7e-11	-	-	-	-	NHGRI-EBI_GWAS_Catalog
rs17652520	rs17652520	A	G	rs17652520	A	G	1	1	Eosinophil count	Astle W	27863252	European	-0.03339	0.004212	2.238e-15	173480	0	173480	2	Astle-W_Blood-Cell-Traits_EUR_2016
rs17652520	rs17652520	A	G	rs17650860	A	G	0.98389	1	Eosinophil count	Astle W	27863252	European	-0.03261	0.004125	2.659e-15	173480	0	173480	2	Astle-W_Blood-Cell-Traits_EUR_2016
rs17652520	rs17652520	A	G	rs62063282	A	G	0.98389	1	Eosinophil count	Astle W	27863252	European	-0.03232	0.004121	4.367e-15	173480	0	173480	2	Astle-W_Blood-Cell-Traits_EUR_2016
rs17652520	rs17652520	A	G	rs17650872	T	G	0.98389	1	Eosinophil count	Astle W	27863252	European	-0.03238	0.004117	3.642e-15	173480	0	173480	2	Astle-W_Blood-Cell-Traits_EUR_2016
rs17652520	rs17652520	A	G	rs17650901	G	A	0.98389	1	Eosinophil count	Astle W	27863252	European	-0.03239	0.004116	3.551e-15	173480	0	173480	2	Astle-W_Blood-Cell-Traits_EUR_2016
rs372745970	rs372745970	C	G	rs372745970	C	G	1	1	Eosinophil count	Astle W	27863252	European	-0.03581	0.004366	2.364e-16	173480	0	173480	2	Astle-W_Blood-Cell-Traits_EUR_2016
rs372745970	rs372745970	C	G	chr17:44243863	T	A	0.91932	0.99421	Eosinophil count	Astle W	27863252	European	-0.03345	0.00423	2.634e-15	173480	0	173480	2	Astle-W_Blood-Cell-Traits_EUR_2016
rs372745970	rs372745970	C	G	chr17:44243868	T	C	0.91932	0.99421	Eosinophil count	Astle W	27863252	European	-0.03333	0.004203	2.163e-15	173480	0	173480	2	Astle-W_Blood-Cell-Traits_EUR_2016
rs372745970	rs372745970	C	G	chr17:44243870	C	T	0.91932	0.99421	Eosinophil count	Astle W	27863252	European	-0.03337	0.004203	2.009e-15	173480	0	173480	2	Astle-W_Blood-Cell-Traits_EUR_2016
rs372745970	rs372745970	C	G	rs55744103	C	T	0.91497	1	Eosinophil count	Astle W	27863252	European	-0.03359	0.004212	1.51e-15	173480	0	173480	2	Astle-W_Blood-Cell-Traits_EUR_2016
rs62070952	rs62070952	A	C	rs62070952	A	C	1	1	Eosinophil count	Astle W	27863252	European	-0.03301	0.004367	4.05e-14	173480	0	173480	2	Astle-W_Blood-Cell-Traits_EUR_2016
rs62070952	rs62070952	A	C	rs199632045	TA	T	1	1	Eosinophil count	Astle W	27863252	European	-0.03269	0.004363	6.766e-14	173480	0	173480	2	Astle-W_Blood-Cell-Traits_EUR_2016
rs62070952	rs62070952	A	C	rs373294137	G	GT	0.94123	0.98779	Eosinophil count	Astle W	27863252	European	-0.03397	0.00427	1.779e-15	173480	0	173480	2	Astle-W_Blood-Cell-Traits_EUR_2016
rs62070952	rs62070952	A	C	rs77917260	T	C	0.94086	0.98173	Eosinophil count	Astle W	27863252	European	-0.02403	0.003843	4.015e-10	173480	0	173480	2	Astle-W_Blood-Cell-Traits_EUR_2016
rs62070952	rs62070952	A	C	chr17:44459139	T	TA	0.9341	0.99367	Eosinophil count	Astle W	27863252	European	-0.03347	0.004376	2.057e-14	173480	0	173480	2	Astle-W_Blood-Cell-Traits_EUR_2016
rs74652075	rs74652075	A	G	rs74652075	A	G	1	1	Eosinophil count	Astle W	27863252	European	0.02478	0.004007	6.188e-10	173480	0	173480	2	Astle-W_Blood-Cell-Traits_EUR_2016
rs74652075	rs74652075	A	G	rs111854089	C	A	1	1	Eosinophil count	Astle W	27863252	European	0.02474	0.004013	7.033e-10	173480	0	173480	2	Astle-W_Blood-Cell-Traits_EUR_2016
rs74652075	rs74652075	A	G	rs67539917	GGCTGGTGACCCT	G	1	1	Eosinophil count	Astle W	27863252	European	0.02483	0.004013	6.138e-10	173480	0	173480	2	Astle-W_Blood-Cell-Traits_EUR_2016
rs74652075	rs74652075	A	G	rs76934998	G	A	1	1	Eosinophil count	Astle W	27863252	European	0.0248	0.004006	5.978e-10	173480	0	173480	2	Astle-W_Blood-Cell-Traits_EUR_2016
rs74652075	rs74652075	A	G	rs74358353	A	G	1	1	Eosinophil count	Astle W	27863252	European	0.02481	0.004006	5.891e-10	173480	0	173480	2	Astle-W_Blood-Cell-Traits_EUR_2016
rs13201294	rs13201294	A	T	rs13201294	A	T	1	1	Eosinophil count	Astle W	27863252	European	0.05431	0.005278	7.931e-25	173480	0	173480	2	Astle-W_Blood-Cell-Traits_EUR_2016
rs56072903	rs56072903	C	T	rs56072903	C	T	1	1	Eosinophil count	Astle W	27863252	European	-0.03352	0.00452	1.196e-13	173480	0	173480	2	Astle-W_Blood-Cell-Traits_EUR_2016
rs56072903	rs56072903	C	T	rs2668709	C	T	0.84752	0.94541	Eosinophil count	Astle W	27863252	European	-0.03318	0.00426	6.723e-15	173480	0	173480	2	Astle-W_Blood-Cell-Traits_EUR_2016
rs56072903	rs56072903	C	T	chr17:43751598	G	GT	0.8471	1	Eosinophil count	Astle W	27863252	European	-0.03473	0.004293	6.041e-16	173480	0	173480	2	Astle-W_Blood-Cell-Traits_EUR_2016
rs56072903	rs56072903	C	T	rs111878933	T	C	0.8471	1	Eosinophil count	Astle W	27863252	European	-0.02988	0.003955	4.189e-14	173480	0	173480	2	Astle-W_Blood-Cell-Traits_EUR_2016
rs56072903	rs56072903	C	T	rs111735741	A	G	0.8471	1	Eosinophil count	Astle W	27863252	European	-0.03002	0.003957	3.249e-14	173480	0	173480	2	Astle-W_Blood-Cell-Traits_EUR_2016
rs3130048	rs3130048	C	T	rs3130048	C	T	1	1	Eosinophil count	Astle W	27863252	European	-0.03045	0.003957	1.423e-14	173480	0	173480	2	Astle-W_Blood-Cell-Traits_EUR_2016
rs2532387	rs2532387	T	G	rs2532387	T	G	1	1	Eosinophil count	Astle W	27863252	European	-0.03437	0.004262	7.278e-16	173480	0	173480	2	Astle-W_Blood-Cell-Traits_EUR_2016
rs2532387	rs2532387	T	G	rs34221112	AG	A	0.96743	1	Eosinophil count	Astle W	27863252	European	-0.03328	0.004129	7.64e-16	173480	0	173480	2	Astle-W_Blood-Cell-Traits_EUR_2016
rs2532387	rs2532387	T	G	rs62060842	A	T	0.96215	1	Eosinophil count	Astle W	27863252	European	-0.03476	0.00427	3.923e-16	173480	0	173480	2	Astle-W_Blood-Cell-Traits_EUR_2016
rs2532387	rs2532387	T	G	rs3912060	T	C	0.96215	1	Eosinophil count	Astle W	27863252	European	-0.03399	0.004232	9.71e-16	173480	0	173480	2	Astle-W_Blood-Cell-Traits_EUR_2016
rs2532387	rs2532387	T	G	rs17576954	C	T	0.96215	1	Eosinophil count	Astle W	27863252	European	-0.03414	0.004217	5.709e-16	173480	0	173480	2	Astle-W_Blood-Cell-Traits_EUR_2016
rs199442	rs199442	A	G	rs199442	A	G	1	1	Eosinophil count	Astle W	27863252	European	-0.02552	0.003577	9.723e-13	173480	0	173480	2	Astle-W_Blood-Cell-Traits_EUR_2016
rs199442	rs199442	A	G	rs199449	A	G	1	1	Eosinophil count	Astle W	27863252	European	-0.02575	0.003584	6.805e-13	173480	0	173480	2	Astle-W_Blood-Cell-Traits_EUR_2016
rs199442	rs199442	A	G	rs199444	C	T	1	1	Eosinophil count	Astle W	27863252	European	-0.02557	0.003585	9.754e-13	173480	0	173480	2	Astle-W_Blood-Cell-Traits_EUR_2016
rs199442	rs199442	A	G	rs199531	C	T	0.99479	1	Eosinophil count	Astle W	27863252	European	-0.02531	0.003585	1.673e-12	173480	0	173480	2	Astle-W_Blood-Cell-Traits_EUR_2016
rs199442	rs199442	A	G	rs199437	A	T	0.98963	1	Eosinophil count	Astle W	27863252	European	-0.03218	0.00415	8.868e-15	173480	0	173480	2	Astle-W_Blood-Cell-Traits_EUR_2016
rs2532395	rs2532395	C	T	rs2532395	C	T	1	1	Eosinophil count	Astle W	27863252	European	0.03234	0.004424	2.677e-13	173480	0	173480	2	Astle-W_Blood-Cell-Traits_EUR_2016
rs2532395	rs2532395	C	T	rs373392968	T	C	0.98325	0.99437	Eosinophil count	Astle W	27863252	European	0.03306	0.004323	2.046e-14	173480	0	173480	2	Astle-W_Blood-Cell-Traits_EUR_2016
rs2532395	rs2532395	C	T	rs140256385	T	C	0.96101	1	Eosinophil count	Astle W	27863252	European	0.034	0.004549	7.801e-14	173480	0	173480	2	Astle-W_Blood-Cell-Traits_EUR_2016
rs2532395	rs2532395	C	T	chr17:44305689	A	G	0.95543	0.99423	Eosinophil count	Astle W	27863252	European	0.0333	0.004519	1.719e-13	173480	0	173480	2	Astle-W_Blood-Cell-Traits_EUR_2016
rs2532395	rs2532395	C	T	rs140618737	TTTG	T	0.94615	1	Eosinophil count	Astle W	27863252	European	0.03337	0.004172	1.251e-15	173480	0	173480	2	Astle-W_Blood-Cell-Traits_EUR_2016
rs35741362	rs35741362	C	T	rs35741362	C	T	1	1	Eosinophil count	Astle W	27863252	European	-0.03562	0.005122	3.573e-12	173480	0	173480	2	Astle-W_Blood-Cell-Traits_EUR_2016
rs35741362	rs35741362	C	T	rs13191326	G	A	0.93439	1	Eosinophil count	Astle W	27863252	European	-0.03764	0.005211	5.111e-13	173480	0	173480	2	Astle-W_Blood-Cell-Traits_EUR_2016
rs35741362	rs35741362	C	T	rs35608615	C	G	0.93439	1	Eosinophil count	Astle W	27863252	European	-0.03758	0.005217	5.892e-13	173480	0	173480	2	Astle-W_Blood-Cell-Traits_EUR_2016
rs35741362	rs35741362	C	T	rs35526527	A	C	0.93439	1	Eosinophil count	Astle W	27863252	European	-0.03772	0.005217	4.807e-13	173480	0	173480	2	Astle-W_Blood-Cell-Traits_EUR_2016
rs35741362	rs35741362	C	T	rs140077985	C	T	0.91266	0.9883	Eosinophil count	Astle W	27863252	European	-0.03752	0.005226	7.052e-13	173480	0	173480	2	Astle-W_Blood-Cell-Traits_EUR_2016
rs192481345	rs192481345	A	C	rs192481345	A	C	1	1	Eosinophil count	Astle W	27863252	European	-0.08896	0.01134	4.422e-15	173480	0	173480	2	Astle-W_Blood-Cell-Traits_EUR_2016
rs3132685	rs3132685	A	G	rs3132685	A	G	1	1	Eosinophil count	Astle W	27863252	European	-0.07062	0.00549	7.193e-38	173480	0	173480	2	Astle-W_Blood-Cell-Traits_EUR_2016
rs2732631	rs2732631	G	T	rs2732631	G	T	1	1	Eosinophil count	Astle W	27863252	European	0.03342	0.00414	6.934e-16	173480	0	173480	2	Astle-W_Blood-Cell-Traits_EUR_2016
rs2732631	rs2732631	G	T	rs2532417	C	T	0.99465	1	Eosinophil count	Astle W	27863252	European	0.0332	0.004137	1.022e-15	173480	0	173480	2	Astle-W_Blood-Cell-Traits_EUR_2016
rs2732631	rs2732631	G	T	rs2532416	A	C	0.99465	1	Eosinophil count	Astle W	27863252	European	0.03358	0.004168	7.821e-16	173480	0	173480	2	Astle-W_Blood-Cell-Traits_EUR_2016
rs2732631	rs2732631	G	T	rs2732630	A	C	0.98394	0.99461	Eosinophil count	Astle W	27863252	European	0.03333	0.004137	7.859e-16	173480	0	173480	2	Astle-W_Blood-Cell-Traits_EUR_2016
rs2732631	rs2732631	G	T	rs11079733	T	A	0.97866	1	Eosinophil count	Astle W	27863252	European	0.02793	0.003787	1.631e-13	173480	0	173480	2	Astle-W_Blood-Cell-Traits_EUR_2016
rs174594	rs174594	C	A	rs174594	C	A	1	1	Eosinophil count	Astle W	27863252	European	-0.02189	0.003685	2.876e-09	173480	0	173480	2	Astle-W_Blood-Cell-Traits_EUR_2016
rs174594	rs174594	C	A	rs174592	G	A	0.97095	0.9915	Eosinophil count	Astle W	27863252	European	-0.02145	0.003686	5.894e-09	173480	0	173480	2	Astle-W_Blood-Cell-Traits_EUR_2016
rs174594	rs174594	C	A	rs174599	C	G	0.96684	0.9915	Eosinophil count	Astle W	27863252	European	-0.02154	0.003679	4.747e-09	173480	0	173480	2	Astle-W_Blood-Cell-Traits_EUR_2016
rs174594	rs174594	C	A	rs174601	T	C	0.95862	0.9832	Eosinophil count	Astle W	27863252	European	-0.02088	0.003681	1.402e-08	173480	0	173480	2	Astle-W_Blood-Cell-Traits_EUR_2016
rs174594	rs174594	C	A	rs97384	T	C	0.91824	0.96226	Eosinophil count	Astle W	27863252	European	-0.02186	0.003731	4.639e-09	173480	0	173480	2	Astle-W_Blood-Cell-Traits_EUR_2016
rs9268251	rs9268251	A	G	rs9268251	A	G	1	1	Eosinophil count	Astle W	27863252	European	-0.03778	0.004205	2.598e-19	173480	0	173480	2	Astle-W_Blood-Cell-Traits_EUR_2016
rs9268251	rs9268251	A	G	rs3129949	A	C	0.95772	0.99377	Eosinophil count	Astle W	27863252	European	-0.03683	0.004173	1.086e-18	173480	0	173480	2	Astle-W_Blood-Cell-Traits_EUR_2016
rs9268251	rs9268251	A	G	rs1003878	A	G	0.95772	0.99377	Eosinophil count	Astle W	27863252	European	-0.0371	0.004173	6.048e-19	173480	0	173480	2	Astle-W_Blood-Cell-Traits_EUR_2016
rs9268251	rs9268251	A	G	rs2022537	A	G	0.95772	0.99377	Eosinophil count	Astle W	27863252	European	-0.03713	0.004173	5.654e-19	173480	0	173480	2	Astle-W_Blood-Cell-Traits_EUR_2016
rs9268251	rs9268251	A	G	rs926592	A	C	0.95191	0.99376	Eosinophil count	Astle W	27863252	European	-0.03705	0.004172	6.545e-19	173480	0	173480	2	Astle-W_Blood-Cell-Traits_EUR_2016
rs385816	rs385816	G	A	rs385816	G	A	1	1	Eosinophil count	Astle W	27863252	European	0.05769	0.005256	4.929e-28	173480	0	173480	2	Astle-W_Blood-Cell-Traits_EUR_2016
rs385816	rs385816	G	A	rs3094569	A	T	1	1	Eosinophil count	Astle W	27863252	European	0.05787	0.005269	4.61e-28	173480	0	173480	2	Astle-W_Blood-Cell-Traits_EUR_2016
rs385816	rs385816	G	A	rs1233480	C	T	0.98768	1	Eosinophil count	Astle W	27863252	European	0.05798	0.005261	3.072e-28	173480	0	173480	2	Astle-W_Blood-Cell-Traits_EUR_2016
rs385816	rs385816	G	A	rs2523432	G	A	0.93807	1	Eosinophil count	Astle W	27863252	European	0.05806	0.005274	3.498e-28	173480	0	173480	2	Astle-W_Blood-Cell-Traits_EUR_2016
rs385816	rs385816	G	A	rs9257809	A	G	0.8525	1	Eosinophil count	Astle W	27863252	European	0.06065	0.005375	1.565e-29	173480	0	173480	2	Astle-W_Blood-Cell-Traits_EUR_2016
rs9467711	rs9467711	A	C	rs9467711	A	C	1	1	Eosinophil count	Astle W	27863252	European	0.03991	0.005448	2.38e-13	173480	0	173480	2	Astle-W_Blood-Cell-Traits_EUR_2016
rs2696423	rs2696423	A	G	rs2696423	A	G	1	1	Eosinophil count	Astle W	27863252	European	-0.03421	0.004311	2.096e-15	173480	0	173480	2	Astle-W_Blood-Cell-Traits_EUR_2016
rs2696423	rs2696423	A	G	rs2696422	C	T	1	1	Eosinophil count	Astle W	27863252	European	-0.03375	0.004317	5.395e-15	173480	0	173480	2	Astle-W_Blood-Cell-Traits_EUR_2016
rs2696423	rs2696423	A	G	rs2532364	G	A	0.86358	1	Eosinophil count	Astle W	27863252	European	-0.03404	0.004342	4.489e-15	173480	0	173480	2	Astle-W_Blood-Cell-Traits_EUR_2016
rs2696423	rs2696423	A	G	rs62073155	A	G	0.86358	1	Eosinophil count	Astle W	27863252	European	-0.03417	0.004316	2.402e-15	173480	0	173480	2	Astle-W_Blood-Cell-Traits_EUR_2016
rs2696423	rs2696423	A	G	rs190796367	G	A	0.86358	1	Eosinophil count	Astle W	27863252	European	-0.03409	0.004316	2.836e-15	173480	0	173480	2	Astle-W_Blood-Cell-Traits_EUR_2016
rs2243967	rs2243967	C	T	rs2243967	C	T	1	1	Eosinophil count	Astle W	27863252	European	-0.035	0.004344	7.765e-16	173480	0	173480	2	Astle-W_Blood-Cell-Traits_EUR_2016
rs2243967	rs2243967	C	T	rs2532364	G	A	0.96236	1	Eosinophil count	Astle W	27863252	European	-0.03404	0.004342	4.489e-15	173480	0	173480	2	Astle-W_Blood-Cell-Traits_EUR_2016
rs2243967	rs2243967	C	T	rs62073155	A	G	0.96236	1	Eosinophil count	Astle W	27863252	European	-0.03417	0.004316	2.402e-15	173480	0	173480	2	Astle-W_Blood-Cell-Traits_EUR_2016
rs2243967	rs2243967	C	T	rs190796367	G	A	0.96236	1	Eosinophil count	Astle W	27863252	European	-0.03409	0.004316	2.836e-15	173480	0	173480	2	Astle-W_Blood-Cell-Traits_EUR_2016
rs2243967	rs2243967	C	T	rs62073157	A	G	0.96236	1	Eosinophil count	Astle W	27863252	European	-0.03393	0.004229	1.038e-15	173480	0	173480	2	Astle-W_Blood-Cell-Traits_EUR_2016
rs2854003	rs2854003	G	A	rs2854003	G	A	1	1	Eosinophil count	Astle W	27863252	European	0.02199	0.003627	1.346e-09	173480	0	173480	2	Astle-W_Blood-Cell-Traits_EUR_2016
rs2854003	rs2854003	G	A	rs2854004	G	A	0.93292	1	Eosinophil count	Astle W	27863252	European	0.0204	0.003623	1.791e-08	173480	0	173480	2	Astle-W_Blood-Cell-Traits_EUR_2016
rs2854003	rs2854003	G	A	rs9265254	C	T	0.8976	0.97889	Eosinophil count	Astle W	27863252	European	0.02034	0.003657	2.69e-08	173480	0	173480	2	Astle-W_Blood-Cell-Traits_EUR_2016
rs2854003	rs2854003	G	A	rs9265891	C	G	0.87748	0.99567	Eosinophil count	Astle W	27863252	European	0.02036	0.003664	2.753e-08	173480	0	173480	2	Astle-W_Blood-Cell-Traits_EUR_2016
rs1632926	rs1632926	G	A	rs1632926	G	A	1	1	Eosinophil count	Astle W	27863252	European	-0.05034	0.004432	6.637e-30	173480	0	173480	2	Astle-W_Blood-Cell-Traits_EUR_2016
rs1632926	rs1632926	G	A	rs1264807	C	A	1	1	Eosinophil count	Astle W	27863252	European	-0.05027	0.004435	8.733e-30	173480	0	173480	2	Astle-W_Blood-Cell-Traits_EUR_2016
rs1632926	rs1632926	G	A	rs356959	A	G	1	1	Eosinophil count	Astle W	27863252	European	-0.05033	0.004444	9.73e-30	173480	0	173480	2	Astle-W_Blood-Cell-Traits_EUR_2016
rs1632926	rs1632926	G	A	rs356971	G	T	1	1	Eosinophil count	Astle W	27863252	European	-0.05006	0.004431	1.336e-29	173480	0	173480	2	Astle-W_Blood-Cell-Traits_EUR_2016
rs1632926	rs1632926	G	A	rs259926	T	C	1	1	Eosinophil count	Astle W	27863252	European	-0.0501	0.004432	1.227e-29	173480	0	173480	2	Astle-W_Blood-Cell-Traits_EUR_2016
rs200995	rs200995	T	C	rs200995	T	C	1	1	Eosinophil count	Astle W	27863252	European	0.05207	0.005195	1.189e-23	173480	0	173480	2	Astle-W_Blood-Cell-Traits_EUR_2016
rs200995	rs200995	T	C	rs200989	A	G	1	1	Eosinophil count	Astle W	27863252	European	0.05225	0.005215	1.246e-23	173480	0	173480	2	Astle-W_Blood-Cell-Traits_EUR_2016
rs200995	rs200995	T	C	rs200948	T	C	1	1	Eosinophil count	Astle W	27863252	European	0.05205	0.005196	1.278e-23	173480	0	173480	2	Astle-W_Blood-Cell-Traits_EUR_2016
rs200995	rs200995	T	C	rs200950	A	G	1	1	Eosinophil count	Astle W	27863252	European	0.05198	0.005197	1.473e-23	173480	0	173480	2	Astle-W_Blood-Cell-Traits_EUR_2016
rs200995	rs200995	T	C	rs200952	C	T	1	1	Eosinophil count	Astle W	27863252	European	0.05186	0.005196	1.835e-23	173480	0	173480	2	Astle-W_Blood-Cell-Traits_EUR_2016
rs62073099	rs62073099	C	G	rs62073099	C	G	1	1	Eosinophil count	Astle W	27863252	European	-0.03439	0.004433	8.685e-15	173480	0	173480	2	Astle-W_Blood-Cell-Traits_EUR_2016
rs62073099	rs62073099	C	G	chr17:44214386	G	A	0.96295	0.98744	Eosinophil count	Astle W	27863252	European	-0.03642	0.004982	2.686e-13	173480	0	173480	2	Astle-W_Blood-Cell-Traits_EUR_2016
rs62073099	rs62073099	C	G	chr17:44214518	T	C	0.96295	0.98744	Eosinophil count	Astle W	27863252	European	-0.03715	0.005012	1.244e-13	173480	0	173480	2	Astle-W_Blood-Cell-Traits_EUR_2016
rs62073099	rs62073099	C	G	chr17:44216817	T	A	0.96295	0.98744	Eosinophil count	Astle W	27863252	European	-0.0351	0.004983	1.857e-12	173480	0	173480	2	Astle-W_Blood-Cell-Traits_EUR_2016
rs62073099	rs62073099	C	G	chr17:44222080	C	A	0.96295	0.98744	Eosinophil count	Astle W	27863252	European	-0.03877	0.005214	1.038e-13	173480	0	173480	2	Astle-W_Blood-Cell-Traits_EUR_2016
rs2799081	rs2799081	C	T	rs2799081	C	T	1	1	Eosinophil count	Astle W	27863252	European	-0.03132	0.003941	1.913e-15	173480	0	173480	2	Astle-W_Blood-Cell-Traits_EUR_2016
rs2799081	rs2799081	C	T	rs1778483	G	T	0.8641	1	Eosinophil count	Astle W	27863252	European	-0.03039	0.003846	2.767e-15	173480	0	173480	2	Astle-W_Blood-Cell-Traits_EUR_2016
rs2799081	rs2799081	C	T	rs1778482	C	G	0.8641	1	Eosinophil count	Astle W	27863252	European	-0.03035	0.003846	3.025e-15	173480	0	173480	2	Astle-W_Blood-Cell-Traits_EUR_2016
rs2799081	rs2799081	C	T	rs6456814	A	C	0.80119	0.98788	Eosinophil count	Astle W	27863252	European	-0.03453	0.004134	6.674e-17	173480	0	173480	2	Astle-W_Blood-Cell-Traits_EUR_2016
rs2799081	rs2799081	C	T	rs7757003	A	G	0.80119	0.98788	Eosinophil count	Astle W	27863252	European	-0.03459	0.004139	6.454e-17	173480	0	173480	2	Astle-W_Blood-Cell-Traits_EUR_2016
rs62063281	rs62063281	A	G	rs62063281	A	G	1	1	Eosinophil count	Astle W	27863252	European	0.03449	0.004253	5.154e-16	173480	0	173480	2	Astle-W_Blood-Cell-Traits_EUR_2016
rs62063281	rs62063281	A	G	rs17650860	G	A	0.98377	0.99455	Eosinophil count	Astle W	27863252	European	0.03261	0.004125	2.659e-15	173480	0	173480	2	Astle-W_Blood-Cell-Traits_EUR_2016
rs62063281	rs62063281	A	G	rs62063282	G	A	0.98377	0.99455	Eosinophil count	Astle W	27863252	European	0.03232	0.004121	4.367e-15	173480	0	173480	2	Astle-W_Blood-Cell-Traits_EUR_2016
rs62063281	rs62063281	A	G	rs17650872	G	T	0.98377	0.99455	Eosinophil count	Astle W	27863252	European	0.03238	0.004117	3.642e-15	173480	0	173480	2	Astle-W_Blood-Cell-Traits_EUR_2016
rs62063281	rs62063281	A	G	rs17650901	A	G	0.98377	0.99455	Eosinophil count	Astle W	27863252	European	0.03239	0.004116	3.551e-15	173480	0	173480	2	Astle-W_Blood-Cell-Traits_EUR_2016
rs2517664	rs2517664	T	C	rs2517664	T	C	1	1	Eosinophil count	Astle W	27863252	European	-0.05658	0.004581	4.917e-35	173480	0	173480	2	Astle-W_Blood-Cell-Traits_EUR_2016
rs17690703	rs17690703	C	T	rs17690703	C	T	1	1	Eosinophil count	Astle W	27863252	European	0.02997	0.003998	6.523e-14	173480	0	173480	2	Astle-W_Blood-Cell-Traits_EUR_2016
rs17690703	rs17690703	C	T	rs58089049	C	T	0.89577	0.9747	Eosinophil count	Astle W	27863252	European	0.02377	0.003605	4.257e-11	173480	0	173480	2	Astle-W_Blood-Cell-Traits_EUR_2016
rs17690703	rs17690703	C	T	chr17:43847569	TTTTGTTTG	T	0.89531	0.96976	Eosinophil count	Astle W	27863252	European	0.02405	0.003587	2.044e-11	173480	0	173480	2	Astle-W_Blood-Cell-Traits_EUR_2016
rs17690703	rs17690703	C	T	rs7207400	T	C	0.8827	0.97462	Eosinophil count	Astle W	27863252	European	0.02675	0.003798	1.898e-12	173480	0	173480	2	Astle-W_Blood-Cell-Traits_EUR_2016
rs2458203	rs2458203	T	C	rs2458203	T	C	1	1	Eosinophil count	Astle W	27863252	European	0.02401	0.00373	1.231e-10	173480	0	173480	2	Astle-W_Blood-Cell-Traits_EUR_2016
rs2458203	rs2458203	T	C	rs2696694	G	C	0.92362	0.9822	Eosinophil count	Astle W	27863252	European	0.01926	0.003529	4.814e-08	173480	0	173480	2	Astle-W_Blood-Cell-Traits_EUR_2016
rs80028338	rs80028338	A	C	rs80028338	A	C	1	1	Eosinophil count	Astle W	27863252	European	0.03396	0.004217	7.965e-16	173480	0	173480	2	Astle-W_Blood-Cell-Traits_EUR_2016
rs80028338	rs80028338	A	C	rs17650860	G	A	1	1	Eosinophil count	Astle W	27863252	European	0.03261	0.004125	2.659e-15	173480	0	173480	2	Astle-W_Blood-Cell-Traits_EUR_2016
rs80028338	rs80028338	A	C	rs62063282	G	A	1	1	Eosinophil count	Astle W	27863252	European	0.03232	0.004121	4.367e-15	173480	0	173480	2	Astle-W_Blood-Cell-Traits_EUR_2016
rs80028338	rs80028338	A	C	rs17650872	G	T	1	1	Eosinophil count	Astle W	27863252	European	0.03238	0.004117	3.642e-15	173480	0	173480	2	Astle-W_Blood-Cell-Traits_EUR_2016
rs80028338	rs80028338	A	C	rs17650901	A	G	1	1	Eosinophil count	Astle W	27863252	European	0.03239	0.004116	3.551e-15	173480	0	173480	2	Astle-W_Blood-Cell-Traits_EUR_2016
rs9257133	rs9257133	C	T	rs9257133	C	T	1	1	Eosinophil count	Astle W	27863252	European	0.06129	0.005562	3.11e-28	173480	0	173480	2	Astle-W_Blood-Cell-Traits_EUR_2016
rs9257133	rs9257133	C	T	rs1233579	A	G	1	1	Eosinophil count	Astle W	27863252	European	0.05945	0.005519	4.607e-27	173480	0	173480	2	Astle-W_Blood-Cell-Traits_EUR_2016
rs9257133	rs9257133	C	T	rs1233580	G	C	1	1	Eosinophil count	Astle W	27863252	European	0.06076	0.005526	4.031e-28	173480	0	173480	2	Astle-W_Blood-Cell-Traits_EUR_2016
rs9257133	rs9257133	C	T	rs1233581	C	T	1	1	Eosinophil count	Astle W	27863252	European	0.06067	0.005526	4.811e-28	173480	0	173480	2	Astle-W_Blood-Cell-Traits_EUR_2016
rs9257133	rs9257133	C	T	rs1311912	A	T	1	1	Eosinophil count	Astle W	27863252	European	0.06084	0.005526	3.43e-28	173480	0	173480	2	Astle-W_Blood-Cell-Traits_EUR_2016
rs536378929	rs536378929	C	T	rs536378929	C	T	1	1	Eosinophil count	Astle W	27863252	European	-0.08911	0.008185	1.325e-27	173480	0	173480	2	Astle-W_Blood-Cell-Traits_EUR_2016
rs139999228	rs139999228	C	T	rs139999228	C	T	1	1	Eosinophil count	Astle W	27863252	European	-0.0466	0.005585	7.153e-17	173480	0	173480	2	Astle-W_Blood-Cell-Traits_EUR_2016
rs2734961	rs2734961	T	C	rs2734961	T	C	1	1	Eosinophil count	Astle W	27863252	European	-0.05512	0.00483	3.607e-30	173480	0	173480	2	Astle-W_Blood-Cell-Traits_EUR_2016
rs2734961	rs2734961	T	C	rs5013089	A	G	0.91378	1	Eosinophil count	Astle W	27863252	European	-0.05352	0.004485	8.065e-33	173480	0	173480	2	Astle-W_Blood-Cell-Traits_EUR_2016
rs2734961	rs2734961	T	C	rs2734983	A	T	0.91378	1	Eosinophil count	Astle W	27863252	European	-0.05368	0.004501	8.852e-33	173480	0	173480	2	Astle-W_Blood-Cell-Traits_EUR_2016
rs2734961	rs2734961	T	C	rs2517866	T	C	0.91378	1	Eosinophil count	Astle W	27863252	European	-0.05352	0.004485	7.977e-33	173480	0	173480	2	Astle-W_Blood-Cell-Traits_EUR_2016
rs2734961	rs2734961	T	C	rs3094176	A	G	0.91378	1	Eosinophil count	Astle W	27863252	European	-0.05303	0.004462	1.415e-32	173480	0	173480	2	Astle-W_Blood-Cell-Traits_EUR_2016
rs4630591	rs4630591	C	T	rs4630591	C	T	1	1	Eosinophil count	Astle W	27863252	European	0.03515	0.00438	1.019e-15	173480	0	173480	2	Astle-W_Blood-Cell-Traits_EUR_2016
rs4630591	rs4630591	C	T	rs113434679	C	A	0.9109	0.96906	Eosinophil count	Astle W	27863252	European	0.03541	0.00451	4.099e-15	173480	0	173480	2	Astle-W_Blood-Cell-Traits_EUR_2016
rs4630591	rs4630591	C	T	chr17:43896862	CT	C	0.88778	0.95669	Eosinophil count	Astle W	27863252	European	0.03369	0.004291	4.18e-15	173480	0	173480	2	Astle-W_Blood-Cell-Traits_EUR_2016
rs4630591	rs4630591	C	T	rs56214516	A	C	0.88748	0.96844	Eosinophil count	Astle W	27863252	European	0.03455	0.004399	3.979e-15	173480	0	173480	2	Astle-W_Blood-Cell-Traits_EUR_2016
rs4630591	rs4630591	C	T	rs4327090	A	G	0.88219	0.95074	Eosinophil count	Astle W	27863252	European	0.03506	0.004413	1.932e-15	173480	0	173480	2	Astle-W_Blood-Cell-Traits_EUR_2016
rs182821552	rs182821552	A	G	rs182821552	A	G	1	1	Eosinophil count	Astle W	27863252	European	-0.04211	0.005331	2.832e-15	173480	0	173480	2	Astle-W_Blood-Cell-Traits_EUR_2016
rs182821552	rs182821552	A	G	chr17:44330438	G	A	1	1	Eosinophil count	Astle W	27863252	European	-0.04252	0.005319	1.312e-15	173480	0	173480	2	Astle-W_Blood-Cell-Traits_EUR_2016
rs182821552	rs182821552	A	G	rs192799606	G	A	0.99359	1	Eosinophil count	Astle W	27863252	European	-0.04067	0.0052	5.253e-15	173480	0	173480	2	Astle-W_Blood-Cell-Traits_EUR_2016
rs530799722	rs530799722	G	T	rs530799722	G	T	1	1	Eosinophil count	Astle W	27863252	European	-0.08645	0.01024	3.14e-17	173480	0	173480	2	Astle-W_Blood-Cell-Traits_EUR_2016
rs372074906	rs372074906	A	G	rs372074906	A	G	1	1	Eosinophil count	Astle W	27863252	European	-0.04687	0.007782	1.709e-09	173480	0	173480	2	Astle-W_Blood-Cell-Traits_EUR_2016
rs3734563	rs3734563	G	A	rs3734563	G	A	1	1	Eosinophil count	Astle W	27863252	European	-0.02809	0.003811	1.697e-13	173480	0	173480	2	Astle-W_Blood-Cell-Traits_EUR_2016
rs3734563	rs3734563	G	A	rs55924797	C	CAG	1	1	Eosinophil count	Astle W	27863252	European	-0.02857	0.003825	8.026e-14	173480	0	173480	2	Astle-W_Blood-Cell-Traits_EUR_2016
rs3734563	rs3734563	G	A	rs35191424	C	T	1	1	Eosinophil count	Astle W	27863252	European	-0.02839	0.003832	1.27e-13	173480	0	173480	2	Astle-W_Blood-Cell-Traits_EUR_2016
rs3734563	rs3734563	G	A	rs11752496	G	C	1	1	Eosinophil count	Astle W	27863252	European	-0.02818	0.003817	1.534e-13	173480	0	173480	2	Astle-W_Blood-Cell-Traits_EUR_2016
rs3734563	rs3734563	G	A	rs1054372	T	G	1	1	Eosinophil count	Astle W	27863252	European	-0.02819	0.003816	1.517e-13	173480	0	173480	2	Astle-W_Blood-Cell-Traits_EUR_2016
rs9268644	rs9268644	A	C	rs9268644	A	C	1	1	Eosinophil count	Astle W	27863252	European	-0.04353	0.003575	4.188e-34	173480	0	173480	2	Astle-W_Blood-Cell-Traits_EUR_2016
rs2732611	rs2732611	C	A	rs2732611	C	A	1	1	Eosinophil count	Astle W	27863252	European	-0.03264	0.004175	5.373e-15	173480	0	173480	2	Astle-W_Blood-Cell-Traits_EUR_2016
rs2732611	rs2732611	C	A	rs2696535	G	A	0.95308	0.97626	Eosinophil count	Astle W	27863252	European	-0.02641	0.003898	1.245e-11	173480	0	173480	2	Astle-W_Blood-Cell-Traits_EUR_2016
rs2732611	rs2732611	C	A	chr17:44356098	C	A	0.95308	0.97626	Eosinophil count	Astle W	27863252	European	-0.02641	0.003903	1.309e-11	173480	0	173480	2	Astle-W_Blood-Cell-Traits_EUR_2016
rs2732611	rs2732611	C	A	rs2696527	T	G	0.95308	0.97626	Eosinophil count	Astle W	27863252	European	-0.02804	0.004021	3.096e-12	173480	0	173480	2	Astle-W_Blood-Cell-Traits_EUR_2016
rs2732611	rs2732611	C	A	rs2696525	T	C	0.95308	0.97626	Eosinophil count	Astle W	27863252	European	-0.0278	0.003931	1.521e-12	173480	0	173480	2	Astle-W_Blood-Cell-Traits_EUR_2016
rs72839449	rs72839449	A	C	rs72839449	A	C	1	1	Eosinophil count	Astle W	27863252	European	0.03092	0.004499	6.319e-12	173480	0	173480	2	Astle-W_Blood-Cell-Traits_EUR_2016
rs72839449	rs72839449	A	C	rs7746199	C	T	1	1	Eosinophil count	Astle W	27863252	European	0.03082	0.004498	7.277e-12	173480	0	173480	2	Astle-W_Blood-Cell-Traits_EUR_2016
rs72839449	rs72839449	A	C	rs2893910	A	T	1	1	Eosinophil count	Astle W	27863252	European	0.03075	0.004498	8.108e-12	173480	0	173480	2	Astle-W_Blood-Cell-Traits_EUR_2016
rs72839449	rs72839449	A	C	rs13211166	T	A	0.99303	1	Eosinophil count	Astle W	27863252	European	0.03086	0.0045	6.945e-12	173480	0	173480	2	Astle-W_Blood-Cell-Traits_EUR_2016
rs58568715	rs58568715	A	G	rs58568715	A	G	1	1	Eosinophil count	Astle W	27863252	European	0.03832	0.004859	3.145e-15	173480	0	173480	2	Astle-W_Blood-Cell-Traits_EUR_2016
rs58568715	rs58568715	A	G	rs2231884	C	T	0.96401	0.98541	Eosinophil count	Astle W	27863252	European	0.03794	0.00481	3.056e-15	173480	0	173480	2	Astle-W_Blood-Cell-Traits_EUR_2016
rs58568715	rs58568715	A	G	rs12225345	A	G	0.95703	0.98539	Eosinophil count	Astle W	27863252	European	0.03803	0.004794	2.126e-15	173480	0	173480	2	Astle-W_Blood-Cell-Traits_EUR_2016
rs58568715	rs58568715	A	G	rs17854357	G	C	0.91413	0.96312	Eosinophil count	Astle W	27863252	European	0.03616	0.004781	3.956e-14	173480	0	173480	2	Astle-W_Blood-Cell-Traits_EUR_2016
rs58568715	rs58568715	A	G	rs111953392	G	A	0.90777	0.95624	Eosinophil count	Astle W	27863252	European	0.03685	0.004795	1.524e-14	173480	0	173480	2	Astle-W_Blood-Cell-Traits_EUR_2016
rs3130679	rs3130679	A	G	rs3130679	A	G	1	1	Eosinophil count	Astle W	27863252	European	0.07267	0.005254	1.677e-43	173480	0	173480	2	Astle-W_Blood-Cell-Traits_EUR_2016
rs3130679	rs3130679	A	G	rs3131383	G	T	1	1	Eosinophil count	Astle W	27863252	European	0.07117	0.005251	7.614e-42	173480	0	173480	2	Astle-W_Blood-Cell-Traits_EUR_2016
rs3130679	rs3130679	A	G	rs3101018	C	T	1	1	Eosinophil count	Astle W	27863252	European	0.07175	0.005254	1.845e-42	173480	0	173480	2	Astle-W_Blood-Cell-Traits_EUR_2016
rs3130679	rs3130679	A	G	rs3131381	C	A	1	1	Eosinophil count	Astle W	27863252	European	0.07167	0.005253	2.207e-42	173480	0	173480	2	Astle-W_Blood-Cell-Traits_EUR_2016
rs3130679	rs3130679	A	G	rs3131380	A	G	1	1	Eosinophil count	Astle W	27863252	European	0.07163	0.005253	2.449e-42	173480	0	173480	2	Astle-W_Blood-Cell-Traits_EUR_2016
rs111912558	rs111912558	C	T	rs111912558	C	T	1	1	Eosinophil count	Astle W	27863252	European	-0.03077	0.00419	2.074e-13	173480	0	173480	2	Astle-W_Blood-Cell-Traits_EUR_2016
rs111912558	rs111912558	C	T	chr17:44355376	A	G	1	1	Eosinophil count	Astle W	27863252	European	-0.02919	0.004153	2.082e-12	173480	0	173480	2	Astle-W_Blood-Cell-Traits_EUR_2016
rs111912558	rs111912558	C	T	rs113896715	C	T	1	1	Eosinophil count	Astle W	27863252	European	-0.03076	0.004184	1.939e-13	173480	0	173480	2	Astle-W_Blood-Cell-Traits_EUR_2016
rs111912558	rs111912558	C	T	rs113130019	T	C	1	1	Eosinophil count	Astle W	27863252	European	-0.03141	0.004233	1.173e-13	173480	0	173480	2	Astle-W_Blood-Cell-Traits_EUR_2016
rs111912558	rs111912558	C	T	rs80296410	A	G	1	1	Eosinophil count	Astle W	27863252	European	-0.03154	0.00423	8.805e-14	173480	0	173480	2	Astle-W_Blood-Cell-Traits_EUR_2016
rs374952396	rs374952396	G	T	rs374952396	G	T	1	1	Eosinophil count	Astle W	27863252	European	-0.03251	0.00413	3.496e-15	173480	0	173480	2	Astle-W_Blood-Cell-Traits_EUR_2016
rs374952396	rs374952396	G	T	rs369332489	C	G	1	1	Eosinophil count	Astle W	27863252	European	-0.03265	0.004131	2.724e-15	173480	0	173480	2	Astle-W_Blood-Cell-Traits_EUR_2016
rs374952396	rs374952396	G	T	rs183211	A	G	0.91665	0.9947	Eosinophil count	Astle W	27863252	European	-0.03179	0.004142	1.646e-14	173480	0	173480	2	Astle-W_Blood-Cell-Traits_EUR_2016
rs374952396	rs374952396	G	T	chr17:44781143	C	A	0.91652	0.98949	Eosinophil count	Astle W	27863252	European	-0.03192	0.004137	1.189e-14	173480	0	173480	2	Astle-W_Blood-Cell-Traits_EUR_2016
rs374952396	rs374952396	G	T	rs77819282	A	G	0.91208	1	Eosinophil count	Astle W	27863252	European	-0.0323	0.004156	7.767e-15	173480	0	173480	2	Astle-W_Blood-Cell-Traits_EUR_2016
rs3131062	rs3131062	A	T	rs3131062	A	T	1	1	Eosinophil count	Astle W	27863252	European	-0.05454	0.004609	2.645e-32	173480	0	173480	2	Astle-W_Blood-Cell-Traits_EUR_2016
rs3131062	rs3131062	A	T	rs3129986	T	C	0.98226	1	Eosinophil count	Astle W	27863252	European	-0.05432	0.004615	5.441e-32	173480	0	173480	2	Astle-W_Blood-Cell-Traits_EUR_2016
rs117300236	rs117300236	A	G	rs117300236	A	G	1	1	Eosinophil count	Astle W	27863252	European	-0.0278	0.004196	3.481e-11	173480	0	173480	2	Astle-W_Blood-Cell-Traits_EUR_2016
rs12602513	rs12602513	A	G	rs12602513	A	G	1	1	Eosinophil percentage of granulocytes	Astle W	27863252	European	-0.03899	0.003754	2.845e-25	173480	0	173480	2	Astle-W_Blood-Cell-Traits_EUR_2016
rs12602513	rs12602513	A	G	rs34342173	T	C	1	1	Eosinophil percentage of granulocytes	Astle W	27863252	European	-0.03924	0.003709	3.659e-26	173480	0	173480	2	Astle-W_Blood-Cell-Traits_EUR_2016
rs12602513	rs12602513	A	G	rs34933056	G	A	1	1	Eosinophil percentage of granulocytes	Astle W	27863252	European	-0.0394	0.003706	2.101e-26	173480	0	173480	2	Astle-W_Blood-Cell-Traits_EUR_2016
rs12602513	rs12602513	A	G	rs2227319	G	A	1	1	Eosinophil percentage of granulocytes	Astle W	27863252	European	-0.03898	0.003708	7.551e-26	173480	0	173480	2	Astle-W_Blood-Cell-Traits_EUR_2016
rs12602513	rs12602513	A	G	rs2227321	G	C	1	1	Eosinophil percentage of granulocytes	Astle W	27863252	European	-0.03916	0.003709	4.732e-26	173480	0	173480	2	Astle-W_Blood-Cell-Traits_EUR_2016
rs17652520	rs17652520	A	G	rs17652520	A	G	1	1	Eosinophil percentage of granulocytes	Astle W	27863252	European	-0.0416	0.004225	7.198e-23	173480	0	173480	2	Astle-W_Blood-Cell-Traits_EUR_2016
rs17652520	rs17652520	A	G	rs17650860	A	G	0.98389	1	Eosinophil percentage of granulocytes	Astle W	27863252	European	-0.04013	0.004138	3.083e-22	173480	0	173480	2	Astle-W_Blood-Cell-Traits_EUR_2016
rs17652520	rs17652520	A	G	rs62063282	A	G	0.98389	1	Eosinophil percentage of granulocytes	Astle W	27863252	European	-0.03988	0.004133	4.985e-22	173480	0	173480	2	Astle-W_Blood-Cell-Traits_EUR_2016
rs17652520	rs17652520	A	G	rs17650872	T	G	0.98389	1	Eosinophil percentage of granulocytes	Astle W	27863252	European	-0.0399	0.004129	4.36e-22	173480	0	173480	2	Astle-W_Blood-Cell-Traits_EUR_2016
rs17652520	rs17652520	A	G	rs17650901	G	A	0.98389	1	Eosinophil percentage of granulocytes	Astle W	27863252	European	-0.0399	0.004129	4.263e-22	173480	0	173480	2	Astle-W_Blood-Cell-Traits_EUR_2016
rs372745970	rs372745970	C	G	rs372745970	C	G	1	1	Eosinophil percentage of granulocytes	Astle W	27863252	European	-0.04415	0.004381	6.971e-24	173480	0	173480	2	Astle-W_Blood-Cell-Traits_EUR_2016
rs372745970	rs372745970	C	G	chr17:44243863	T	A	0.91932	0.99421	Eosinophil percentage of granulocytes	Astle W	27863252	European	-0.04184	0.004243	6.177e-23	173480	0	173480	2	Astle-W_Blood-Cell-Traits_EUR_2016
rs372745970	rs372745970	C	G	chr17:44243868	T	C	0.91932	0.99421	Eosinophil percentage of granulocytes	Astle W	27863252	European	-0.04155	0.004216	6.509e-23	173480	0	173480	2	Astle-W_Blood-Cell-Traits_EUR_2016
rs372745970	rs372745970	C	G	chr17:44243870	C	T	0.91932	0.99421	Eosinophil percentage of granulocytes	Astle W	27863252	European	-0.04157	0.004216	6.286e-23	173480	0	173480	2	Astle-W_Blood-Cell-Traits_EUR_2016
rs372745970	rs372745970	C	G	rs55744103	C	T	0.91497	1	Eosinophil percentage of granulocytes	Astle W	27863252	European	-0.0414	0.004225	1.127e-22	173480	0	173480	2	Astle-W_Blood-Cell-Traits_EUR_2016
rs62070952	rs62070952	A	C	rs62070952	A	C	1	1	Eosinophil percentage of granulocytes	Astle W	27863252	European	-0.04105	0.004381	7.295e-21	173480	0	173480	2	Astle-W_Blood-Cell-Traits_EUR_2016
rs62070952	rs62070952	A	C	rs199632045	TA	T	1	1	Eosinophil percentage of granulocytes	Astle W	27863252	European	-0.04101	0.004377	7.276e-21	173480	0	173480	2	Astle-W_Blood-Cell-Traits_EUR_2016
rs62070952	rs62070952	A	C	rs373294137	G	GT	0.94123	0.98779	Eosinophil percentage of granulocytes	Astle W	27863252	European	-0.04155	0.004284	3.054e-22	173480	0	173480	2	Astle-W_Blood-Cell-Traits_EUR_2016
rs62070952	rs62070952	A	C	rs77917260	T	C	0.94086	0.98173	Eosinophil percentage of granulocytes	Astle W	27863252	European	-0.02989	0.003852	8.514e-15	173480	0	173480	2	Astle-W_Blood-Cell-Traits_EUR_2016
rs62070952	rs62070952	A	C	chr17:44459139	T	TA	0.9341	0.99367	Eosinophil percentage of granulocytes	Astle W	27863252	European	-0.03981	0.00439	1.197e-19	173480	0	173480	2	Astle-W_Blood-Cell-Traits_EUR_2016
rs4535826	rs4535826	A	G	rs4535826	A	G	1	1	Eosinophil percentage of granulocytes	Astle W	27863252	European	-0.02811	0.004405	1.737e-10	173480	0	173480	2	Astle-W_Blood-Cell-Traits_EUR_2016
rs74652075	rs74652075	A	G	rs74652075	A	G	1	1	Eosinophil percentage of granulocytes	Astle W	27863252	European	0.03114	0.004018	9.103e-15	173480	0	173480	2	Astle-W_Blood-Cell-Traits_EUR_2016
rs74652075	rs74652075	A	G	rs111854089	C	A	1	1	Eosinophil percentage of granulocytes	Astle W	27863252	European	0.03124	0.004024	8.327e-15	173480	0	173480	2	Astle-W_Blood-Cell-Traits_EUR_2016
rs74652075	rs74652075	A	G	rs67539917	GGCTGGTGACCCT	G	1	1	Eosinophil percentage of granulocytes	Astle W	27863252	European	0.03125	0.004024	8.06e-15	173480	0	173480	2	Astle-W_Blood-Cell-Traits_EUR_2016
rs74652075	rs74652075	A	G	rs76934998	G	A	1	1	Eosinophil percentage of granulocytes	Astle W	27863252	European	0.03116	0.004017	8.778e-15	173480	0	173480	2	Astle-W_Blood-Cell-Traits_EUR_2016
rs74652075	rs74652075	A	G	rs74358353	A	G	1	1	Eosinophil percentage of granulocytes	Astle W	27863252	European	0.03118	0.004017	8.476e-15	173480	0	173480	2	Astle-W_Blood-Cell-Traits_EUR_2016
rs13201294	rs13201294	A	T	rs13201294	A	T	1	1	Eosinophil percentage of granulocytes	Astle W	27863252	European	0.0341	0.005296	1.206e-10	173480	0	173480	2	Astle-W_Blood-Cell-Traits_EUR_2016
rs56072903	rs56072903	C	T	rs56072903	C	T	1	1	Eosinophil percentage of granulocytes	Astle W	27863252	European	-0.04317	0.004533	1.678e-21	173480	0	173480	2	Astle-W_Blood-Cell-Traits_EUR_2016
rs56072903	rs56072903	C	T	rs2668709	C	T	0.84752	0.94541	Eosinophil percentage of granulocytes	Astle W	27863252	European	-0.04178	0.004274	1.413e-22	173480	0	173480	2	Astle-W_Blood-Cell-Traits_EUR_2016
rs56072903	rs56072903	C	T	chr17:43751598	G	GT	0.8471	1	Eosinophil percentage of granulocytes	Astle W	27863252	European	-0.04269	0.004307	3.662e-23	173480	0	173480	2	Astle-W_Blood-Cell-Traits_EUR_2016
rs56072903	rs56072903	C	T	rs111878933	T	C	0.8471	1	Eosinophil percentage of granulocytes	Astle W	27863252	European	-0.03714	0.003966	7.725e-21	173480	0	173480	2	Astle-W_Blood-Cell-Traits_EUR_2016
rs56072903	rs56072903	C	T	rs111735741	A	G	0.8471	1	Eosinophil percentage of granulocytes	Astle W	27863252	European	-0.03725	0.003967	6.058e-21	173480	0	173480	2	Astle-W_Blood-Cell-Traits_EUR_2016
rs2532387	rs2532387	T	G	rs2532387	T	G	1	1	Eosinophil percentage of granulocytes	Astle W	27863252	European	-0.04244	0.004275	3.221e-23	173480	0	173480	2	Astle-W_Blood-Cell-Traits_EUR_2016
rs2532387	rs2532387	T	G	rs34221112	AG	A	0.96743	1	Eosinophil percentage of granulocytes	Astle W	27863252	European	-0.04033	0.004141	2.079e-22	173480	0	173480	2	Astle-W_Blood-Cell-Traits_EUR_2016
rs2532387	rs2532387	T	G	rs62060842	A	T	0.96215	1	Eosinophil percentage of granulocytes	Astle W	27863252	European	-0.04232	0.004283	5.044e-23	173480	0	173480	2	Astle-W_Blood-Cell-Traits_EUR_2016
rs2532387	rs2532387	T	G	rs3912060	T	C	0.96215	1	Eosinophil percentage of granulocytes	Astle W	27863252	European	-0.04215	0.004246	3.177e-23	173480	0	173480	2	Astle-W_Blood-Cell-Traits_EUR_2016
rs2532387	rs2532387	T	G	rs17576954	C	T	0.96215	1	Eosinophil percentage of granulocytes	Astle W	27863252	European	-0.04214	0.004231	2.24e-23	173480	0	173480	2	Astle-W_Blood-Cell-Traits_EUR_2016
rs199442	rs199442	A	G	rs199442	A	G	1	1	Eosinophil percentage of granulocytes	Astle W	27863252	European	-0.03109	0.003585	4.308e-18	173480	0	173480	2	Astle-W_Blood-Cell-Traits_EUR_2016
rs199442	rs199442	A	G	rs199449	A	G	1	1	Eosinophil percentage of granulocytes	Astle W	27863252	European	-0.03144	0.003593	2.097e-18	173480	0	173480	2	Astle-W_Blood-Cell-Traits_EUR_2016
rs199442	rs199442	A	G	rs199444	C	T	1	1	Eosinophil percentage of granulocytes	Astle W	27863252	European	-0.03118	0.003593	4.1e-18	173480	0	173480	2	Astle-W_Blood-Cell-Traits_EUR_2016
rs199442	rs199442	A	G	rs199531	C	T	0.99479	1	Eosinophil percentage of granulocytes	Astle W	27863252	European	-0.03096	0.003594	6.928e-18	173480	0	173480	2	Astle-W_Blood-Cell-Traits_EUR_2016
rs199442	rs199442	A	G	rs199437	A	T	0.98963	1	Eosinophil percentage of granulocytes	Astle W	27863252	European	-0.03907	0.004164	6.449e-21	173480	0	173480	2	Astle-W_Blood-Cell-Traits_EUR_2016
rs2532395	rs2532395	C	T	rs2532395	C	T	1	1	Eosinophil percentage of granulocytes	Astle W	27863252	European	0.04012	0.004438	1.564e-19	173480	0	173480	2	Astle-W_Blood-Cell-Traits_EUR_2016
rs2532395	rs2532395	C	T	rs373392968	T	C	0.98325	0.99437	Eosinophil percentage of granulocytes	Astle W	27863252	European	0.04103	0.004336	2.99e-21	173480	0	173480	2	Astle-W_Blood-Cell-Traits_EUR_2016
rs2532395	rs2532395	C	T	rs140256385	T	C	0.96101	1	Eosinophil percentage of granulocytes	Astle W	27863252	European	0.04226	0.004564	2.031e-20	173480	0	173480	2	Astle-W_Blood-Cell-Traits_EUR_2016
rs2532395	rs2532395	C	T	chr17:44305689	A	G	0.95543	0.99423	Eosinophil percentage of granulocytes	Astle W	27863252	European	0.04174	0.004534	3.366e-20	173480	0	173480	2	Astle-W_Blood-Cell-Traits_EUR_2016
rs2532395	rs2532395	C	T	rs140618737	TTTG	T	0.94615	1	Eosinophil percentage of granulocytes	Astle W	27863252	European	0.04079	0.004184	1.888e-22	173480	0	173480	2	Astle-W_Blood-Cell-Traits_EUR_2016
rs3132685	rs3132685	A	G	rs3132685	A	G	1	1	Eosinophil percentage of granulocytes	Astle W	27863252	European	-0.04006	0.005506	3.48e-13	173480	0	173480	2	Astle-W_Blood-Cell-Traits_EUR_2016
rs2732631	rs2732631	G	T	rs2732631	G	T	1	1	Eosinophil percentage of granulocytes	Astle W	27863252	European	0.04041	0.004153	2.21e-22	173480	0	173480	2	Astle-W_Blood-Cell-Traits_EUR_2016
rs2732631	rs2732631	G	T	rs2532417	C	T	0.99465	1	Eosinophil percentage of granulocytes	Astle W	27863252	European	0.04031	0.00415	2.632e-22	173480	0	173480	2	Astle-W_Blood-Cell-Traits_EUR_2016
rs2732631	rs2732631	G	T	rs2532416	A	C	0.99465	1	Eosinophil percentage of granulocytes	Astle W	27863252	European	0.04081	0.004181	1.65e-22	173480	0	173480	2	Astle-W_Blood-Cell-Traits_EUR_2016
rs2732631	rs2732631	G	T	rs2732630	A	C	0.98394	0.99461	Eosinophil percentage of granulocytes	Astle W	27863252	European	0.04041	0.00415	2.068e-22	173480	0	173480	2	Astle-W_Blood-Cell-Traits_EUR_2016
rs2732631	rs2732631	G	T	rs11079733	T	A	0.97866	1	Eosinophil percentage of granulocytes	Astle W	27863252	European	0.03395	0.003796	3.814e-19	173480	0	173480	2	Astle-W_Blood-Cell-Traits_EUR_2016
rs385816	rs385816	G	A	rs385816	G	A	1	1	Eosinophil percentage of granulocytes	Astle W	27863252	European	0.03417	0.005271	9.036e-11	173480	0	173480	2	Astle-W_Blood-Cell-Traits_EUR_2016
rs385816	rs385816	G	A	rs3094569	A	T	1	1	Eosinophil percentage of granulocytes	Astle W	27863252	European	0.03439	0.005284	7.604e-11	173480	0	173480	2	Astle-W_Blood-Cell-Traits_EUR_2016
rs385816	rs385816	G	A	rs1233480	C	T	0.98768	1	Eosinophil percentage of granulocytes	Astle W	27863252	European	0.03449	0.005276	6.252e-11	173480	0	173480	2	Astle-W_Blood-Cell-Traits_EUR_2016
rs385816	rs385816	G	A	rs2523432	G	A	0.93807	1	Eosinophil percentage of granulocytes	Astle W	27863252	European	0.03484	0.005289	4.516e-11	173480	0	173480	2	Astle-W_Blood-Cell-Traits_EUR_2016
rs385816	rs385816	G	A	rs9257809	A	G	0.8525	1	Eosinophil percentage of granulocytes	Astle W	27863252	European	0.03494	0.005391	9.081e-11	173480	0	173480	2	Astle-W_Blood-Cell-Traits_EUR_2016
rs2696423	rs2696423	A	G	rs2696423	A	G	1	1	Eosinophil percentage of granulocytes	Astle W	27863252	European	-0.04177	0.004324	4.463e-22	173480	0	173480	2	Astle-W_Blood-Cell-Traits_EUR_2016
rs2696423	rs2696423	A	G	rs2696422	C	T	1	1	Eosinophil percentage of granulocytes	Astle W	27863252	European	-0.04199	0.00433	3.043e-22	173480	0	173480	2	Astle-W_Blood-Cell-Traits_EUR_2016
rs2696423	rs2696423	A	G	rs2532364	G	A	0.86358	1	Eosinophil percentage of granulocytes	Astle W	27863252	European	-0.04262	0.004356	1.326e-22	173480	0	173480	2	Astle-W_Blood-Cell-Traits_EUR_2016
rs2696423	rs2696423	A	G	rs62073155	A	G	0.86358	1	Eosinophil percentage of granulocytes	Astle W	27863252	European	-0.04232	0.00433	1.46e-22	173480	0	173480	2	Astle-W_Blood-Cell-Traits_EUR_2016
rs2696423	rs2696423	A	G	rs190796367	G	A	0.86358	1	Eosinophil percentage of granulocytes	Astle W	27863252	European	-0.04222	0.00433	1.835e-22	173480	0	173480	2	Astle-W_Blood-Cell-Traits_EUR_2016
rs2243967	rs2243967	C	T	rs2243967	C	T	1	1	Eosinophil percentage of granulocytes	Astle W	27863252	European	-0.04293	0.004359	6.908e-23	173480	0	173480	2	Astle-W_Blood-Cell-Traits_EUR_2016
rs2243967	rs2243967	C	T	rs2532364	G	A	0.96236	1	Eosinophil percentage of granulocytes	Astle W	27863252	European	-0.04262	0.004356	1.326e-22	173480	0	173480	2	Astle-W_Blood-Cell-Traits_EUR_2016
rs2243967	rs2243967	C	T	rs62073155	A	G	0.96236	1	Eosinophil percentage of granulocytes	Astle W	27863252	European	-0.04232	0.00433	1.46e-22	173480	0	173480	2	Astle-W_Blood-Cell-Traits_EUR_2016
rs2243967	rs2243967	C	T	rs190796367	G	A	0.96236	1	Eosinophil percentage of granulocytes	Astle W	27863252	European	-0.04222	0.00433	1.835e-22	173480	0	173480	2	Astle-W_Blood-Cell-Traits_EUR_2016
rs2243967	rs2243967	C	T	rs62073157	A	G	0.96236	1	Eosinophil percentage of granulocytes	Astle W	27863252	European	-0.04192	0.004242	5.027e-23	173480	0	173480	2	Astle-W_Blood-Cell-Traits_EUR_2016
rs1632926	rs1632926	G	A	rs1632926	G	A	1	1	Eosinophil percentage of granulocytes	Astle W	27863252	European	-0.02529	0.004448	1.306e-08	173480	0	173480	2	Astle-W_Blood-Cell-Traits_EUR_2016
rs1632926	rs1632926	G	A	rs1264807	C	A	1	1	Eosinophil percentage of granulocytes	Astle W	27863252	European	-0.02522	0.004451	1.446e-08	173480	0	173480	2	Astle-W_Blood-Cell-Traits_EUR_2016
rs1632926	rs1632926	G	A	rs356959	A	G	1	1	Eosinophil percentage of granulocytes	Astle W	27863252	European	-0.02515	0.00446	1.708e-08	173480	0	173480	2	Astle-W_Blood-Cell-Traits_EUR_2016
rs1632926	rs1632926	G	A	rs356971	G	T	1	1	Eosinophil percentage of granulocytes	Astle W	27863252	European	-0.02496	0.004447	1.997e-08	173480	0	173480	2	Astle-W_Blood-Cell-Traits_EUR_2016
rs1632926	rs1632926	G	A	rs259926	T	C	1	1	Eosinophil percentage of granulocytes	Astle W	27863252	European	-0.025	0.004448	1.902e-08	173480	0	173480	2	Astle-W_Blood-Cell-Traits_EUR_2016
rs200995	rs200995	T	C	rs200995	T	C	1	1	Eosinophil percentage of granulocytes	Astle W	27863252	European	0.03426	0.005212	4.885e-11	173480	0	173480	2	Astle-W_Blood-Cell-Traits_EUR_2016
rs200995	rs200995	T	C	rs200989	A	G	1	1	Eosinophil percentage of granulocytes	Astle W	27863252	European	0.03464	0.005232	3.553e-11	173480	0	173480	2	Astle-W_Blood-Cell-Traits_EUR_2016
rs200995	rs200995	T	C	rs200948	T	C	1	1	Eosinophil percentage of granulocytes	Astle W	27863252	European	0.03426	0.005213	4.952e-11	173480	0	173480	2	Astle-W_Blood-Cell-Traits_EUR_2016
rs200995	rs200995	T	C	rs200950	A	G	1	1	Eosinophil percentage of granulocytes	Astle W	27863252	European	0.03419	0.005214	5.457e-11	173480	0	173480	2	Astle-W_Blood-Cell-Traits_EUR_2016
rs200995	rs200995	T	C	rs200952	C	T	1	1	Eosinophil percentage of granulocytes	Astle W	27863252	European	0.03413	0.005213	5.862e-11	173480	0	173480	2	Astle-W_Blood-Cell-Traits_EUR_2016
rs62073099	rs62073099	C	G	rs62073099	C	G	1	1	Eosinophil percentage of granulocytes	Astle W	27863252	European	-0.04288	0.004448	5.405e-22	173480	0	173480	2	Astle-W_Blood-Cell-Traits_EUR_2016
rs62073099	rs62073099	C	G	chr17:44214386	G	A	0.96295	0.98744	Eosinophil percentage of granulocytes	Astle W	27863252	European	-0.0455	0.004999	8.959e-20	173480	0	173480	2	Astle-W_Blood-Cell-Traits_EUR_2016
rs62073099	rs62073099	C	G	chr17:44214518	T	C	0.96295	0.98744	Eosinophil percentage of granulocytes	Astle W	27863252	European	-0.04609	0.00503	5.028e-20	173480	0	173480	2	Astle-W_Blood-Cell-Traits_EUR_2016
rs62073099	rs62073099	C	G	chr17:44216817	T	A	0.96295	0.98744	Eosinophil percentage of granulocytes	Astle W	27863252	European	-0.04383	0.005002	1.919e-18	173480	0	173480	2	Astle-W_Blood-Cell-Traits_EUR_2016
rs62073099	rs62073099	C	G	chr17:44222080	C	A	0.96295	0.98744	Eosinophil percentage of granulocytes	Astle W	27863252	European	-0.04734	0.005232	1.46e-19	173480	0	173480	2	Astle-W_Blood-Cell-Traits_EUR_2016
rs62063281	rs62063281	A	G	rs62063281	A	G	1	1	Eosinophil percentage of granulocytes	Astle W	27863252	European	0.04227	0.004266	3.823e-23	173480	0	173480	2	Astle-W_Blood-Cell-Traits_EUR_2016
rs62063281	rs62063281	A	G	rs17650860	G	A	0.98377	0.99455	Eosinophil percentage of granulocytes	Astle W	27863252	European	0.04013	0.004138	3.083e-22	173480	0	173480	2	Astle-W_Blood-Cell-Traits_EUR_2016
rs62063281	rs62063281	A	G	rs62063282	G	A	0.98377	0.99455	Eosinophil percentage of granulocytes	Astle W	27863252	European	0.03988	0.004133	4.985e-22	173480	0	173480	2	Astle-W_Blood-Cell-Traits_EUR_2016
rs62063281	rs62063281	A	G	rs17650872	G	T	0.98377	0.99455	Eosinophil percentage of granulocytes	Astle W	27863252	European	0.0399	0.004129	4.36e-22	173480	0	173480	2	Astle-W_Blood-Cell-Traits_EUR_2016
rs62063281	rs62063281	A	G	rs17650901	A	G	0.98377	0.99455	Eosinophil percentage of granulocytes	Astle W	27863252	European	0.0399	0.004129	4.263e-22	173480	0	173480	2	Astle-W_Blood-Cell-Traits_EUR_2016
rs2517664	rs2517664	T	C	rs2517664	T	C	1	1	Eosinophil percentage of granulocytes	Astle W	27863252	European	-0.0383	0.004595	7.774e-17	173480	0	173480	2	Astle-W_Blood-Cell-Traits_EUR_2016
rs17690703	rs17690703	C	T	rs17690703	C	T	1	1	Eosinophil percentage of granulocytes	Astle W	27863252	European	0.03511	0.004011	2.064e-18	173480	0	173480	2	Astle-W_Blood-Cell-Traits_EUR_2016
rs17690703	rs17690703	C	T	rs58089049	C	T	0.89577	0.9747	Eosinophil percentage of granulocytes	Astle W	27863252	European	0.02826	0.003614	5.276e-15	173480	0	173480	2	Astle-W_Blood-Cell-Traits_EUR_2016
rs17690703	rs17690703	C	T	chr17:43847569	TTTTGTTTG	T	0.89531	0.96976	Eosinophil percentage of granulocytes	Astle W	27863252	European	0.0281	0.003596	5.488e-15	173480	0	173480	2	Astle-W_Blood-Cell-Traits_EUR_2016
rs17690703	rs17690703	C	T	rs1358071	A	C	0.88702	0.9746	Eosinophil percentage of granulocytes	Astle W	27863252	European	0.02026	0.003387	2.222e-09	173480	0	173480	2	Astle-W_Blood-Cell-Traits_EUR_2016
rs17690703	rs17690703	C	T	rs7207400	T	C	0.8827	0.97462	Eosinophil percentage of granulocytes	Astle W	27863252	European	0.031	0.003809	4.02e-16	173480	0	173480	2	Astle-W_Blood-Cell-Traits_EUR_2016
rs2458203	rs2458203	T	C	rs2458203	T	C	1	1	Eosinophil percentage of granulocytes	Astle W	27863252	European	0.0288	0.003742	1.396e-14	173480	0	173480	2	Astle-W_Blood-Cell-Traits_EUR_2016
rs2458203	rs2458203	T	C	rs2696694	G	C	0.92362	0.9822	Eosinophil percentage of granulocytes	Astle W	27863252	European	0.0236	0.003539	2.546e-11	173480	0	173480	2	Astle-W_Blood-Cell-Traits_EUR_2016
rs2458203	rs2458203	T	C	rs2732677	G	C	0.91126	0.97772	Eosinophil percentage of granulocytes	Astle W	27863252	European	0.02345	0.003573	5.243e-11	173480	0	173480	2	Astle-W_Blood-Cell-Traits_EUR_2016
rs2458203	rs2458203	T	C	rs2696558	T	A	0.89795	0.95592	Eosinophil percentage of granulocytes	Astle W	27863252	European	0.02285	0.003616	2.595e-10	173480	0	173480	2	Astle-W_Blood-Cell-Traits_EUR_2016
rs80028338	rs80028338	A	C	rs80028338	A	C	1	1	Eosinophil percentage of granulocytes	Astle W	27863252	European	0.04199	0.00423	3.162e-23	173480	0	173480	2	Astle-W_Blood-Cell-Traits_EUR_2016
rs80028338	rs80028338	A	C	rs17650860	G	A	1	1	Eosinophil percentage of granulocytes	Astle W	27863252	European	0.04013	0.004138	3.083e-22	173480	0	173480	2	Astle-W_Blood-Cell-Traits_EUR_2016
rs80028338	rs80028338	A	C	rs62063282	G	A	1	1	Eosinophil percentage of granulocytes	Astle W	27863252	European	0.03988	0.004133	4.985e-22	173480	0	173480	2	Astle-W_Blood-Cell-Traits_EUR_2016
rs80028338	rs80028338	A	C	rs17650872	G	T	1	1	Eosinophil percentage of granulocytes	Astle W	27863252	European	0.0399	0.004129	4.36e-22	173480	0	173480	2	Astle-W_Blood-Cell-Traits_EUR_2016
rs80028338	rs80028338	A	C	rs17650901	A	G	1	1	Eosinophil percentage of granulocytes	Astle W	27863252	European	0.0399	0.004129	4.263e-22	173480	0	173480	2	Astle-W_Blood-Cell-Traits_EUR_2016
rs9257133	rs9257133	C	T	rs9257133	C	T	1	1	Eosinophil percentage of granulocytes	Astle W	27863252	European	0.0372	0.005579	2.595e-11	173480	0	173480	2	Astle-W_Blood-Cell-Traits_EUR_2016
rs9257133	rs9257133	C	T	rs1233579	A	G	1	1	Eosinophil percentage of granulocytes	Astle W	27863252	European	0.03562	0.005535	1.236e-10	173480	0	173480	2	Astle-W_Blood-Cell-Traits_EUR_2016
rs9257133	rs9257133	C	T	rs1233580	G	C	1	1	Eosinophil percentage of granulocytes	Astle W	27863252	European	0.03685	0.005543	2.947e-11	173480	0	173480	2	Astle-W_Blood-Cell-Traits_EUR_2016
rs9257133	rs9257133	C	T	rs1233581	C	T	1	1	Eosinophil percentage of granulocytes	Astle W	27863252	European	0.03676	0.005542	3.299e-11	173480	0	173480	2	Astle-W_Blood-Cell-Traits_EUR_2016
rs9257133	rs9257133	C	T	rs1311912	A	T	1	1	Eosinophil percentage of granulocytes	Astle W	27863252	European	0.03691	0.005543	2.746e-11	173480	0	173480	2	Astle-W_Blood-Cell-Traits_EUR_2016
rs2734961	rs2734961	T	C	rs2734961	T	C	1	1	Eosinophil percentage of granulocytes	Astle W	27863252	European	-0.0276	0.00485	1.262e-08	173480	0	173480	2	Astle-W_Blood-Cell-Traits_EUR_2016
rs2734961	rs2734961	T	C	rs5013089	A	G	0.91378	1	Eosinophil percentage of granulocytes	Astle W	27863252	European	-0.02733	0.004502	1.266e-09	173480	0	173480	2	Astle-W_Blood-Cell-Traits_EUR_2016
rs2734961	rs2734961	T	C	rs2734983	A	T	0.91378	1	Eosinophil percentage of granulocytes	Astle W	27863252	European	-0.0275	0.004518	1.156e-09	173480	0	173480	2	Astle-W_Blood-Cell-Traits_EUR_2016
rs2734961	rs2734961	T	C	rs2517866	T	C	0.91378	1	Eosinophil percentage of granulocytes	Astle W	27863252	European	-0.02736	0.004501	1.206e-09	173480	0	173480	2	Astle-W_Blood-Cell-Traits_EUR_2016
rs2734961	rs2734961	T	C	rs3094176	A	G	0.91378	1	Eosinophil percentage of granulocytes	Astle W	27863252	European	-0.02727	0.004478	1.13e-09	173480	0	173480	2	Astle-W_Blood-Cell-Traits_EUR_2016
rs4630591	rs4630591	C	T	rs4630591	C	T	1	1	Eosinophil percentage of granulocytes	Astle W	27863252	European	0.04329	0.004394	6.732e-23	173480	0	173480	2	Astle-W_Blood-Cell-Traits_EUR_2016
rs4630591	rs4630591	C	T	rs113434679	C	A	0.9109	0.96906	Eosinophil percentage of granulocytes	Astle W	27863252	European	0.04305	0.004525	1.852e-21	173480	0	173480	2	Astle-W_Blood-Cell-Traits_EUR_2016
rs4630591	rs4630591	C	T	chr17:43896862	CT	C	0.88778	0.95669	Eosinophil percentage of granulocytes	Astle W	27863252	European	0.03996	0.004304	1.617e-20	173480	0	173480	2	Astle-W_Blood-Cell-Traits_EUR_2016
rs4630591	rs4630591	C	T	rs56214516	A	C	0.88748	0.96844	Eosinophil percentage of granulocytes	Astle W	27863252	European	0.04087	0.004412	2.015e-20	173480	0	173480	2	Astle-W_Blood-Cell-Traits_EUR_2016
rs4630591	rs4630591	C	T	rs4327090	A	G	0.88219	0.95074	Eosinophil percentage of granulocytes	Astle W	27863252	European	0.04181	0.004427	3.537e-21	173480	0	173480	2	Astle-W_Blood-Cell-Traits_EUR_2016
rs182821552	rs182821552	A	G	rs182821552	A	G	1	1	Eosinophil percentage of granulocytes	Astle W	27863252	European	-0.05111	0.005349	1.234e-21	173480	0	173480	2	Astle-W_Blood-Cell-Traits_EUR_2016
rs182821552	rs182821552	A	G	chr17:44330438	G	A	1	1	Eosinophil percentage of granulocytes	Astle W	27863252	European	-0.05199	0.005337	2.009e-22	173480	0	173480	2	Astle-W_Blood-Cell-Traits_EUR_2016
rs182821552	rs182821552	A	G	rs192799606	G	A	0.99359	1	Eosinophil percentage of granulocytes	Astle W	27863252	European	-0.05045	0.00522	4.242e-22	173480	0	173480	2	Astle-W_Blood-Cell-Traits_EUR_2016
rs9268644	rs9268644	A	C	rs9268644	A	C	1	1	Eosinophil percentage of granulocytes	Astle W	27863252	European	-0.0265	0.003587	1.495e-13	173480	0	173480	2	Astle-W_Blood-Cell-Traits_EUR_2016
rs2732611	rs2732611	C	A	rs2732611	C	A	1	1	Eosinophil percentage of granulocytes	Astle W	27863252	European	-0.03947	0.004187	4.241e-21	173480	0	173480	2	Astle-W_Blood-Cell-Traits_EUR_2016
rs2732611	rs2732611	C	A	rs2696535	G	A	0.95308	0.97626	Eosinophil percentage of granulocytes	Astle W	27863252	European	-0.03244	0.003908	1.042e-16	173480	0	173480	2	Astle-W_Blood-Cell-Traits_EUR_2016
rs2732611	rs2732611	C	A	chr17:44356098	C	A	0.95308	0.97626	Eosinophil percentage of granulocytes	Astle W	27863252	European	-0.03243	0.003913	1.15e-16	173480	0	173480	2	Astle-W_Blood-Cell-Traits_EUR_2016
rs2732611	rs2732611	C	A	rs2696527	T	G	0.95308	0.97626	Eosinophil percentage of granulocytes	Astle W	27863252	European	-0.03436	0.004031	1.555e-17	173480	0	173480	2	Astle-W_Blood-Cell-Traits_EUR_2016
rs2732611	rs2732611	C	A	rs2696525	T	C	0.95308	0.97626	Eosinophil percentage of granulocytes	Astle W	27863252	European	-0.0338	0.003941	9.745e-18	173480	0	173480	2	Astle-W_Blood-Cell-Traits_EUR_2016
rs58568715	rs58568715	A	G	rs58568715	A	G	1	1	Eosinophil percentage of granulocytes	Astle W	27863252	European	0.02972	0.004874	1.073e-09	173480	0	173480	2	Astle-W_Blood-Cell-Traits_EUR_2016
rs58568715	rs58568715	A	G	rs2231884	C	T	0.96401	0.98541	Eosinophil percentage of granulocytes	Astle W	27863252	European	0.02912	0.004825	1.577e-09	173480	0	173480	2	Astle-W_Blood-Cell-Traits_EUR_2016
rs58568715	rs58568715	A	G	rs12225345	A	G	0.95703	0.98539	Eosinophil percentage of granulocytes	Astle W	27863252	European	0.02951	0.004809	8.448e-10	173480	0	173480	2	Astle-W_Blood-Cell-Traits_EUR_2016
rs58568715	rs58568715	A	G	rs17854357	G	C	0.91413	0.96312	Eosinophil percentage of granulocytes	Astle W	27863252	European	0.02674	0.004795	2.46e-08	173480	0	173480	2	Astle-W_Blood-Cell-Traits_EUR_2016
rs58568715	rs58568715	A	G	rs111953392	G	A	0.90777	0.95624	Eosinophil percentage of granulocytes	Astle W	27863252	European	0.02756	0.004809	9.987e-09	173480	0	173480	2	Astle-W_Blood-Cell-Traits_EUR_2016
rs3130679	rs3130679	A	G	rs3130679	A	G	1	1	Eosinophil percentage of granulocytes	Astle W	27863252	European	0.03908	0.005271	1.215e-13	173480	0	173480	2	Astle-W_Blood-Cell-Traits_EUR_2016
rs3130679	rs3130679	A	G	rs3131383	G	T	1	1	Eosinophil percentage of granulocytes	Astle W	27863252	European	0.03796	0.005268	5.775e-13	173480	0	173480	2	Astle-W_Blood-Cell-Traits_EUR_2016
rs3130679	rs3130679	A	G	rs3101018	C	T	1	1	Eosinophil percentage of granulocytes	Astle W	27863252	European	0.03829	0.00527	3.744e-13	173480	0	173480	2	Astle-W_Blood-Cell-Traits_EUR_2016
rs3130679	rs3130679	A	G	rs3131381	C	A	1	1	Eosinophil percentage of granulocytes	Astle W	27863252	European	0.03815	0.005269	4.496e-13	173480	0	173480	2	Astle-W_Blood-Cell-Traits_EUR_2016
rs3130679	rs3130679	A	G	rs3131380	A	G	1	1	Eosinophil percentage of granulocytes	Astle W	27863252	European	0.03809	0.005269	4.893e-13	173480	0	173480	2	Astle-W_Blood-Cell-Traits_EUR_2016
rs111912558	rs111912558	C	T	rs111912558	C	T	1	1	Eosinophil percentage of granulocytes	Astle W	27863252	European	-0.03827	0.004203	8.533e-20	173480	0	173480	2	Astle-W_Blood-Cell-Traits_EUR_2016
rs111912558	rs111912558	C	T	chr17:44355376	A	G	1	1	Eosinophil percentage of granulocytes	Astle W	27863252	European	-0.03677	0.004165	1.06e-18	173480	0	173480	2	Astle-W_Blood-Cell-Traits_EUR_2016
rs111912558	rs111912558	C	T	rs113896715	C	T	1	1	Eosinophil percentage of granulocytes	Astle W	27863252	European	-0.03832	0.004196	6.749e-20	173480	0	173480	2	Astle-W_Blood-Cell-Traits_EUR_2016
rs111912558	rs111912558	C	T	rs113130019	T	C	1	1	Eosinophil percentage of granulocytes	Astle W	27863252	European	-0.03911	0.004245	3.22e-20	173480	0	173480	2	Astle-W_Blood-Cell-Traits_EUR_2016
rs111912558	rs111912558	C	T	rs80296410	A	G	1	1	Eosinophil percentage of granulocytes	Astle W	27863252	European	-0.03916	0.004242	2.699e-20	173480	0	173480	2	Astle-W_Blood-Cell-Traits_EUR_2016
rs374952396	rs374952396	G	T	rs374952396	G	T	1	1	Eosinophil percentage of granulocytes	Astle W	27863252	European	-0.03966	0.004143	1.041e-21	173480	0	173480	2	Astle-W_Blood-Cell-Traits_EUR_2016
rs374952396	rs374952396	G	T	rs369332489	C	G	1	1	Eosinophil percentage of granulocytes	Astle W	27863252	European	-0.03978	0.004145	8.249e-22	173480	0	173480	2	Astle-W_Blood-Cell-Traits_EUR_2016
rs374952396	rs374952396	G	T	rs183211	A	G	0.91665	0.9947	Eosinophil percentage of granulocytes	Astle W	27863252	European	-0.0387	0.004155	1.246e-20	173480	0	173480	2	Astle-W_Blood-Cell-Traits_EUR_2016
rs374952396	rs374952396	G	T	chr17:44781143	C	A	0.91652	0.98949	Eosinophil percentage of granulocytes	Astle W	27863252	European	-0.0388	0.00415	8.899e-21	173480	0	173480	2	Astle-W_Blood-Cell-Traits_EUR_2016
rs374952396	rs374952396	G	T	rs77819282	A	G	0.91208	1	Eosinophil percentage of granulocytes	Astle W	27863252	European	-0.03932	0.00417	4.147e-21	173480	0	173480	2	Astle-W_Blood-Cell-Traits_EUR_2016
rs3131062	rs3131062	A	T	rs3131062	A	T	1	1	Eosinophil percentage of granulocytes	Astle W	27863252	European	-0.03317	0.004623	7.205e-13	173480	0	173480	2	Astle-W_Blood-Cell-Traits_EUR_2016
rs3131062	rs3131062	A	T	rs3129986	T	C	0.98226	1	Eosinophil percentage of granulocytes	Astle W	27863252	European	-0.03292	0.004628	1.125e-12	173480	0	173480	2	Astle-W_Blood-Cell-Traits_EUR_2016
rs117300236	rs117300236	A	G	rs117300236	A	G	1	1	Eosinophil percentage of granulocytes	Astle W	27863252	European	-0.03485	0.004209	1.252e-16	173480	0	173480	2	Astle-W_Blood-Cell-Traits_EUR_2016
rs12602513	rs12602513	A	G	rs12602513	A	G	1	1	Eosinophil percentage of white cells	Astle W	27863252	European	-0.02349	0.003737	3.287e-10	173480	0	173480	2	Astle-W_Blood-Cell-Traits_EUR_2016
rs12602513	rs12602513	A	G	rs34342173	T	C	1	1	Eosinophil percentage of white cells	Astle W	27863252	European	-0.0238	0.003692	1.152e-10	173480	0	173480	2	Astle-W_Blood-Cell-Traits_EUR_2016
rs12602513	rs12602513	A	G	rs34933056	G	A	1	1	Eosinophil percentage of white cells	Astle W	27863252	European	-0.02397	0.003689	8.175e-11	173480	0	173480	2	Astle-W_Blood-Cell-Traits_EUR_2016
rs12602513	rs12602513	A	G	rs2227319	G	A	1	1	Eosinophil percentage of white cells	Astle W	27863252	European	-0.02359	0.003691	1.637e-10	173480	0	173480	2	Astle-W_Blood-Cell-Traits_EUR_2016
rs12602513	rs12602513	A	G	rs2227321	G	C	1	1	Eosinophil percentage of white cells	Astle W	27863252	European	-0.02376	0.003693	1.24e-10	173480	0	173480	2	Astle-W_Blood-Cell-Traits_EUR_2016
rs17652520	rs17652520	A	G	rs17652520	A	G	1	1	Eosinophil percentage of white cells	Astle W	27863252	European	-0.03942	0.004206	7.189e-21	173480	0	173480	2	Astle-W_Blood-Cell-Traits_EUR_2016
rs17652520	rs17652520	A	G	rs17650860	A	G	0.98389	1	Eosinophil percentage of white cells	Astle W	27863252	European	-0.03817	0.00412	1.948e-20	173480	0	173480	2	Astle-W_Blood-Cell-Traits_EUR_2016
rs17652520	rs17652520	A	G	rs62063282	A	G	0.98389	1	Eosinophil percentage of white cells	Astle W	27863252	European	-0.03791	0.004116	3.196e-20	173480	0	173480	2	Astle-W_Blood-Cell-Traits_EUR_2016
rs17652520	rs17652520	A	G	rs17650872	T	G	0.98389	1	Eosinophil percentage of white cells	Astle W	27863252	European	-0.03794	0.004111	2.782e-20	173480	0	173480	2	Astle-W_Blood-Cell-Traits_EUR_2016
rs17652520	rs17652520	A	G	rs17650901	G	A	0.98389	1	Eosinophil percentage of white cells	Astle W	27863252	European	-0.03794	0.004111	2.716e-20	173480	0	173480	2	Astle-W_Blood-Cell-Traits_EUR_2016
rs372745970	rs372745970	C	G	rs372745970	C	G	1	1	Eosinophil percentage of white cells	Astle W	27863252	European	-0.04184	0.004361	8.466e-22	173480	0	173480	2	Astle-W_Blood-Cell-Traits_EUR_2016
rs372745970	rs372745970	C	G	chr17:44243863	T	A	0.91932	0.99421	Eosinophil percentage of white cells	Astle W	27863252	European	-0.03953	0.004224	8.254e-21	173480	0	173480	2	Astle-W_Blood-Cell-Traits_EUR_2016
rs372745970	rs372745970	C	G	chr17:44243868	T	C	0.91932	0.99421	Eosinophil percentage of white cells	Astle W	27863252	European	-0.03929	0.004197	7.9e-21	173480	0	173480	2	Astle-W_Blood-Cell-Traits_EUR_2016
rs372745970	rs372745970	C	G	chr17:44243870	C	T	0.91932	0.99421	Eosinophil percentage of white cells	Astle W	27863252	European	-0.03931	0.004197	7.559e-21	173480	0	173480	2	Astle-W_Blood-Cell-Traits_EUR_2016
rs372745970	rs372745970	C	G	rs55744103	C	T	0.91497	1	Eosinophil percentage of white cells	Astle W	27863252	European	-0.03928	0.004206	9.747e-21	173480	0	173480	2	Astle-W_Blood-Cell-Traits_EUR_2016
rs62070952	rs62070952	A	C	rs62070952	A	C	1	1	Eosinophil percentage of white cells	Astle W	27863252	European	-0.0388	0.004361	5.761e-19	173480	0	173480	2	Astle-W_Blood-Cell-Traits_EUR_2016
rs62070952	rs62070952	A	C	rs199632045	TA	T	1	1	Eosinophil percentage of white cells	Astle W	27863252	European	-0.03865	0.004358	7.31e-19	173480	0	173480	2	Astle-W_Blood-Cell-Traits_EUR_2016
rs62070952	rs62070952	A	C	rs373294137	G	GT	0.94123	0.98779	Eosinophil percentage of white cells	Astle W	27863252	European	-0.03947	0.004265	2.119e-20	173480	0	173480	2	Astle-W_Blood-Cell-Traits_EUR_2016
rs62070952	rs62070952	A	C	rs77917260	T	C	0.94086	0.98173	Eosinophil percentage of white cells	Astle W	27863252	European	-0.02845	0.003837	1.216e-13	173480	0	173480	2	Astle-W_Blood-Cell-Traits_EUR_2016
rs62070952	rs62070952	A	C	chr17:44459139	T	TA	0.9341	0.99367	Eosinophil percentage of white cells	Astle W	27863252	European	-0.03798	0.004371	3.641e-18	173480	0	173480	2	Astle-W_Blood-Cell-Traits_EUR_2016
rs4535826	rs4535826	A	G	rs4535826	A	G	1	1	Eosinophil percentage of white cells	Astle W	27863252	European	-0.02803	0.004386	1.643e-10	173480	0	173480	2	Astle-W_Blood-Cell-Traits_EUR_2016
rs74652075	rs74652075	A	G	rs74652075	A	G	1	1	Eosinophil percentage of white cells	Astle W	27863252	European	0.02916	0.004001	3.149e-13	173480	0	173480	2	Astle-W_Blood-Cell-Traits_EUR_2016
rs74652075	rs74652075	A	G	rs111854089	C	A	1	1	Eosinophil percentage of white cells	Astle W	27863252	European	0.02921	0.004008	3.121e-13	173480	0	173480	2	Astle-W_Blood-Cell-Traits_EUR_2016
rs74652075	rs74652075	A	G	rs67539917	GGCTGGTGACCCT	G	1	1	Eosinophil percentage of white cells	Astle W	27863252	European	0.02925	0.004007	2.892e-13	173480	0	173480	2	Astle-W_Blood-Cell-Traits_EUR_2016
rs74652075	rs74652075	A	G	rs76934998	G	A	1	1	Eosinophil percentage of white cells	Astle W	27863252	European	0.02917	0.004001	3.057e-13	173480	0	173480	2	Astle-W_Blood-Cell-Traits_EUR_2016
rs74652075	rs74652075	A	G	rs74358353	A	G	1	1	Eosinophil percentage of white cells	Astle W	27863252	European	0.02919	0.004001	2.973e-13	173480	0	173480	2	Astle-W_Blood-Cell-Traits_EUR_2016
rs13201294	rs13201294	A	T	rs13201294	A	T	1	1	Eosinophil percentage of white cells	Astle W	27863252	European	0.03138	0.005274	2.687e-09	173480	0	173480	2	Astle-W_Blood-Cell-Traits_EUR_2016
rs56072903	rs56072903	C	T	rs56072903	C	T	1	1	Eosinophil percentage of white cells	Astle W	27863252	European	-0.0402	0.004514	5.345e-19	173480	0	173480	2	Astle-W_Blood-Cell-Traits_EUR_2016
rs56072903	rs56072903	C	T	rs2668709	C	T	0.84752	0.94541	Eosinophil percentage of white cells	Astle W	27863252	European	-0.03966	0.004254	1.146e-20	173480	0	173480	2	Astle-W_Blood-Cell-Traits_EUR_2016
rs56072903	rs56072903	C	T	chr17:43751598	G	GT	0.8471	1	Eosinophil percentage of white cells	Astle W	27863252	European	-0.04047	0.004288	3.739e-21	173480	0	173480	2	Astle-W_Blood-Cell-Traits_EUR_2016
rs56072903	rs56072903	C	T	rs111878933	T	C	0.8471	1	Eosinophil percentage of white cells	Astle W	27863252	European	-0.0352	0.00395	5.046e-19	173480	0	173480	2	Astle-W_Blood-Cell-Traits_EUR_2016
rs56072903	rs56072903	C	T	rs111735741	A	G	0.8471	1	Eosinophil percentage of white cells	Astle W	27863252	European	-0.03532	0.003951	3.89e-19	173480	0	173480	2	Astle-W_Blood-Cell-Traits_EUR_2016
rs2532387	rs2532387	T	G	rs2532387	T	G	1	1	Eosinophil percentage of white cells	Astle W	27863252	European	-0.04019	0.004256	3.633e-21	173480	0	173480	2	Astle-W_Blood-Cell-Traits_EUR_2016
rs2532387	rs2532387	T	G	rs34221112	AG	A	0.96743	1	Eosinophil percentage of white cells	Astle W	27863252	European	-0.03852	0.004123	9.418e-21	173480	0	173480	2	Astle-W_Blood-Cell-Traits_EUR_2016
rs2532387	rs2532387	T	G	rs62060842	A	T	0.96215	1	Eosinophil percentage of white cells	Astle W	27863252	European	-0.04013	0.004264	4.924e-21	173480	0	173480	2	Astle-W_Blood-Cell-Traits_EUR_2016
rs2532387	rs2532387	T	G	rs3912060	T	C	0.96215	1	Eosinophil percentage of white cells	Astle W	27863252	European	-0.03991	0.004227	3.642e-21	173480	0	173480	2	Astle-W_Blood-Cell-Traits_EUR_2016
rs2532387	rs2532387	T	G	rs17576954	C	T	0.96215	1	Eosinophil percentage of white cells	Astle W	27863252	European	-0.03999	0.004212	2.209e-21	173480	0	173480	2	Astle-W_Blood-Cell-Traits_EUR_2016
rs199442	rs199442	A	G	rs199442	A	G	1	1	Eosinophil percentage of white cells	Astle W	27863252	European	-0.02957	0.003572	1.242e-16	173480	0	173480	2	Astle-W_Blood-Cell-Traits_EUR_2016
rs199442	rs199442	A	G	rs199449	A	G	1	1	Eosinophil percentage of white cells	Astle W	27863252	European	-0.02991	0.003579	6.385e-17	173480	0	173480	2	Astle-W_Blood-Cell-Traits_EUR_2016
rs199442	rs199442	A	G	rs199444	C	T	1	1	Eosinophil percentage of white cells	Astle W	27863252	European	-0.02965	0.00358	1.204e-16	173480	0	173480	2	Astle-W_Blood-Cell-Traits_EUR_2016
rs199442	rs199442	A	G	rs199531	C	T	0.99479	1	Eosinophil percentage of white cells	Astle W	27863252	European	-0.02945	0.00358	1.94e-16	173480	0	173480	2	Astle-W_Blood-Cell-Traits_EUR_2016
rs199442	rs199442	A	G	rs199437	A	T	0.98963	1	Eosinophil percentage of white cells	Astle W	27863252	European	-0.03739	0.004145	1.864e-19	173480	0	173480	2	Astle-W_Blood-Cell-Traits_EUR_2016
rs2532395	rs2532395	C	T	rs2532395	C	T	1	1	Eosinophil percentage of white cells	Astle W	27863252	European	0.03809	0.004418	6.711e-18	173480	0	173480	2	Astle-W_Blood-Cell-Traits_EUR_2016
rs2532395	rs2532395	C	T	rs373392968	T	C	0.98325	0.99437	Eosinophil percentage of white cells	Astle W	27863252	European	0.03884	0.004317	2.362e-19	173480	0	173480	2	Astle-W_Blood-Cell-Traits_EUR_2016
rs2532395	rs2532395	C	T	rs140256385	T	C	0.96101	1	Eosinophil percentage of white cells	Astle W	27863252	European	0.04023	0.004543	8.263e-19	173480	0	173480	2	Astle-W_Blood-Cell-Traits_EUR_2016
rs2532395	rs2532395	C	T	chr17:44305689	A	G	0.95543	0.99423	Eosinophil percentage of white cells	Astle W	27863252	European	0.03949	0.004513	2.129e-18	173480	0	173480	2	Astle-W_Blood-Cell-Traits_EUR_2016
rs2532395	rs2532395	C	T	rs140618737	TTTG	T	0.94615	1	Eosinophil percentage of white cells	Astle W	27863252	European	0.03892	0.004166	9.383e-21	173480	0	173480	2	Astle-W_Blood-Cell-Traits_EUR_2016
rs3132685	rs3132685	A	G	rs3132685	A	G	1	1	Eosinophil percentage of white cells	Astle W	27863252	European	-0.03859	0.005484	1.966e-12	173480	0	173480	2	Astle-W_Blood-Cell-Traits_EUR_2016
rs2732631	rs2732631	G	T	rs2732631	G	T	1	1	Eosinophil percentage of white cells	Astle W	27863252	European	0.03863	0.004135	9.505e-21	173480	0	173480	2	Astle-W_Blood-Cell-Traits_EUR_2016
rs2732631	rs2732631	G	T	rs2532417	C	T	0.99465	1	Eosinophil percentage of white cells	Astle W	27863252	European	0.03849	0.004132	1.213e-20	173480	0	173480	2	Astle-W_Blood-Cell-Traits_EUR_2016
rs2732631	rs2732631	G	T	rs2532416	A	C	0.99465	1	Eosinophil percentage of white cells	Astle W	27863252	European	0.03901	0.004162	7.048e-21	173480	0	173480	2	Astle-W_Blood-Cell-Traits_EUR_2016
rs2732631	rs2732631	G	T	rs2732630	A	C	0.98394	0.99461	Eosinophil percentage of white cells	Astle W	27863252	European	0.03862	0.004132	9.067e-21	173480	0	173480	2	Astle-W_Blood-Cell-Traits_EUR_2016
rs2732631	rs2732631	G	T	rs11079733	T	A	0.97866	1	Eosinophil percentage of white cells	Astle W	27863252	European	0.03251	0.003782	8.294e-18	173480	0	173480	2	Astle-W_Blood-Cell-Traits_EUR_2016
rs385816	rs385816	G	A	rs385816	G	A	1	1	Eosinophil percentage of white cells	Astle W	27863252	European	0.03281	0.00525	4.107e-10	173480	0	173480	2	Astle-W_Blood-Cell-Traits_EUR_2016
rs385816	rs385816	G	A	rs3094569	A	T	1	1	Eosinophil percentage of white cells	Astle W	27863252	European	0.03298	0.005264	3.733e-10	173480	0	173480	2	Astle-W_Blood-Cell-Traits_EUR_2016
rs385816	rs385816	G	A	rs1233480	C	T	0.98768	1	Eosinophil percentage of white cells	Astle W	27863252	European	0.03309	0.005255	3.042e-10	173480	0	173480	2	Astle-W_Blood-Cell-Traits_EUR_2016
rs385816	rs385816	G	A	rs2523432	G	A	0.93807	1	Eosinophil percentage of white cells	Astle W	27863252	European	0.0334	0.005269	2.296e-10	173480	0	173480	2	Astle-W_Blood-Cell-Traits_EUR_2016
rs385816	rs385816	G	A	rs9257809	A	G	0.8525	1	Eosinophil percentage of white cells	Astle W	27863252	European	0.03346	0.005369	4.623e-10	173480	0	173480	2	Astle-W_Blood-Cell-Traits_EUR_2016
rs2696423	rs2696423	A	G	rs2696423	A	G	1	1	Eosinophil percentage of white cells	Astle W	27863252	European	-0.03969	0.004306	3.043e-20	173480	0	173480	2	Astle-W_Blood-Cell-Traits_EUR_2016
rs2696423	rs2696423	A	G	rs2696422	C	T	1	1	Eosinophil percentage of white cells	Astle W	27863252	European	-0.03952	0.004312	4.92e-20	173480	0	173480	2	Astle-W_Blood-Cell-Traits_EUR_2016
rs2696423	rs2696423	A	G	rs2532364	G	A	0.86358	1	Eosinophil percentage of white cells	Astle W	27863252	European	-0.04037	0.004337	1.276e-20	173480	0	173480	2	Astle-W_Blood-Cell-Traits_EUR_2016
rs2696423	rs2696423	A	G	rs62073155	A	G	0.86358	1	Eosinophil percentage of white cells	Astle W	27863252	European	-0.04005	0.00431	1.498e-20	173480	0	173480	2	Astle-W_Blood-Cell-Traits_EUR_2016
rs2696423	rs2696423	A	G	rs190796367	G	A	0.86358	1	Eosinophil percentage of white cells	Astle W	27863252	European	-0.03991	0.00431	2.075e-20	173480	0	173480	2	Astle-W_Blood-Cell-Traits_EUR_2016
rs2243967	rs2243967	C	T	rs2243967	C	T	1	1	Eosinophil percentage of white cells	Astle W	27863252	European	-0.041	0.004339	3.367e-21	173480	0	173480	2	Astle-W_Blood-Cell-Traits_EUR_2016
rs2243967	rs2243967	C	T	rs2532364	G	A	0.96236	1	Eosinophil percentage of white cells	Astle W	27863252	European	-0.04037	0.004337	1.276e-20	173480	0	173480	2	Astle-W_Blood-Cell-Traits_EUR_2016
rs2243967	rs2243967	C	T	rs62073155	A	G	0.96236	1	Eosinophil percentage of white cells	Astle W	27863252	European	-0.04005	0.00431	1.498e-20	173480	0	173480	2	Astle-W_Blood-Cell-Traits_EUR_2016
rs2243967	rs2243967	C	T	rs190796367	G	A	0.96236	1	Eosinophil percentage of white cells	Astle W	27863252	European	-0.03991	0.00431	2.075e-20	173480	0	173480	2	Astle-W_Blood-Cell-Traits_EUR_2016
rs2243967	rs2243967	C	T	rs62073157	A	G	0.96236	1	Eosinophil percentage of white cells	Astle W	27863252	European	-0.03967	0.004224	5.811e-21	173480	0	173480	2	Astle-W_Blood-Cell-Traits_EUR_2016
rs1632926	rs1632926	G	A	rs1632926	G	A	1	1	Eosinophil percentage of white cells	Astle W	27863252	European	-0.02493	0.004428	1.788e-08	173480	0	173480	2	Astle-W_Blood-Cell-Traits_EUR_2016
rs1632926	rs1632926	G	A	rs1264807	C	A	1	1	Eosinophil percentage of white cells	Astle W	27863252	European	-0.02486	0.004431	2.021e-08	173480	0	173480	2	Astle-W_Blood-Cell-Traits_EUR_2016
rs1632926	rs1632926	G	A	rs356959	A	G	1	1	Eosinophil percentage of white cells	Astle W	27863252	European	-0.02481	0.00444	2.304e-08	173480	0	173480	2	Astle-W_Blood-Cell-Traits_EUR_2016
rs1632926	rs1632926	G	A	rs356971	G	T	1	1	Eosinophil percentage of white cells	Astle W	27863252	European	-0.02464	0.004427	2.592e-08	173480	0	173480	2	Astle-W_Blood-Cell-Traits_EUR_2016
rs1632926	rs1632926	G	A	rs259926	T	C	1	1	Eosinophil percentage of white cells	Astle W	27863252	European	-0.02466	0.004428	2.557e-08	173480	0	173480	2	Astle-W_Blood-Cell-Traits_EUR_2016
rs200995	rs200995	T	C	rs200995	T	C	1	1	Eosinophil percentage of white cells	Astle W	27863252	European	0.03137	0.00519	1.491e-09	173480	0	173480	2	Astle-W_Blood-Cell-Traits_EUR_2016
rs200995	rs200995	T	C	rs200989	A	G	1	1	Eosinophil percentage of white cells	Astle W	27863252	European	0.03176	0.00521	1.081e-09	173480	0	173480	2	Astle-W_Blood-Cell-Traits_EUR_2016
rs200995	rs200995	T	C	rs200948	T	C	1	1	Eosinophil percentage of white cells	Astle W	27863252	European	0.03143	0.005191	1.401e-09	173480	0	173480	2	Astle-W_Blood-Cell-Traits_EUR_2016
rs200995	rs200995	T	C	rs200950	A	G	1	1	Eosinophil percentage of white cells	Astle W	27863252	European	0.03135	0.005192	1.556e-09	173480	0	173480	2	Astle-W_Blood-Cell-Traits_EUR_2016
rs200995	rs200995	T	C	rs200952	C	T	1	1	Eosinophil percentage of white cells	Astle W	27863252	European	0.03131	0.005191	1.617e-09	173480	0	173480	2	Astle-W_Blood-Cell-Traits_EUR_2016
rs62073099	rs62073099	C	G	rs62073099	C	G	1	1	Eosinophil percentage of white cells	Astle W	27863252	European	-0.04024	0.004427	1.007e-19	173480	0	173480	2	Astle-W_Blood-Cell-Traits_EUR_2016
rs62073099	rs62073099	C	G	chr17:44214386	G	A	0.96295	0.98744	Eosinophil percentage of white cells	Astle W	27863252	European	-0.04305	0.004976	5.111e-18	173480	0	173480	2	Astle-W_Blood-Cell-Traits_EUR_2016
rs62073099	rs62073099	C	G	chr17:44214518	T	C	0.96295	0.98744	Eosinophil percentage of white cells	Astle W	27863252	European	-0.04358	0.005006	3.147e-18	173480	0	173480	2	Astle-W_Blood-Cell-Traits_EUR_2016
rs62073099	rs62073099	C	G	chr17:44216817	T	A	0.96295	0.98744	Eosinophil percentage of white cells	Astle W	27863252	European	-0.0415	0.004976	7.441e-17	173480	0	173480	2	Astle-W_Blood-Cell-Traits_EUR_2016
rs62073099	rs62073099	C	G	chr17:44222080	C	A	0.96295	0.98744	Eosinophil percentage of white cells	Astle W	27863252	European	-0.04516	0.005207	4.24e-18	173480	0	173480	2	Astle-W_Blood-Cell-Traits_EUR_2016
rs62063281	rs62063281	A	G	rs62063281	A	G	1	1	Eosinophil percentage of white cells	Astle W	27863252	European	0.04046	0.004248	1.637e-21	173480	0	173480	2	Astle-W_Blood-Cell-Traits_EUR_2016
rs62063281	rs62063281	A	G	rs17650860	G	A	0.98377	0.99455	Eosinophil percentage of white cells	Astle W	27863252	European	0.03817	0.00412	1.948e-20	173480	0	173480	2	Astle-W_Blood-Cell-Traits_EUR_2016
rs62063281	rs62063281	A	G	rs62063282	G	A	0.98377	0.99455	Eosinophil percentage of white cells	Astle W	27863252	European	0.03791	0.004116	3.196e-20	173480	0	173480	2	Astle-W_Blood-Cell-Traits_EUR_2016
rs62063281	rs62063281	A	G	rs17650872	G	T	0.98377	0.99455	Eosinophil percentage of white cells	Astle W	27863252	European	0.03794	0.004111	2.782e-20	173480	0	173480	2	Astle-W_Blood-Cell-Traits_EUR_2016
rs62063281	rs62063281	A	G	rs17650901	A	G	0.98377	0.99455	Eosinophil percentage of white cells	Astle W	27863252	European	0.03794	0.004111	2.716e-20	173480	0	173480	2	Astle-W_Blood-Cell-Traits_EUR_2016
rs2517664	rs2517664	T	C	rs2517664	T	C	1	1	Eosinophil percentage of white cells	Astle W	27863252	European	-0.03857	0.004576	3.495e-17	173480	0	173480	2	Astle-W_Blood-Cell-Traits_EUR_2016
rs17690703	rs17690703	C	T	rs17690703	C	T	1	1	Eosinophil percentage of white cells	Astle W	27863252	European	0.03367	0.003993	3.421e-17	173480	0	173480	2	Astle-W_Blood-Cell-Traits_EUR_2016
rs17690703	rs17690703	C	T	rs58089049	C	T	0.89577	0.9747	Eosinophil percentage of white cells	Astle W	27863252	European	0.02701	0.0036	6.214e-14	173480	0	173480	2	Astle-W_Blood-Cell-Traits_EUR_2016
rs17690703	rs17690703	C	T	chr17:43847569	TTTTGTTTG	T	0.89531	0.96976	Eosinophil percentage of white cells	Astle W	27863252	European	0.02701	0.003583	4.696e-14	173480	0	173480	2	Astle-W_Blood-Cell-Traits_EUR_2016
rs17690703	rs17690703	C	T	rs1358071	A	C	0.88702	0.9746	Eosinophil percentage of white cells	Astle W	27863252	European	0.01991	0.003375	3.651e-09	173480	0	173480	2	Astle-W_Blood-Cell-Traits_EUR_2016
rs17690703	rs17690703	C	T	rs7207400	T	C	0.8827	0.97462	Eosinophil percentage of white cells	Astle W	27863252	European	0.02957	0.003793	6.417e-15	173480	0	173480	2	Astle-W_Blood-Cell-Traits_EUR_2016
rs2458203	rs2458203	T	C	rs2458203	T	C	1	1	Eosinophil percentage of white cells	Astle W	27863252	European	0.02706	0.003725	3.757e-13	173480	0	173480	2	Astle-W_Blood-Cell-Traits_EUR_2016
rs2458203	rs2458203	T	C	rs2696694	G	C	0.92362	0.9822	Eosinophil percentage of white cells	Astle W	27863252	European	0.02188	0.003524	5.326e-10	173480	0	173480	2	Astle-W_Blood-Cell-Traits_EUR_2016
rs2458203	rs2458203	T	C	rs2732677	G	C	0.91126	0.97772	Eosinophil percentage of white cells	Astle W	27863252	European	0.02187	0.003559	8.013e-10	173480	0	173480	2	Astle-W_Blood-Cell-Traits_EUR_2016
rs2458203	rs2458203	T	C	rs2696558	T	A	0.89795	0.95592	Eosinophil percentage of white cells	Astle W	27863252	European	0.02143	0.003601	2.668e-09	173480	0	173480	2	Astle-W_Blood-Cell-Traits_EUR_2016
rs80028338	rs80028338	A	C	rs80028338	A	C	1	1	Eosinophil percentage of white cells	Astle W	27863252	European	0.03984	0.004211	3.076e-21	173480	0	173480	2	Astle-W_Blood-Cell-Traits_EUR_2016
rs80028338	rs80028338	A	C	rs17650860	G	A	1	1	Eosinophil percentage of white cells	Astle W	27863252	European	0.03817	0.00412	1.948e-20	173480	0	173480	2	Astle-W_Blood-Cell-Traits_EUR_2016
rs80028338	rs80028338	A	C	rs62063282	G	A	1	1	Eosinophil percentage of white cells	Astle W	27863252	European	0.03791	0.004116	3.196e-20	173480	0	173480	2	Astle-W_Blood-Cell-Traits_EUR_2016
rs80028338	rs80028338	A	C	rs17650872	G	T	1	1	Eosinophil percentage of white cells	Astle W	27863252	European	0.03794	0.004111	2.782e-20	173480	0	173480	2	Astle-W_Blood-Cell-Traits_EUR_2016
rs80028338	rs80028338	A	C	rs17650901	A	G	1	1	Eosinophil percentage of white cells	Astle W	27863252	European	0.03794	0.004111	2.716e-20	173480	0	173480	2	Astle-W_Blood-Cell-Traits_EUR_2016
rs9257133	rs9257133	C	T	rs9257133	C	T	1	1	Eosinophil percentage of white cells	Astle W	27863252	European	0.03478	0.005556	3.863e-10	173480	0	173480	2	Astle-W_Blood-Cell-Traits_EUR_2016
rs9257133	rs9257133	C	T	rs1233579	A	G	1	1	Eosinophil percentage of white cells	Astle W	27863252	European	0.03302	0.005513	2.095e-09	173480	0	173480	2	Astle-W_Blood-Cell-Traits_EUR_2016
rs9257133	rs9257133	C	T	rs1233580	G	C	1	1	Eosinophil percentage of white cells	Astle W	27863252	European	0.03434	0.00552	4.915e-10	173480	0	173480	2	Astle-W_Blood-Cell-Traits_EUR_2016
rs9257133	rs9257133	C	T	rs1233581	C	T	1	1	Eosinophil percentage of white cells	Astle W	27863252	European	0.03425	0.00552	5.5e-10	173480	0	173480	2	Astle-W_Blood-Cell-Traits_EUR_2016
rs9257133	rs9257133	C	T	rs1311912	A	T	1	1	Eosinophil percentage of white cells	Astle W	27863252	European	0.0344	0.00552	4.606e-10	173480	0	173480	2	Astle-W_Blood-Cell-Traits_EUR_2016
rs2734961	rs2734961	T	C	rs2734961	T	C	1	1	Eosinophil percentage of white cells	Astle W	27863252	European	-0.02734	0.004826	1.468e-08	173480	0	173480	2	Astle-W_Blood-Cell-Traits_EUR_2016
rs2734961	rs2734961	T	C	rs5013089	A	G	0.91378	1	Eosinophil percentage of white cells	Astle W	27863252	European	-0.02716	0.004481	1.359e-09	173480	0	173480	2	Astle-W_Blood-Cell-Traits_EUR_2016
rs2734961	rs2734961	T	C	rs2734983	A	T	0.91378	1	Eosinophil percentage of white cells	Astle W	27863252	European	-0.02727	0.004497	1.34e-09	173480	0	173480	2	Astle-W_Blood-Cell-Traits_EUR_2016
rs2734961	rs2734961	T	C	rs2517866	T	C	0.91378	1	Eosinophil percentage of white cells	Astle W	27863252	European	-0.02717	0.004481	1.329e-09	173480	0	173480	2	Astle-W_Blood-Cell-Traits_EUR_2016
rs2734961	rs2734961	T	C	rs3094176	A	G	0.91378	1	Eosinophil percentage of white cells	Astle W	27863252	European	-0.027	0.004458	1.39e-09	173480	0	173480	2	Astle-W_Blood-Cell-Traits_EUR_2016
rs2523810	rs2523810	T	C	rs2523810	T	C	1	1	Eosinophil percentage of white cells	Astle W	27863252	European	0.02043	0.003577	1.126e-08	173480	0	173480	2	Astle-W_Blood-Cell-Traits_EUR_2016
rs2523810	rs2523810	T	C	rs2734959	C	G	0.97634	0.99599	Eosinophil percentage of white cells	Astle W	27863252	European	0.02022	0.003544	1.15e-08	173480	0	173480	2	Astle-W_Blood-Cell-Traits_EUR_2016
rs2523810	rs2523810	T	C	rs2844824	T	A	0.91443	0.9639	Eosinophil percentage of white cells	Astle W	27863252	European	0.02102	0.00357	3.889e-09	173480	0	173480	2	Astle-W_Blood-Cell-Traits_EUR_2016
rs2523810	rs2523810	T	C	chr6:29840185	T	TC	0.91443	0.9639	Eosinophil percentage of white cells	Astle W	27863252	European	0.02182	0.003578	1.074e-09	173480	0	173480	2	Astle-W_Blood-Cell-Traits_EUR_2016
rs2523810	rs2523810	T	C	rs1611657	A	G	0.91443	0.9639	Eosinophil percentage of white cells	Astle W	27863252	European	0.0213	0.003594	3.117e-09	173480	0	173480	2	Astle-W_Blood-Cell-Traits_EUR_2016
rs4630591	rs4630591	C	T	rs4630591	C	T	1	1	Eosinophil percentage of white cells	Astle W	27863252	European	0.04099	0.004374	7.244e-21	173480	0	173480	2	Astle-W_Blood-Cell-Traits_EUR_2016
rs4630591	rs4630591	C	T	rs113434679	C	A	0.9109	0.96906	Eosinophil percentage of white cells	Astle W	27863252	European	0.04106	0.004505	7.88e-20	173480	0	173480	2	Astle-W_Blood-Cell-Traits_EUR_2016
rs4630591	rs4630591	C	T	chr17:43896862	CT	C	0.88778	0.95669	Eosinophil percentage of white cells	Astle W	27863252	European	0.03825	0.004286	4.46e-19	173480	0	173480	2	Astle-W_Blood-Cell-Traits_EUR_2016
rs4630591	rs4630591	C	T	rs56214516	A	C	0.88748	0.96844	Eosinophil percentage of white cells	Astle W	27863252	European	0.03905	0.004393	6.2e-19	173480	0	173480	2	Astle-W_Blood-Cell-Traits_EUR_2016
rs4630591	rs4630591	C	T	rs4327090	A	G	0.88219	0.95074	Eosinophil percentage of white cells	Astle W	27863252	European	0.03995	0.004407	1.24e-19	173480	0	173480	2	Astle-W_Blood-Cell-Traits_EUR_2016
rs182821552	rs182821552	A	G	rs182821552	A	G	1	1	Eosinophil percentage of white cells	Astle W	27863252	European	-0.04953	0.005324	1.377e-20	173480	0	173480	2	Astle-W_Blood-Cell-Traits_EUR_2016
rs182821552	rs182821552	A	G	chr17:44330438	G	A	1	1	Eosinophil percentage of white cells	Astle W	27863252	European	-0.05031	0.005312	2.757e-21	173480	0	173480	2	Astle-W_Blood-Cell-Traits_EUR_2016
rs182821552	rs182821552	A	G	rs192799606	G	A	0.99359	1	Eosinophil percentage of white cells	Astle W	27863252	European	-0.04854	0.005193	8.987e-21	173480	0	173480	2	Astle-W_Blood-Cell-Traits_EUR_2016
rs9268644	rs9268644	A	C	rs9268644	A	C	1	1	Eosinophil percentage of white cells	Astle W	27863252	European	-0.03004	0.003571	4.078e-17	173480	0	173480	2	Astle-W_Blood-Cell-Traits_EUR_2016
rs2732611	rs2732611	C	A	rs2732611	C	A	1	1	Eosinophil percentage of white cells	Astle W	27863252	European	-0.03756	0.004169	2.061e-19	173480	0	173480	2	Astle-W_Blood-Cell-Traits_EUR_2016
rs2732611	rs2732611	C	A	rs2696535	G	A	0.95308	0.97626	Eosinophil percentage of white cells	Astle W	27863252	European	-0.03075	0.003893	2.806e-15	173480	0	173480	2	Astle-W_Blood-Cell-Traits_EUR_2016
rs2732611	rs2732611	C	A	chr17:44356098	C	A	0.95308	0.97626	Eosinophil percentage of white cells	Astle W	27863252	European	-0.03075	0.003897	3.001e-15	173480	0	173480	2	Astle-W_Blood-Cell-Traits_EUR_2016
rs2732611	rs2732611	C	A	rs2696527	T	G	0.95308	0.97626	Eosinophil percentage of white cells	Astle W	27863252	European	-0.03257	0.004015	5.01e-16	173480	0	173480	2	Astle-W_Blood-Cell-Traits_EUR_2016
rs2732611	rs2732611	C	A	rs2696525	T	C	0.95308	0.97626	Eosinophil percentage of white cells	Astle W	27863252	European	-0.03212	0.003926	2.811e-16	173480	0	173480	2	Astle-W_Blood-Cell-Traits_EUR_2016
rs58568715	rs58568715	A	G	rs58568715	A	G	1	1	Eosinophil percentage of white cells	Astle W	27863252	European	0.03268	0.004855	1.691e-11	173480	0	173480	2	Astle-W_Blood-Cell-Traits_EUR_2016
rs58568715	rs58568715	A	G	rs2231884	C	T	0.96401	0.98541	Eosinophil percentage of white cells	Astle W	27863252	European	0.03225	0.004805	1.923e-11	173480	0	173480	2	Astle-W_Blood-Cell-Traits_EUR_2016
rs58568715	rs58568715	A	G	rs12225345	A	G	0.95703	0.98539	Eosinophil percentage of white cells	Astle W	27863252	European	0.03257	0.004789	1.047e-11	173480	0	173480	2	Astle-W_Blood-Cell-Traits_EUR_2016
rs58568715	rs58568715	A	G	rs17854357	G	C	0.91413	0.96312	Eosinophil percentage of white cells	Astle W	27863252	European	0.02991	0.004777	3.799e-10	173480	0	173480	2	Astle-W_Blood-Cell-Traits_EUR_2016
rs58568715	rs58568715	A	G	rs111953392	G	A	0.90777	0.95624	Eosinophil percentage of white cells	Astle W	27863252	European	0.0307	0.00479	1.47e-10	173480	0	173480	2	Astle-W_Blood-Cell-Traits_EUR_2016
rs3130679	rs3130679	A	G	rs3130679	A	G	1	1	Eosinophil percentage of white cells	Astle W	27863252	European	0.03856	0.005248	2.009e-13	173480	0	173480	2	Astle-W_Blood-Cell-Traits_EUR_2016
rs3130679	rs3130679	A	G	rs3131383	G	T	1	1	Eosinophil percentage of white cells	Astle W	27863252	European	0.03723	0.005245	1.269e-12	173480	0	173480	2	Astle-W_Blood-Cell-Traits_EUR_2016
rs3130679	rs3130679	A	G	rs3101018	C	T	1	1	Eosinophil percentage of white cells	Astle W	27863252	European	0.03763	0.005247	7.464e-13	173480	0	173480	2	Astle-W_Blood-Cell-Traits_EUR_2016
rs3130679	rs3130679	A	G	rs3131381	C	A	1	1	Eosinophil percentage of white cells	Astle W	27863252	European	0.03752	0.005247	8.632e-13	173480	0	173480	2	Astle-W_Blood-Cell-Traits_EUR_2016
rs3130679	rs3130679	A	G	rs3131380	A	G	1	1	Eosinophil percentage of white cells	Astle W	27863252	European	0.03745	0.005247	9.429e-13	173480	0	173480	2	Astle-W_Blood-Cell-Traits_EUR_2016
rs111912558	rs111912558	C	T	rs111912558	C	T	1	1	Eosinophil percentage of white cells	Astle W	27863252	European	-0.03599	0.004185	7.97e-18	173480	0	173480	2	Astle-W_Blood-Cell-Traits_EUR_2016
rs111912558	rs111912558	C	T	chr17:44355376	A	G	1	1	Eosinophil percentage of white cells	Astle W	27863252	European	-0.03448	0.004147	9.263e-17	173480	0	173480	2	Astle-W_Blood-Cell-Traits_EUR_2016
rs111912558	rs111912558	C	T	rs113896715	C	T	1	1	Eosinophil percentage of white cells	Astle W	27863252	European	-0.03597	0.004178	7.321e-18	173480	0	173480	2	Astle-W_Blood-Cell-Traits_EUR_2016
rs111912558	rs111912558	C	T	rs113130019	T	C	1	1	Eosinophil percentage of white cells	Astle W	27863252	European	-0.03676	0.004227	3.402e-18	173480	0	173480	2	Astle-W_Blood-Cell-Traits_EUR_2016
rs111912558	rs111912558	C	T	rs80296410	A	G	1	1	Eosinophil percentage of white cells	Astle W	27863252	European	-0.03684	0.004224	2.763e-18	173480	0	173480	2	Astle-W_Blood-Cell-Traits_EUR_2016
rs374952396	rs374952396	G	T	rs374952396	G	T	1	1	Eosinophil percentage of white cells	Astle W	27863252	European	-0.0378	0.004125	4.951e-20	173480	0	173480	2	Astle-W_Blood-Cell-Traits_EUR_2016
rs374952396	rs374952396	G	T	rs369332489	C	G	1	1	Eosinophil percentage of white cells	Astle W	27863252	European	-0.03799	0.004126	3.378e-20	173480	0	173480	2	Astle-W_Blood-Cell-Traits_EUR_2016
rs374952396	rs374952396	G	T	rs183211	A	G	0.91665	0.9947	Eosinophil percentage of white cells	Astle W	27863252	European	-0.03705	0.004136	3.34e-19	173480	0	173480	2	Astle-W_Blood-Cell-Traits_EUR_2016
rs374952396	rs374952396	G	T	chr17:44781143	C	A	0.91652	0.98949	Eosinophil percentage of white cells	Astle W	27863252	European	-0.03709	0.004131	2.771e-19	173480	0	173480	2	Astle-W_Blood-Cell-Traits_EUR_2016
rs374952396	rs374952396	G	T	rs77819282	A	G	0.91208	1	Eosinophil percentage of white cells	Astle W	27863252	European	-0.03757	0.004151	1.427e-19	173480	0	173480	2	Astle-W_Blood-Cell-Traits_EUR_2016
rs3131062	rs3131062	A	T	rs3131062	A	T	1	1	Eosinophil percentage of white cells	Astle W	27863252	European	-0.03324	0.004604	5.249e-13	173480	0	173480	2	Astle-W_Blood-Cell-Traits_EUR_2016
rs3131062	rs3131062	A	T	rs3129986	T	C	0.98226	1	Eosinophil percentage of white cells	Astle W	27863252	European	-0.03297	0.00461	8.517e-13	173480	0	173480	2	Astle-W_Blood-Cell-Traits_EUR_2016
rs117300236	rs117300236	A	G	rs117300236	A	G	1	1	Eosinophil percentage of white cells	Astle W	27863252	European	-0.03265	0.004191	6.702e-15	173480	0	173480	2	Astle-W_Blood-Cell-Traits_EUR_2016
rs174594	rs174594	C	A	rs174601	T	C	0.95862	0.9832	EPA 20:5n3	Lemaitre RN	21829377	European	-0.0871	0.0057	4.128e-53	8866	0	8866	5	CHARGE_EPA_EUR_2011
rs374952396	rs374952396	G	T	rs183211	A	G	0.91665	0.9947	Epithelial ovarian cancer	Kuchenbaecker KB	25581431	European	NA	NA	2e-13	-	-	-	-	NHGRI-EBI_GWAS_Catalog
rs1229984	rs1229984	T	C	rs1229984	T	C	1	1	Esophageal cancer	Cui R	19698717	East Asian	-0.5822	0.05785	8e-24	-	-	-	-	NHGRI-EBI_GWAS_Catalog
rs1229984	rs1229984	T	C	rs1229984	T	C	1	1	Esophageal neoplasms	Cui R	19698717	East Asian	NA	NA	8e-24	-	-	-	-	dbGaP
rs1229984	rs1229984	T	C	rs1229984	T	C	1	1	Esophageal squamous cell carcinoma Esophageal cancer	Cui R	19698717	East Asian	NA	NA	6.76e-35	1126	-	-	-	GRASP
rs1229984	rs1229984	T	C	rs1229984	T	C	1	1	Esophageal squamous cell carcinoma Esophageal cancer	Tanaka	20833657	East Asian	NA	NA	4.4e-40	1288	-	-	-	GRASP
rs726610	rs726610	C	T	rs726610	C	T	1	1	Ever smoked	Neale B	UKBB	European	0.009116	0.001246	2.548e-13	336067	202585	133482	1	Neale-B_UKBB_EUR_2017
rs726610	rs726610	C	T	rs12629607	T	C	1	1	Ever smoked	Neale B	UKBB	European	0.009116	0.001246	2.504e-13	336067	202585	133482	1	Neale-B_UKBB_EUR_2017
rs726610	rs726610	C	T	rs7652683	T	C	1	1	Ever smoked	Neale B	UKBB	European	0.009126	0.001245	2.348e-13	336067	202585	133482	1	Neale-B_UKBB_EUR_2017
rs726610	rs726610	C	T	rs7652808	T	G	1	1	Ever smoked	Neale B	UKBB	European	0.009142	0.001245	2.144e-13	336067	202585	133482	1	Neale-B_UKBB_EUR_2017
rs504675	rs504675	T	C	rs504675	T	C	1	1	Ever smoked	Neale B	UKBB	European	0.006994	0.001249	2.173e-08	336067	202585	133482	1	Neale-B_UKBB_EUR_2017
rs504675	rs504675	T	C	rs504764	T	C	0.88601	1	Ever smoked	Neale B	UKBB	European	0.007166	0.001266	1.528e-08	336067	202585	133482	1	Neale-B_UKBB_EUR_2017
rs504675	rs504675	T	C	rs549814	T	C	0.87437	1	Ever smoked	Neale B	UKBB	European	0.00711	0.001271	2.225e-08	336067	202585	133482	1	Neale-B_UKBB_EUR_2017
rs504675	rs504675	T	C	rs538543	C	G	0.8663	0.99537	Ever smoked	Neale B	UKBB	European	0.007181	0.001271	1.614e-08	336067	202585	133482	1	Neale-B_UKBB_EUR_2017
rs2155290	rs2155290	C	G	rs2155290	C	G	1	1	Ever smoked	Neale B	UKBB	European	-0.01526	0.001222	9.827e-36	336067	202585	133482	1	Neale-B_UKBB_EUR_2017
rs2155290	rs2155290	C	G	rs11214441	T	A	0.98792	1	Ever smoked	Neale B	UKBB	European	-0.01521	0.001221	1.194e-35	336067	202585	133482	1	Neale-B_UKBB_EUR_2017
rs2155290	rs2155290	C	G	rs2186707	T	A	0.98792	1	Ever smoked	Neale B	UKBB	European	-0.01519	0.001221	1.492e-35	336067	202585	133482	1	Neale-B_UKBB_EUR_2017
rs2155290	rs2155290	C	G	rs2155284	G	C	0.98792	1	Ever smoked	Neale B	UKBB	European	-0.01519	0.001221	1.489e-35	336067	202585	133482	1	Neale-B_UKBB_EUR_2017
rs2155290	rs2155290	C	G	rs2212449	G	T	0.98792	1	Ever smoked	Neale B	UKBB	European	-0.01519	0.001221	1.489e-35	336067	202585	133482	1	Neale-B_UKBB_EUR_2017
rs76395182	rs76395182	G	T	rs62250717	G	C	0.90909	1	Ever smoked	Neale B	UKBB	European	-0.007517	0.001229	9.697e-10	336067	202585	133482	1	Neale-B_UKBB_EUR_2017
rs76395182	rs76395182	G	T	rs7624108	T	G	0.90909	1	Ever smoked	Neale B	UKBB	European	-0.007582	0.001229	6.913e-10	336067	202585	133482	1	Neale-B_UKBB_EUR_2017
rs76395182	rs76395182	G	T	rs67174538	C	T	0.90909	1	Ever smoked	Neale B	UKBB	European	-0.00756	0.001229	7.716e-10	336067	202585	133482	1	Neale-B_UKBB_EUR_2017
rs76395182	rs76395182	G	T	rs7637879	C	T	0.90909	1	Ever smoked	Neale B	UKBB	European	-0.007556	0.00123	8.004e-10	336067	202585	133482	1	Neale-B_UKBB_EUR_2017
rs62250717	rs62250717	C	G	rs62250717	C	G	1	1	Ever smoked	Neale B	UKBB	European	0.007517	0.001229	9.697e-10	336067	202585	133482	1	Neale-B_UKBB_EUR_2017
rs62250717	rs62250717	C	G	rs7624108	G	T	1	1	Ever smoked	Neale B	UKBB	European	0.007582	0.001229	6.913e-10	336067	202585	133482	1	Neale-B_UKBB_EUR_2017
rs62250717	rs62250717	C	G	rs67174538	T	C	1	1	Ever smoked	Neale B	UKBB	European	0.00756	0.001229	7.716e-10	336067	202585	133482	1	Neale-B_UKBB_EUR_2017
rs62250717	rs62250717	C	G	rs7637879	T	C	1	1	Ever smoked	Neale B	UKBB	European	0.007556	0.00123	8.004e-10	336067	202585	133482	1	Neale-B_UKBB_EUR_2017
rs62250717	rs62250717	C	G	rs7626594	G	A	1	1	Ever smoked	Neale B	UKBB	European	0.00758	0.00123	7.103e-10	336067	202585	133482	1	Neale-B_UKBB_EUR_2017
rs993136	rs993136	T	C	rs993136	T	C	1	1	Ever smoked	Neale B	UKBB	European	0.009064	0.001225	1.393e-13	336067	202585	133482	1	Neale-B_UKBB_EUR_2017
rs993136	rs993136	T	C	rs12638482	C	T	1	1	Ever smoked	Neale B	UKBB	European	0.009093	0.001225	1.146e-13	336067	202585	133482	1	Neale-B_UKBB_EUR_2017
rs993136	rs993136	T	C	rs11918899	A	G	1	1	Ever smoked	Neale B	UKBB	European	0.009092	0.001225	1.153e-13	336067	202585	133482	1	Neale-B_UKBB_EUR_2017
rs993136	rs993136	T	C	rs4856569	A	G	1	1	Ever smoked	Neale B	UKBB	European	0.009082	0.001225	1.219e-13	336067	202585	133482	1	Neale-B_UKBB_EUR_2017
rs2163971	rs2163971	T	C	rs2163971	T	C	1	1	Ever smoked	Neale B	UKBB	European	0.008009	0.001201	2.614e-11	336067	202585	133482	1	Neale-B_UKBB_EUR_2017
rs501964	rs501964	T	C	rs501964	T	C	1	1	Ever smoked	Neale B	UKBB	European	0.007553	0.001257	1.871e-09	336067	202585	133482	1	Neale-B_UKBB_EUR_2017
rs501964	rs501964	T	C	rs1629802	A	G	0.80712	0.95423	Ever smoked	Neale B	UKBB	European	0.007356	0.001239	2.919e-09	336067	202585	133482	1	Neale-B_UKBB_EUR_2017
rs2186709	rs2186709	A	G	rs2186709	A	G	1	1	Ever smoked	Neale B	UKBB	European	0.01517	0.001222	2.283e-35	336067	202585	133482	1	Neale-B_UKBB_EUR_2017
rs2186709	rs2186709	A	G	rs9919670	A	G	0.99596	1	Ever smoked	Neale B	UKBB	European	0.01521	0.001221	1.194e-35	336067	202585	133482	1	Neale-B_UKBB_EUR_2017
rs2186709	rs2186709	A	G	rs11214441	A	T	0.99192	0.9959	Ever smoked	Neale B	UKBB	European	0.01521	0.001221	1.194e-35	336067	202585	133482	1	Neale-B_UKBB_EUR_2017
rs2186709	rs2186709	A	G	rs2186707	A	T	0.99192	0.9959	Ever smoked	Neale B	UKBB	European	0.01519	0.001221	1.492e-35	336067	202585	133482	1	Neale-B_UKBB_EUR_2017
rs2186709	rs2186709	A	G	rs2155284	C	G	0.99192	0.9959	Ever smoked	Neale B	UKBB	European	0.01519	0.001221	1.489e-35	336067	202585	133482	1	Neale-B_UKBB_EUR_2017
rs2298527	rs2298527	G	C	rs2298527	G	C	1	1	Ever smoked	Neale B	UKBB	European	0.01495	0.001211	5.155e-35	336067	202585	133482	1	Neale-B_UKBB_EUR_2017
rs2298527	rs2298527	G	C	rs10891490	T	C	1	1	Ever smoked	Neale B	UKBB	European	0.01495	0.001211	5.498e-35	336067	202585	133482	1	Neale-B_UKBB_EUR_2017
rs2298527	rs2298527	G	C	rs7106434	T	C	0.99598	1	Ever smoked	Neale B	UKBB	European	0.01495	0.001211	5.216e-35	336067	202585	133482	1	Neale-B_UKBB_EUR_2017
rs2298527	rs2298527	G	C	rs7947502	C	T	0.992	1	Ever smoked	Neale B	UKBB	European	0.01499	0.001212	4.1e-35	336067	202585	133482	1	Neale-B_UKBB_EUR_2017
rs2298527	rs2298527	G	C	rs7105462	G	A	0.992	1	Ever smoked	Neale B	UKBB	European	0.015	0.001213	4.059e-35	336067	202585	133482	1	Neale-B_UKBB_EUR_2017
rs4720886	rs4720886	C	T	rs4720886	C	T	1	1	Ever smoked	Neale B	UKBB	European	0.00696	0.001265	3.726e-08	336067	202585	133482	1	Neale-B_UKBB_EUR_2017
rs200739311	rs200739311	C	T	rs34495106	G	A	0.84994	0.94769	Ever smoked	Neale B	UKBB	European	-0.009458	0.001243	2.756e-14	336067	202585	133482	1	Neale-B_UKBB_EUR_2017
rs200739311	rs200739311	C	T	rs6788098	T	A	0.84601	0.94348	Ever smoked	Neale B	UKBB	European	-0.009414	0.00123	1.935e-14	336067	202585	133482	1	Neale-B_UKBB_EUR_2017
rs58889493	rs58889493	A	T	rs58889493	A	T	1	1	Ever smoked	Neale B	UKBB	European	-0.009423	0.001232	2.021e-14	336067	202585	133482	1	Neale-B_UKBB_EUR_2017
rs58889493	rs58889493	A	T	rs62250714	A	G	1	1	Ever smoked	Neale B	UKBB	European	-0.009369	0.001231	2.679e-14	336067	202585	133482	1	Neale-B_UKBB_EUR_2017
rs58889493	rs58889493	A	T	rs62250715	A	G	1	1	Ever smoked	Neale B	UKBB	European	-0.009376	0.001231	2.563e-14	336067	202585	133482	1	Neale-B_UKBB_EUR_2017
rs58889493	rs58889493	A	T	rs1368750	C	T	1	1	Ever smoked	Neale B	UKBB	European	-0.009278	0.00123	4.546e-14	336067	202585	133482	1	Neale-B_UKBB_EUR_2017
rs58889493	rs58889493	A	T	rs1155666	C	T	1	1	Ever smoked	Neale B	UKBB	European	-0.009278	0.00123	4.535e-14	336067	202585	133482	1	Neale-B_UKBB_EUR_2017
rs10168817	rs10168817	A	G	rs10168817	A	G	1	1	Ever smoked	Neale B	UKBB	European	0.007029	0.001192	3.757e-09	336067	202585	133482	1	Neale-B_UKBB_EUR_2017
rs10168817	rs10168817	A	G	rs7569356	A	G	0.93323	0.99172	Ever smoked	Neale B	UKBB	European	0.007206	0.001189	1.353e-09	336067	202585	133482	1	Neale-B_UKBB_EUR_2017
rs10168817	rs10168817	A	G	rs2375787	C	G	0.93323	0.99172	Ever smoked	Neale B	UKBB	European	0.007199	0.001189	1.408e-09	336067	202585	133482	1	Neale-B_UKBB_EUR_2017
rs10168817	rs10168817	A	G	rs1869072	A	G	0.93323	0.99172	Ever smoked	Neale B	UKBB	European	0.007236	0.001189	1.162e-09	336067	202585	133482	1	Neale-B_UKBB_EUR_2017
rs7105462	rs7105462	A	G	rs7105462	A	G	1	1	Ever smoked	Neale B	UKBB	European	-0.015	0.001213	4.059e-35	336067	202585	133482	1	Neale-B_UKBB_EUR_2017
rs7105462	rs7105462	A	G	rs7947502	T	C	1	1	Ever smoked	Neale B	UKBB	European	-0.01499	0.001212	4.1e-35	336067	202585	133482	1	Neale-B_UKBB_EUR_2017
rs7105462	rs7105462	A	G	rs2298527	C	G	0.992	1	Ever smoked	Neale B	UKBB	European	-0.01495	0.001211	5.155e-35	336067	202585	133482	1	Neale-B_UKBB_EUR_2017
rs7105462	rs7105462	A	G	rs10891490	C	T	0.992	1	Ever smoked	Neale B	UKBB	European	-0.01495	0.001211	5.498e-35	336067	202585	133482	1	Neale-B_UKBB_EUR_2017
rs7105462	rs7105462	A	G	rs7106434	C	T	0.98798	0.99597	Ever smoked	Neale B	UKBB	European	-0.01495	0.001211	5.216e-35	336067	202585	133482	1	Neale-B_UKBB_EUR_2017
rs62252461	rs62252461	A	G	rs62252461	A	G	1	1	Ever smoked	Neale B	UKBB	European	-0.007708	0.00124	5.09e-10	336067	202585	133482	1	Neale-B_UKBB_EUR_2017
rs62252461	rs62252461	A	G	rs68102233	A	G	0.97036	1	Ever smoked	Neale B	UKBB	European	-0.00769	0.001231	4.214e-10	336067	202585	133482	1	Neale-B_UKBB_EUR_2017
rs62252461	rs62252461	A	G	rs1375559	T	C	0.97036	1	Ever smoked	Neale B	UKBB	European	-0.007692	0.001231	4.18e-10	336067	202585	133482	1	Neale-B_UKBB_EUR_2017
rs62252461	rs62252461	A	G	rs2122236	G	T	0.97036	1	Ever smoked	Neale B	UKBB	European	-0.007685	0.001231	4.346e-10	336067	202585	133482	1	Neale-B_UKBB_EUR_2017
rs62252461	rs62252461	A	G	rs66963835	A	C	0.97036	1	Ever smoked	Neale B	UKBB	European	-0.00767	0.001232	4.718e-10	336067	202585	133482	1	Neale-B_UKBB_EUR_2017
rs7652808	rs7652808	G	T	rs7652808	G	T	1	1	Ever smoked	Neale B	UKBB	European	-0.009142	0.001245	2.144e-13	336067	202585	133482	1	Neale-B_UKBB_EUR_2017
rs7652808	rs7652808	G	T	rs726610	T	C	1	1	Ever smoked	Neale B	UKBB	European	-0.009116	0.001246	2.548e-13	336067	202585	133482	1	Neale-B_UKBB_EUR_2017
rs7652808	rs7652808	G	T	rs12629607	C	T	1	1	Ever smoked	Neale B	UKBB	European	-0.009116	0.001246	2.504e-13	336067	202585	133482	1	Neale-B_UKBB_EUR_2017
rs7652808	rs7652808	G	T	rs7652683	C	T	1	1	Ever smoked	Neale B	UKBB	European	-0.009126	0.001245	2.348e-13	336067	202585	133482	1	Neale-B_UKBB_EUR_2017
rs12714629	rs12714629	C	T	rs12714629	C	T	1	1	Ever smoked	Neale B	UKBB	European	0.009043	0.001421	1.946e-10	336067	202585	133482	1	Neale-B_UKBB_EUR_2017
rs12714629	rs12714629	C	T	rs9841144	T	A	1	1	Ever smoked	Neale B	UKBB	European	0.009193	0.001419	9.166e-11	336067	202585	133482	1	Neale-B_UKBB_EUR_2017
rs12714629	rs12714629	C	T	rs9849399	C	A	1	1	Ever smoked	Neale B	UKBB	European	0.009136	0.001418	1.19e-10	336067	202585	133482	1	Neale-B_UKBB_EUR_2017
rs17023032	rs17023032	A	C	rs17023032	A	C	1	1	Ever smoked	Neale B	UKBB	European	-0.009381	0.00123	2.452e-14	336067	202585	133482	1	Neale-B_UKBB_EUR_2017
rs17023032	rs17023032	A	C	rs1449386	G	T	0.99572	1	Ever smoked	Neale B	UKBB	European	-0.009458	0.001233	1.698e-14	336067	202585	133482	1	Neale-B_UKBB_EUR_2017
rs17023032	rs17023032	A	C	rs12639564	G	A	0.99572	1	Ever smoked	Neale B	UKBB	European	-0.009445	0.001232	1.813e-14	336067	202585	133482	1	Neale-B_UKBB_EUR_2017
rs17023032	rs17023032	A	C	rs12494446	A	G	0.99572	1	Ever smoked	Neale B	UKBB	European	-0.009396	0.00123	2.227e-14	336067	202585	133482	1	Neale-B_UKBB_EUR_2017
rs17023032	rs17023032	A	C	rs7617323	T	G	0.99146	0.99572	Ever smoked	Neale B	UKBB	European	-0.009305	0.00123	3.915e-14	336067	202585	133482	1	Neale-B_UKBB_EUR_2017
rs2799081	rs2799081	C	T	rs6456814	A	C	0.80119	0.98788	Ever smoked	Neale B	UKBB	European	-0.007564	0.001379	4.105e-08	336067	202585	133482	1	Neale-B_UKBB_EUR_2017
rs2799081	rs2799081	C	T	rs7757003	A	G	0.80119	0.98788	Ever smoked	Neale B	UKBB	European	-0.007545	0.001379	4.428e-08	336067	202585	133482	1	Neale-B_UKBB_EUR_2017
rs4953152	rs4953152	A	G	rs4953152	A	G	1	1	Ever smoked	Neale B	UKBB	European	0.007206	0.001287	2.146e-08	336067	202585	133482	1	Neale-B_UKBB_EUR_2017
rs4953152	rs4953152	A	G	rs13386862	A	G	0.84392	0.92508	Ever smoked	Neale B	UKBB	European	0.007238	0.00129	2.001e-08	336067	202585	133482	1	Neale-B_UKBB_EUR_2017
rs4953152	rs4953152	A	G	rs13383034	T	C	0.81884	0.91547	Ever smoked	Neale B	UKBB	European	0.007121	0.001293	3.674e-08	336067	202585	133482	1	Neale-B_UKBB_EUR_2017
rs4953152	rs4953152	A	G	rs7568987	G	A	0.81445	0.9109	Ever smoked	Neale B	UKBB	European	0.007224	0.001295	2.407e-08	336067	202585	133482	1	Neale-B_UKBB_EUR_2017
rs76084961	rs76084961	G	T	rs62250714	A	G	0.97897	1	Ever smoked	Neale B	UKBB	European	-0.009369	0.001231	2.679e-14	336067	202585	133482	1	Neale-B_UKBB_EUR_2017
rs76084961	rs76084961	G	T	rs62250715	A	G	0.97897	1	Ever smoked	Neale B	UKBB	European	-0.009376	0.001231	2.563e-14	336067	202585	133482	1	Neale-B_UKBB_EUR_2017
rs76084961	rs76084961	G	T	rs1368750	C	T	0.97897	1	Ever smoked	Neale B	UKBB	European	-0.009278	0.00123	4.546e-14	336067	202585	133482	1	Neale-B_UKBB_EUR_2017
rs76084961	rs76084961	G	T	rs1155666	C	T	0.97897	1	Ever smoked	Neale B	UKBB	European	-0.009278	0.00123	4.535e-14	336067	202585	133482	1	Neale-B_UKBB_EUR_2017
rs3887138	rs3887138	T	G	rs3887138	T	G	1	1	Ever smoked	Neale B	UKBB	European	0.009147	0.001429	1.529e-10	336067	202585	133482	1	Neale-B_UKBB_EUR_2017
rs3887138	rs3887138	T	G	rs35344466	C	A	1	1	Ever smoked	Neale B	UKBB	European	0.009009	0.001423	2.427e-10	336067	202585	133482	1	Neale-B_UKBB_EUR_2017
rs3887138	rs3887138	T	G	rs9826458	G	C	1	1	Ever smoked	Neale B	UKBB	European	0.009012	0.001423	2.392e-10	336067	202585	133482	1	Neale-B_UKBB_EUR_2017
rs3887138	rs3887138	T	G	rs9841144	T	A	0.99445	1	Ever smoked	Neale B	UKBB	European	0.009193	0.001419	9.166e-11	336067	202585	133482	1	Neale-B_UKBB_EUR_2017
rs12629607	rs12629607	C	T	rs12629607	C	T	1	1	Ever smoked	Neale B	UKBB	European	-0.009116	0.001246	2.504e-13	336067	202585	133482	1	Neale-B_UKBB_EUR_2017
rs12629607	rs12629607	C	T	rs726610	T	C	1	1	Ever smoked	Neale B	UKBB	European	-0.009116	0.001246	2.548e-13	336067	202585	133482	1	Neale-B_UKBB_EUR_2017
rs12629607	rs12629607	C	T	rs7652683	C	T	1	1	Ever smoked	Neale B	UKBB	European	-0.009126	0.001245	2.348e-13	336067	202585	133482	1	Neale-B_UKBB_EUR_2017
rs12629607	rs12629607	C	T	rs7652808	G	T	1	1	Ever smoked	Neale B	UKBB	European	-0.009142	0.001245	2.144e-13	336067	202585	133482	1	Neale-B_UKBB_EUR_2017
rs13383034	rs13383034	C	T	rs13383034	C	T	1	1	Ever smoked	Neale B	UKBB	European	-0.007121	0.001293	3.674e-08	336067	202585	133482	1	Neale-B_UKBB_EUR_2017
rs13383034	rs13383034	C	T	rs7568987	A	G	0.99539	1	Ever smoked	Neale B	UKBB	European	-0.007224	0.001295	2.407e-08	336067	202585	133482	1	Neale-B_UKBB_EUR_2017
rs13383034	rs13383034	C	T	rs13386862	G	A	0.95426	0.98139	Ever smoked	Neale B	UKBB	European	-0.007238	0.00129	2.001e-08	336067	202585	133482	1	Neale-B_UKBB_EUR_2017
rs4725299	rs4725299	A	T	rs4725299	A	T	1	1	Ever smoked	Neale B	UKBB	European	0.006992	0.001256	2.604e-08	336067	202585	133482	1	Neale-B_UKBB_EUR_2017
rs4725299	rs4725299	A	T	rs77164466	T	A	0.94605	1	Ever smoked	Neale B	UKBB	European	0.007041	0.001259	2.261e-08	336067	202585	133482	1	Neale-B_UKBB_EUR_2017
rs4725299	rs4725299	A	T	rs4991292	C	T	0.92779	0.98578	Ever smoked	Neale B	UKBB	European	0.006921	0.001259	3.871e-08	336067	202585	133482	1	Neale-B_UKBB_EUR_2017
rs4725299	rs4725299	A	T	rs1107199	G	A	0.92779	0.98578	Ever smoked	Neale B	UKBB	European	0.006901	0.001259	4.232e-08	336067	202585	133482	1	Neale-B_UKBB_EUR_2017
rs13386862	rs13386862	A	G	rs13386862	A	G	1	1	Ever smoked	Neale B	UKBB	European	0.007238	0.00129	2.001e-08	336067	202585	133482	1	Neale-B_UKBB_EUR_2017
rs13386862	rs13386862	A	G	rs13383034	T	C	0.95426	0.98139	Ever smoked	Neale B	UKBB	European	0.007121	0.001293	3.674e-08	336067	202585	133482	1	Neale-B_UKBB_EUR_2017
rs13386862	rs13386862	A	G	rs7568987	G	A	0.94969	0.97678	Ever smoked	Neale B	UKBB	European	0.007224	0.001295	2.407e-08	336067	202585	133482	1	Neale-B_UKBB_EUR_2017
rs17460541	rs17460541	G	T	rs17460541	G	T	1	1	Ever smoked	Neale B	UKBB	European	0.00934	0.001231	3.347e-14	336067	202585	133482	1	Neale-B_UKBB_EUR_2017
rs17460541	rs17460541	G	T	rs62250714	G	A	1	1	Ever smoked	Neale B	UKBB	European	0.009369	0.001231	2.679e-14	336067	202585	133482	1	Neale-B_UKBB_EUR_2017
rs17460541	rs17460541	G	T	rs62250715	G	A	1	1	Ever smoked	Neale B	UKBB	European	0.009376	0.001231	2.563e-14	336067	202585	133482	1	Neale-B_UKBB_EUR_2017
rs17460541	rs17460541	G	T	rs1368750	T	C	1	1	Ever smoked	Neale B	UKBB	European	0.009278	0.00123	4.546e-14	336067	202585	133482	1	Neale-B_UKBB_EUR_2017
rs17460541	rs17460541	G	T	rs1155666	T	C	1	1	Ever smoked	Neale B	UKBB	European	0.009278	0.00123	4.535e-14	336067	202585	133482	1	Neale-B_UKBB_EUR_2017
rs1375566	rs1375566	G	A	rs1375566	G	A	1	1	Ever smoked	Neale B	UKBB	European	0.009327	0.001233	4.005e-14	336067	202585	133482	1	Neale-B_UKBB_EUR_2017
rs1375566	rs1375566	G	A	rs7617323	G	T	1	1	Ever smoked	Neale B	UKBB	European	0.009305	0.00123	3.915e-14	336067	202585	133482	1	Neale-B_UKBB_EUR_2017
rs1375566	rs1375566	G	A	rs62250501	C	G	1	1	Ever smoked	Neale B	UKBB	European	0.009263	0.00123	5.154e-14	336067	202585	133482	1	Neale-B_UKBB_EUR_2017
rs1375566	rs1375566	G	A	rs1449386	T	G	0.99572	1	Ever smoked	Neale B	UKBB	European	0.009458	0.001233	1.698e-14	336067	202585	133482	1	Neale-B_UKBB_EUR_2017
rs12637791	rs12637791	G	T	rs12637791	G	T	1	1	Ever smoked	Neale B	UKBB	European	-0.0091	0.001245	2.687e-13	336067	202585	133482	1	Neale-B_UKBB_EUR_2017
rs12637791	rs12637791	G	T	rs2875907	G	A	1	1	Ever smoked	Neale B	UKBB	European	-0.009151	0.001245	1.972e-13	336067	202585	133482	1	Neale-B_UKBB_EUR_2017
rs12637791	rs12637791	G	T	rs11127893	T	C	1	1	Ever smoked	Neale B	UKBB	European	-0.009159	0.001245	1.863e-13	336067	202585	133482	1	Neale-B_UKBB_EUR_2017
rs12637791	rs12637791	G	T	rs1813696	G	A	1	1	Ever smoked	Neale B	UKBB	European	-0.009156	0.001245	1.896e-13	336067	202585	133482	1	Neale-B_UKBB_EUR_2017
rs12637791	rs12637791	G	T	rs2077839	T	C	1	1	Ever smoked	Neale B	UKBB	European	-0.009119	0.001245	2.361e-13	336067	202585	133482	1	Neale-B_UKBB_EUR_2017
rs66632973	rs66632973	A	T	rs62250714	G	A	1	1	Ever smoked	Neale B	UKBB	European	0.009369	0.001231	2.679e-14	336067	202585	133482	1	Neale-B_UKBB_EUR_2017
rs66632973	rs66632973	A	T	rs62250715	G	A	1	1	Ever smoked	Neale B	UKBB	European	0.009376	0.001231	2.563e-14	336067	202585	133482	1	Neale-B_UKBB_EUR_2017
rs66632973	rs66632973	A	T	rs1368750	T	C	1	1	Ever smoked	Neale B	UKBB	European	0.009278	0.00123	4.546e-14	336067	202585	133482	1	Neale-B_UKBB_EUR_2017
rs66632973	rs66632973	A	T	rs1155666	T	C	1	1	Ever smoked	Neale B	UKBB	European	0.009278	0.00123	4.535e-14	336067	202585	133482	1	Neale-B_UKBB_EUR_2017
rs2236295	rs2236295	G	T	rs1848797	A	G	0.92442	0.96975	Ewing sarcoma	Postel Vinay S	22327514	European	NA	NA	9.2e-15	4779	-	-	-	GRASP
rs55872725	rs55872725	C	T	rs1558902	T	A	1	1	Extreme obesity body mass index	Speliotes EK	20935630	European	NA	NA	8.42e-15	123865	-	-	-	GRASP
rs663640	rs663640	T	C	rs571312	A	C	0.90404	1	Extreme obesity body mass index	Speliotes EK	20935630	European	NA	NA	2.28e-15	123865	-	-	-	GRASP
rs56094641	rs56094641	A	G	rs1558902	T	A	0.98389	0.99594	Extreme obesity body mass index	Speliotes EK	20935630	European	NA	NA	8.42e-15	123865	-	-	-	GRASP
rs6567160	rs6567160	C	T	rs571312	A	C	1	1	Extreme obesity body mass index	Speliotes EK	20935630	European	NA	NA	2.28e-15	123865	-	-	-	GRASP
rs13107325	rs13107325	T	C	rs13107325	T	C	1	1	Extreme obesity with early age of onset	Wheeler E	23563609	European	NA	NA	1.5e-213	6889	-	-	-	GRASP
rs55872725	rs55872725	C	T	rs1421085	T	C	1	1	Extreme obesity with early age of onset	Wheeler E	23563609	European	NA	NA	3.07e-28	6889	-	-	-	GRASP
rs55872725	rs55872725	C	T	rs1558902	T	A	1	1	Extreme obesity with early age of onset	Wheeler E	23563609	European	NA	NA	4.8e-120	6889	-	-	-	GRASP
rs13135092	rs13135092	A	G	rs13107325	C	T	0.92421	1	Extreme obesity with early age of onset	Wheeler E	23563609	European	NA	NA	1.5e-213	6889	-	-	-	GRASP
rs663640	rs663640	T	C	rs571312	A	C	0.90404	1	Extreme obesity with early age of onset	Wheeler E	23563609	European	NA	NA	6.43e-242	6889	-	-	-	GRASP
rs11879227	rs11879227	A	G	rs2287019	C	T	0.98756	1	Extreme obesity with early age of onset	Wheeler E	23563609	European	NA	NA	1.88e-216	6889	-	-	-	GRASP
rs56094641	rs56094641	A	G	rs1421085	T	C	0.98389	0.99594	Extreme obesity with early age of onset	Wheeler E	23563609	European	NA	NA	3.07e-28	6889	-	-	-	GRASP
rs56094641	rs56094641	A	G	rs1558902	T	A	0.98389	0.99594	Extreme obesity with early age of onset	Wheeler E	23563609	European	NA	NA	4.8e-120	6889	-	-	-	GRASP
rs6567160	rs6567160	C	T	rs571312	A	C	1	1	Extreme obesity with early age of onset	Wheeler E	23563609	European	NA	NA	6.43e-242	6889	-	-	-	GRASP
rs2815753	rs2815753	G	A	rs3101336	T	C	1	1	Extreme obesity with early age of onset	Wheeler E	23563609	European	NA	NA	2.21e-08	6889	-	-	-	GRASP
rs35225200	rs35225200	A	C	rs13107325	C	T	0.84813	1	Extreme obesity with early age of onset	Wheeler E	23563609	European	NA	NA	1.5e-213	6889	-	-	-	GRASP
rs3130679	rs3130679	A	G	rs3130679	A	G	1	1	Eye problems or disorders: diabetes related eye disease	Neale B	UKBB	European	-0.004737	0.000859	3.492e-08	108817	2072	106745	1	Neale-B_UKBB_EUR_2017
rs3130679	rs3130679	A	G	rs3131383	G	T	1	1	Eye problems or disorders: diabetes related eye disease	Neale B	UKBB	European	-0.00492	0.0008588	1.008e-08	108817	2072	106745	1	Neale-B_UKBB_EUR_2017
rs3130679	rs3130679	A	G	rs3101018	C	T	1	1	Eye problems or disorders: diabetes related eye disease	Neale B	UKBB	European	-0.004937	0.000859	9.084e-09	108817	2072	106745	1	Neale-B_UKBB_EUR_2017
rs3130679	rs3130679	A	G	rs3131381	C	A	1	1	Eye problems or disorders: diabetes related eye disease	Neale B	UKBB	European	-0.004883	0.0008591	1.325e-08	108817	2072	106745	1	Neale-B_UKBB_EUR_2017
rs3130679	rs3130679	A	G	rs3131380	A	G	1	1	Eye problems or disorders: diabetes related eye disease	Neale B	UKBB	European	-0.004862	0.0008588	1.507e-08	108817	2072	106745	1	Neale-B_UKBB_EUR_2017
rs514659	rs514659	A	C	rs514659	A	C	1	1	Factor XIII antigen	Williams FM	23381943	European	NA	NA	2.8e-35	2100	-	-	-	GRASP
rs514659	rs514659	A	C	chr9:136143372	C	T	1	1	Factor XIII antigen	Williams FM	23381943	European	NA	NA	2.804e-35	2100	-	-	-	GRASP
rs174594	rs174594	C	A	rs174601	T	C	0.95862	0.9832	FADS1 gene expression in liver	Chambers JC	22001757	Mixed	NA	NA	9e-11	61089	-	-	-	GRASP
rs174594	rs174594	C	A	rs174601	T	C	0.95862	0.9832	FADS1 gene expression in peripheral blood leucocytes	Chambers JC	22001757	Mixed	NA	NA	2.4e-15	61089	-	-	-	GRASP
rs174594	rs174594	C	A	rs174601	T	C	0.95862	0.9832	FADS2 gene expression in peripheral blood leucocytes	Chambers JC	22001757	Mixed	NA	NA	8.2e-80	61089	-	-	-	GRASP
rs780093	rs780093	T	C	rs780093	T	C	1	1	Fasting blood glucose	MAGIC	20081858	European	NA	NA	2.909e-13	46186	-	-	-	GRASP
rs780093	rs780093	T	C	rs780094	T	C	0.9959	1	Fasting blood glucose	MAGIC	20081858	European	NA	NA	5.6e-38	46186	-	-	-	GRASP
rs780093	rs780093	T	C	rs780094	T	C	0.9959	1	Fasting blood glucose	Speliotes EK	21423719	European	NA	NA	2.49e-12	7176	-	-	-	GRASP
rs780093	rs780093	T	C	rs780094	T	C	0.9959	1	Fasting blood glucose	Manning AK	22581228	European	NA	NA	2.93e-24	58074	-	-	-	GRASP
rs780093	rs780093	T	C	rs780094	T	C	0.9959	1	Fasting blood glucose	MAGIC	22885924	European	NA	NA	2.58e-37	133010	-	-	-	GRASP
rs780093	rs780093	T	C	rs1260326	T	C	0.90779	0.95474	Fasting blood glucose	MAGIC	20081857	European	NA	NA	4.3e-13	15234	-	-	-	GRASP
rs780093	rs780093	T	C	rs1260326	T	C	0.90779	0.95474	Fasting blood glucose	MAGIC	20081858	European	NA	NA	4.252e-13	46186	-	-	-	GRASP
rs780093	rs780093	T	C	rs1260326	T	C	0.90779	0.95474	Fasting blood glucose	MAGIC	22885924	European	NA	NA	2.17e-41	133010	-	-	-	GRASP
rs780093	rs780093	T	C	rs1260326	T	C	0.90779	0.95474	Fasting blood glucose	GUGC	23263486	European	NA	NA	4.3e-13	69374	-	-	-	GRASP
rs34783010	rs34783010	G	T	rs11672660	C	T	1	1	Fasting blood glucose	MAGIC	22885924	European	NA	NA	5.83e-09	133010	-	-	-	GRASP
rs11879227	rs11879227	A	G	rs11672660	C	T	0.90134	0.99364	Fasting blood glucose	MAGIC	22885924	European	NA	NA	5.83e-09	133010	-	-	-	GRASP
rs780093	rs780093	T	C	rs780094	T	C	0.9959	1	Fasting blood glucose in high BMI subjects	Manning AK	22581228	European	NA	NA	2.54e-17	58074	-	-	-	GRASP
rs780093	rs780093	T	C	rs780094	T	C	0.9959	1	Fasting blood glucose in low BMI subjects	Manning AK	22581228	European	NA	NA	6.94e-14	58074	-	-	-	GRASP
rs780093	rs780093	T	C	rs780093	T	C	1	1	Fasting glucose	MAGIC	22885924	European	-0.028	0.0021	2.4e-38	133010	0	133010	66	MAGIC_FG-METABO_EUR_2012
rs780093	rs780093	T	C	rs780093	T	C	1	1	Fasting glucose	MAGIC	20081858	European	-0.027	0.0037	2.909e-13	46186	0	46186	21	MAGIC_FG_EUR_2010
rs780093	rs780093	T	C	rs780094	T	C	0.9959	1	Fasting glucose	MAGIC	22885924	European	-0.027	0.0021	2.58e-37	133010	0	133010	66	MAGIC_FG-METABO_EUR_2012
rs780093	rs780093	T	C	rs780094	T	C	0.9959	1	Fasting glucose	MAGIC	20081858	European	-0.026	0.0037	2.486e-12	46186	0	46186	21	MAGIC_FG_EUR_2010
rs780093	rs780093	T	C	rs1260326	T	C	0.90779	0.95474	Fasting glucose	MAGIC	22885924	European	-0.029	0.0021	2.17e-41	133010	0	133010	66	MAGIC_FG-METABO_EUR_2012
rs780093	rs780093	T	C	rs1260326	T	C	0.90779	0.95474	Fasting glucose	MAGIC	20081858	European	-0.027	0.0037	4.252e-13	46186	0	46186	21	MAGIC_FG_EUR_2010
rs34783010	rs34783010	G	T	rs11672660	C	T	1	1	Fasting glucose	MAGIC	22885924	European	0.016	0.0028	5.83e-09	133010	0	133010	66	MAGIC_FG-METABO_EUR_2012
rs11879227	rs11879227	A	G	rs11672660	C	T	0.90134	0.99364	Fasting glucose	MAGIC	22885924	European	0.016	0.0028	5.83e-09	133010	0	133010	66	MAGIC_FG-METABO_EUR_2012
rs780093	rs780093	T	C	rs780094	T	C	0.9959	1	Fasting glucose related traits	MAGIC	20081858	European	NA	NA	6e-38	-	-	-	-	NHGRI-EBI_GWAS_Catalog
rs780093	rs780093	T	C	rs780094	T	C	0.9959	1	Fasting glucose related traits	MAGIC	20081858	European	NA	NA	3e-24	-	-	-	-	NHGRI-EBI_GWAS_Catalog
rs780093	rs780093	T	C	rs780094	T	C	0.9959	1	Fasting glucose related traits	MAGIC	20081858	European	NA	NA	4e-20	-	-	-	-	NHGRI-EBI_GWAS_Catalog
rs780093	rs780093	T	C	rs780094	T	C	0.9959	1	Fasting glucose related traits interaction with BMI	Manning AK	22581228	European	NA	NA	4e-24	-	-	-	-	NHGRI-EBI_GWAS_Catalog
rs780093	rs780093	T	C	rs780094	T	C	0.9959	1	Fasting insulin	MAGIC	20081858	European	NA	NA	3.6e-20	46186	-	-	-	GRASP
rs780093	rs780093	T	C	rs780094	T	C	0.9959	1	Fasting insulin	Manning AK	22581228	European	NA	NA	3.36e-12	58074	-	-	-	GRASP
rs780093	rs780093	T	C	rs780094	T	C	0.9959	1	Fasting insulin	DIAGRAM	22885922	Mixed	NA	NA	7.1e-14	69033	-	-	-	GRASP
rs780093	rs780093	T	C	rs780094	T	C	0.9959	1	Fasting insulin	MAGIC	22885924	European	NA	NA	7.37e-20	133010	-	-	-	GRASP
rs780093	rs780093	T	C	rs1260326	T	C	0.90779	0.95474	Fasting insulin	MAGIC	22885924	European	NA	NA	2.74e-22	133010	-	-	-	GRASP
rs55872725	rs55872725	C	T	rs1421085	T	C	1	1	Fasting insulin	MAGIC	22885924	European	NA	NA	1.87e-15	133010	-	-	-	GRASP
rs56094641	rs56094641	A	G	rs1421085	T	C	0.98389	0.99594	Fasting insulin	MAGIC	22885924	European	NA	NA	1.87e-15	133010	-	-	-	GRASP
rs780093	rs780093	T	C	rs780094	T	C	0.9959	1	Fasting insulin in high BMI subjects	Manning AK	22581228	European	NA	NA	3.96e-09	58074	-	-	-	GRASP
rs780093	rs780093	T	C	rs780094	T	C	0.9959	1	Fasting insulin related traits	MAGIC	20081858	European	NA	NA	4e-20	-	-	-	-	NHGRI-EBI_GWAS_Catalog
rs780093	rs780093	T	C	rs780094	T	C	0.9959	1	Fasting insulin related traits	MAGIC	20081858	European	NA	NA	3e-24	-	-	-	-	NHGRI-EBI_GWAS_Catalog
rs780093	rs780093	T	C	rs780094	T	C	0.9959	1	Fasting insulin related traits interaction with BMI	Manning AK	22581228	European	NA	NA	3e-10	-	-	-	-	NHGRI-EBI_GWAS_Catalog
rs780093	rs780093	T	C	rs780094	T	C	0.9959	1	Fasting plasma glucose	Hwang JY	25187374	East Asian	NA	NA	4e-09	-	-	-	-	NHGRI-EBI_GWAS_Catalog
rs780093	rs780093	T	C	rs780094	T	C	0.9959	1	Fasting plasma glucose after exclusion of subjects with FG levels 7 mmolL	Prokopenko I	19060907	European	NA	NA	8.5e-09	35812	-	-	-	GRASP
rs663640	rs663640	T	C	rs6567160	C	T	0.90404	1	Fat body mass	Pei YF	24064335	Mixed	0.09	0.01354	3e-11	-	-	-	-	NHGRI-EBI_GWAS_Catalog
rs6567160	rs6567160	C	T	rs6567160	C	T	1	1	Fat body mass	Pei YF	24064335	Mixed	0.09	0.01354	3e-11	-	-	-	-	NHGRI-EBI_GWAS_Catalog
rs429358	rs429358	C	T	rs429358	C	T	1	1	Fathers age at death	Neale B	UKBB	European	-0.0225	0.003858	5.487e-09	248726	0	248726	1	Neale-B_UKBB_EUR_2017
rs17652520	rs17652520	A	G	rs17652520	A	G	1	1	Fed-up feelings	Neale B	UKBB	European	0.009783	0.001434	8.873e-12	330549	134124	196425	1	Neale-B_UKBB_EUR_2017
rs17652520	rs17652520	A	G	rs17650860	A	G	0.98389	1	Fed-up feelings	Neale B	UKBB	European	0.009463	0.001444	5.703e-11	330549	134124	196425	1	Neale-B_UKBB_EUR_2017
rs17652520	rs17652520	A	G	rs62063282	A	G	0.98389	1	Fed-up feelings	Neale B	UKBB	European	0.009624	0.001441	2.416e-11	330549	134124	196425	1	Neale-B_UKBB_EUR_2017
rs17652520	rs17652520	A	G	rs17650872	T	G	0.98389	1	Fed-up feelings	Neale B	UKBB	European	0.009619	0.001441	2.442e-11	330549	134124	196425	1	Neale-B_UKBB_EUR_2017
rs17652520	rs17652520	A	G	rs17650901	G	A	0.98389	1	Fed-up feelings	Neale B	UKBB	European	0.0096	0.00144	2.65e-11	330549	134124	196425	1	Neale-B_UKBB_EUR_2017
rs2532387	rs2532387	T	G	rs62060842	A	T	0.96215	1	Fed-up feelings	Neale B	UKBB	European	0.009594	0.00144	2.686e-11	330549	134124	196425	1	Neale-B_UKBB_EUR_2017
rs2532387	rs2532387	T	G	rs3912060	T	C	0.96215	1	Fed-up feelings	Neale B	UKBB	European	0.00962	0.00144	2.401e-11	330549	134124	196425	1	Neale-B_UKBB_EUR_2017
rs2532387	rs2532387	T	G	rs17576954	C	T	0.96215	1	Fed-up feelings	Neale B	UKBB	European	0.00965	0.00144	2.07e-11	330549	134124	196425	1	Neale-B_UKBB_EUR_2017
rs199442	rs199442	A	G	rs199442	A	G	1	1	Fed-up feelings	Neale B	UKBB	European	0.008228	0.001414	5.878e-09	330549	134124	196425	1	Neale-B_UKBB_EUR_2017
rs199442	rs199442	A	G	rs199449	A	G	1	1	Fed-up feelings	Neale B	UKBB	European	0.008213	0.001414	6.246e-09	330549	134124	196425	1	Neale-B_UKBB_EUR_2017
rs199442	rs199442	A	G	rs199444	C	T	1	1	Fed-up feelings	Neale B	UKBB	European	0.008234	0.001414	5.735e-09	330549	134124	196425	1	Neale-B_UKBB_EUR_2017
rs199442	rs199442	A	G	rs199531	C	T	0.99479	1	Fed-up feelings	Neale B	UKBB	European	0.007877	0.001409	2.247e-08	330549	134124	196425	1	Neale-B_UKBB_EUR_2017
rs199442	rs199442	A	G	rs199437	A	T	0.98963	1	Fed-up feelings	Neale B	UKBB	European	0.008224	0.001412	5.78e-09	330549	134124	196425	1	Neale-B_UKBB_EUR_2017
rs2732631	rs2732631	G	T	rs11079733	T	A	0.97866	1	Fed-up feelings	Neale B	UKBB	European	-0.009533	0.001459	6.451e-11	330549	134124	196425	1	Neale-B_UKBB_EUR_2017
rs12682352	rs12682352	C	T	rs12682352	C	T	1	1	Fed-up feelings	Neale B	UKBB	European	-0.006992	0.001212	7.862e-09	330549	134124	196425	1	Neale-B_UKBB_EUR_2017
rs12682352	rs12682352	C	T	rs7832968	A	G	0.984	0.99596	Fed-up feelings	Neale B	UKBB	European	-0.006884	0.00121	1.275e-08	330549	134124	196425	1	Neale-B_UKBB_EUR_2017
rs12682352	rs12682352	C	T	rs2271342	T	C	0.98398	0.99196	Fed-up feelings	Neale B	UKBB	European	-0.006798	0.001214	2.163e-08	330549	134124	196425	1	Neale-B_UKBB_EUR_2017
rs12682352	rs12682352	C	T	rs12677543	C	G	0.98398	0.99196	Fed-up feelings	Neale B	UKBB	European	-0.006964	0.001214	9.766e-09	330549	134124	196425	1	Neale-B_UKBB_EUR_2017
rs2243967	rs2243967	C	T	rs62073157	A	G	0.96236	1	Fed-up feelings	Neale B	UKBB	European	0.009463	0.001462	9.62e-11	330549	134124	196425	1	Neale-B_UKBB_EUR_2017
rs62063281	rs62063281	A	G	rs62063281	A	G	1	1	Fed-up feelings	Neale B	UKBB	European	-0.00975	0.001452	1.882e-11	330549	134124	196425	1	Neale-B_UKBB_EUR_2017
rs62063281	rs62063281	A	G	rs17650860	G	A	0.98377	0.99455	Fed-up feelings	Neale B	UKBB	European	-0.009463	0.001444	5.703e-11	330549	134124	196425	1	Neale-B_UKBB_EUR_2017
rs62063281	rs62063281	A	G	rs62063282	G	A	0.98377	0.99455	Fed-up feelings	Neale B	UKBB	European	-0.009624	0.001441	2.416e-11	330549	134124	196425	1	Neale-B_UKBB_EUR_2017
rs62063281	rs62063281	A	G	rs17650872	G	T	0.98377	0.99455	Fed-up feelings	Neale B	UKBB	European	-0.009619	0.001441	2.442e-11	330549	134124	196425	1	Neale-B_UKBB_EUR_2017
rs62063281	rs62063281	A	G	rs17650901	A	G	0.98377	0.99455	Fed-up feelings	Neale B	UKBB	European	-0.0096	0.00144	2.65e-11	330549	134124	196425	1	Neale-B_UKBB_EUR_2017
rs2945319	rs2945319	C	T	rs2980439	A	G	0.97216	0.99193	Fed-up feelings	Neale B	UKBB	European	-0.007797	0.001212	1.244e-10	330549	134124	196425	1	Neale-B_UKBB_EUR_2017
rs80028338	rs80028338	A	C	rs80028338	A	C	1	1	Fed-up feelings	Neale B	UKBB	European	-0.009637	0.001531	3.123e-10	330549	134124	196425	1	Neale-B_UKBB_EUR_2017
rs80028338	rs80028338	A	C	rs17650860	G	A	1	1	Fed-up feelings	Neale B	UKBB	European	-0.009463	0.001444	5.703e-11	330549	134124	196425	1	Neale-B_UKBB_EUR_2017
rs80028338	rs80028338	A	C	rs62063282	G	A	1	1	Fed-up feelings	Neale B	UKBB	European	-0.009624	0.001441	2.416e-11	330549	134124	196425	1	Neale-B_UKBB_EUR_2017
rs80028338	rs80028338	A	C	rs17650872	G	T	1	1	Fed-up feelings	Neale B	UKBB	European	-0.009619	0.001441	2.442e-11	330549	134124	196425	1	Neale-B_UKBB_EUR_2017
rs80028338	rs80028338	A	C	rs17650901	A	G	1	1	Fed-up feelings	Neale B	UKBB	European	-0.0096	0.00144	2.65e-11	330549	134124	196425	1	Neale-B_UKBB_EUR_2017
rs4630591	rs4630591	C	T	rs4630591	C	T	1	1	Fed-up feelings	Neale B	UKBB	European	-0.01052	0.001501	2.386e-12	330549	134124	196425	1	Neale-B_UKBB_EUR_2017
rs4630591	rs4630591	C	T	rs113434679	C	A	0.9109	0.96906	Fed-up feelings	Neale B	UKBB	European	-0.01067	0.00152	2.214e-12	330549	134124	196425	1	Neale-B_UKBB_EUR_2017
rs4630591	rs4630591	C	T	rs56214516	A	C	0.88748	0.96844	Fed-up feelings	Neale B	UKBB	European	-0.01075	0.001525	1.83e-12	330549	134124	196425	1	Neale-B_UKBB_EUR_2017
rs4630591	rs4630591	C	T	rs4327090	A	G	0.88219	0.95074	Fed-up feelings	Neale B	UKBB	European	-0.01051	0.001528	6.083e-12	330549	134124	196425	1	Neale-B_UKBB_EUR_2017
rs2271342	rs2271342	C	T	rs2271342	C	T	1	1	Fed-up feelings	Neale B	UKBB	European	0.006798	0.001214	2.163e-08	330549	134124	196425	1	Neale-B_UKBB_EUR_2017
rs2271342	rs2271342	C	T	rs12677543	G	C	1	1	Fed-up feelings	Neale B	UKBB	European	0.006964	0.001214	9.766e-09	330549	134124	196425	1	Neale-B_UKBB_EUR_2017
rs2271342	rs2271342	C	T	rs12682352	T	C	0.98398	0.99196	Fed-up feelings	Neale B	UKBB	European	0.006992	0.001212	7.862e-09	330549	134124	196425	1	Neale-B_UKBB_EUR_2017
rs2271342	rs2271342	C	T	rs7832968	G	A	0.9681	0.98789	Fed-up feelings	Neale B	UKBB	European	0.006884	0.00121	1.275e-08	330549	134124	196425	1	Neale-B_UKBB_EUR_2017
rs374952396	rs374952396	G	T	rs183211	A	G	0.91665	0.9947	Fed-up feelings	Neale B	UKBB	European	0.008228	0.001412	5.685e-09	330549	134124	196425	1	Neale-B_UKBB_EUR_2017
rs374952396	rs374952396	G	T	chr17:44781143	C	A	0.91652	0.98949	Fed-up feelings	Neale B	UKBB	European	0.008218	0.001409	5.457e-09	330549	134124	196425	1	Neale-B_UKBB_EUR_2017
rs374952396	rs374952396	G	T	rs77819282	A	G	0.91208	1	Fed-up feelings	Neale B	UKBB	European	0.008304	0.001416	4.452e-09	330549	134124	196425	1	Neale-B_UKBB_EUR_2017
rs117300236	rs117300236	A	G	rs117300236	A	G	1	1	Fed-up feelings	Neale B	UKBB	European	0.00889	0.001445	7.687e-10	330549	134124	196425	1	Neale-B_UKBB_EUR_2017
rs514659	rs514659	A	C	rs514659	A	C	1	1	Ferritin	Prins B	28887542	European	0.09	0.02	6.105e-09	9961	0	9961	1	Prins-B_Ferritin_EUR_2017
rs514659	rs514659	A	C	chr9:136143000	A	T	1	1	Ferritin	Prins B	28887542	European	0.09	0.02	7.051e-09	9961	0	9961	1	Prins-B_Ferritin_EUR_2017
rs514659	rs514659	A	C	chr9:136143372	C	T	1	1	Ferritin	Prins B	28887542	European	0.09	0.02	6.549e-09	9961	0	9961	1	Prins-B_Ferritin_EUR_2017
rs514659	rs514659	A	C	chr9:136144427	T	C	1	1	Ferritin	Prins B	28887542	European	0.09	0.02	7.001e-09	9961	0	9961	1	Prins-B_Ferritin_EUR_2017
rs514659	rs514659	A	C	chr9:136144873	C	T	1	1	Ferritin	Prins B	28887542	European	0.09	0.02	6.546e-09	9961	0	9961	1	Prins-B_Ferritin_EUR_2017
rs17690703	rs17690703	C	T	rs17690703	C	T	1	1	Fibrotic idiopathic interstitial pneumonias pulmonary fibrosis	Fingerlin TE	23583980	European	NA	NA	1.04e-08	47644	-	-	-	GRASP
rs28633885	rs28633885	C	T	rs141186521	A	G	0.82683	1	Fluid intelligence score	Neale B	UKBB	European	-0.05946	0.009125	7.257e-11	108818	0	108818	1	Neale-B_UKBB_EUR_2017
rs13107325	rs13107325	T	C	rs13107325	T	C	1	1	Fluid intelligence score	Neale B	UKBB	European	-0.1339	0.01714	5.643e-15	108818	0	108818	1	Neale-B_UKBB_EUR_2017
rs13107325	rs13107325	T	C	rs13135092	G	A	0.92421	1	Fluid intelligence score	Neale B	UKBB	European	-0.1164	0.01638	1.191e-12	108818	0	108818	1	Neale-B_UKBB_EUR_2017
rs13107325	rs13107325	T	C	rs35225200	C	A	0.84813	1	Fluid intelligence score	Neale B	UKBB	European	-0.1176	0.01683	2.788e-12	108818	0	108818	1	Neale-B_UKBB_EUR_2017
rs13107325	rs13107325	T	C	rs35518360	T	A	0.84813	1	Fluid intelligence score	Neale B	UKBB	European	-0.1184	0.0168	1.833e-12	108818	0	108818	1	Neale-B_UKBB_EUR_2017
rs13135092	rs13135092	A	G	rs13135092	A	G	1	1	Fluid intelligence score	Neale B	UKBB	European	0.1164	0.01638	1.191e-12	108818	0	108818	1	Neale-B_UKBB_EUR_2017
rs13135092	rs13135092	A	G	rs13107325	C	T	0.92421	1	Fluid intelligence score	Neale B	UKBB	European	0.1339	0.01714	5.643e-15	108818	0	108818	1	Neale-B_UKBB_EUR_2017
rs13135092	rs13135092	A	G	rs35225200	A	C	0.91769	1	Fluid intelligence score	Neale B	UKBB	European	0.1176	0.01683	2.788e-12	108818	0	108818	1	Neale-B_UKBB_EUR_2017
rs13135092	rs13135092	A	G	rs35518360	A	T	0.91769	1	Fluid intelligence score	Neale B	UKBB	European	0.1184	0.0168	1.833e-12	108818	0	108818	1	Neale-B_UKBB_EUR_2017
rs35741362	rs35741362	C	T	rs35741362	C	T	1	1	Fluid intelligence score	Neale B	UKBB	European	0.07755	0.01292	1.928e-09	108818	0	108818	1	Neale-B_UKBB_EUR_2017
rs35741362	rs35741362	C	T	rs13191326	G	A	0.93439	1	Fluid intelligence score	Neale B	UKBB	European	0.07994	0.01314	1.184e-09	108818	0	108818	1	Neale-B_UKBB_EUR_2017
rs35741362	rs35741362	C	T	rs35608615	C	G	0.93439	1	Fluid intelligence score	Neale B	UKBB	European	0.08051	0.01314	9.043e-10	108818	0	108818	1	Neale-B_UKBB_EUR_2017
rs35741362	rs35741362	C	T	rs35526527	A	C	0.93439	1	Fluid intelligence score	Neale B	UKBB	European	0.0812	0.01314	6.531e-10	108818	0	108818	1	Neale-B_UKBB_EUR_2017
rs35741362	rs35741362	C	T	rs140077985	C	T	0.91266	0.9883	Fluid intelligence score	Neale B	UKBB	European	0.08035	0.01315	9.872e-10	108818	0	108818	1	Neale-B_UKBB_EUR_2017
rs3132685	rs3132685	A	G	rs3132685	A	G	1	1	Fluid intelligence score	Neale B	UKBB	European	0.07375	0.01336	3.427e-08	108818	0	108818	1	Neale-B_UKBB_EUR_2017
rs3088215	rs3088215	A	C	rs3088215	A	C	1	1	Fluid intelligence score	Neale B	UKBB	European	0.05911	0.009166	1.136e-10	108818	0	108818	1	Neale-B_UKBB_EUR_2017
rs3088215	rs3088215	A	C	rs78613234	T	C	1	1	Fluid intelligence score	Neale B	UKBB	European	0.05871	0.009166	1.507e-10	108818	0	108818	1	Neale-B_UKBB_EUR_2017
rs3088215	rs3088215	A	C	rs62036624	G	T	1	1	Fluid intelligence score	Neale B	UKBB	European	0.0587	0.009166	1.524e-10	108818	0	108818	1	Neale-B_UKBB_EUR_2017
rs3088215	rs3088215	A	C	rs55991577	C	T	1	1	Fluid intelligence score	Neale B	UKBB	European	0.05874	0.009167	1.478e-10	108818	0	108818	1	Neale-B_UKBB_EUR_2017
rs3088215	rs3088215	A	C	rs56358680	A	G	1	1	Fluid intelligence score	Neale B	UKBB	European	0.05874	0.009167	1.475e-10	108818	0	108818	1	Neale-B_UKBB_EUR_2017
rs9815930	rs9815930	A	T	rs2230590	T	C	0.96851	0.99198	Fluid intelligence score	Neale B	UKBB	European	0.06493	0.008996	5.344e-13	108818	0	108818	1	Neale-B_UKBB_EUR_2017
rs9815930	rs9815930	A	T	rs3774758	C	G	0.96851	0.99198	Fluid intelligence score	Neale B	UKBB	European	0.06432	0.008989	8.381e-13	108818	0	108818	1	Neale-B_UKBB_EUR_2017
rs9815930	rs9815930	A	T	rs3733135	G	A	0.96851	0.99198	Fluid intelligence score	Neale B	UKBB	European	0.06467	0.008989	6.32e-13	108818	0	108818	1	Neale-B_UKBB_EUR_2017
rs9815930	rs9815930	A	T	rs9848497	T	C	0.96851	0.99198	Fluid intelligence score	Neale B	UKBB	European	0.06464	0.00899	6.487e-13	108818	0	108818	1	Neale-B_UKBB_EUR_2017
rs2925630	rs2925630	C	T	rs2925630	C	T	1	1	Fluid intelligence score	Neale B	UKBB	European	-0.05577	0.009401	2.991e-09	108818	0	108818	1	Neale-B_UKBB_EUR_2017
rs2925630	rs2925630	C	T	rs2925629	C	T	1	1	Fluid intelligence score	Neale B	UKBB	European	-0.0557	0.009401	3.137e-09	108818	0	108818	1	Neale-B_UKBB_EUR_2017
rs2925630	rs2925630	C	T	rs9282862	C	T	0.99554	1	Fluid intelligence score	Neale B	UKBB	European	-0.0558	0.009404	2.971e-09	108818	0	108818	1	Neale-B_UKBB_EUR_2017
rs385816	rs385816	G	A	rs385816	G	A	1	1	Fluid intelligence score	Neale B	UKBB	European	-0.0772	0.01323	5.324e-09	108818	0	108818	1	Neale-B_UKBB_EUR_2017
rs385816	rs385816	G	A	rs3094569	A	T	1	1	Fluid intelligence score	Neale B	UKBB	European	-0.07694	0.01323	6e-09	108818	0	108818	1	Neale-B_UKBB_EUR_2017
rs385816	rs385816	G	A	rs1233480	C	T	0.98768	1	Fluid intelligence score	Neale B	UKBB	European	-0.07648	0.01323	7.55e-09	108818	0	108818	1	Neale-B_UKBB_EUR_2017
rs385816	rs385816	G	A	rs2523432	G	A	0.93807	1	Fluid intelligence score	Neale B	UKBB	European	-0.07694	0.01327	6.777e-09	108818	0	108818	1	Neale-B_UKBB_EUR_2017
rs385816	rs385816	G	A	rs9257809	A	G	0.8525	1	Fluid intelligence score	Neale B	UKBB	European	-0.07955	0.01354	4.244e-09	108818	0	108818	1	Neale-B_UKBB_EUR_2017
rs35626515	rs35626515	C	A	rs35626515	C	A	1	1	Fluid intelligence score	Neale B	UKBB	European	0.05384	0.009152	4.045e-09	108818	0	108818	1	Neale-B_UKBB_EUR_2017
rs35626515	rs35626515	C	A	rs2411453	G	T	0.96546	0.9868	Fluid intelligence score	Neale B	UKBB	European	0.05278	0.009174	8.807e-09	108818	0	108818	1	Neale-B_UKBB_EUR_2017
rs8083850	rs8083850	A	G	rs8083850	A	G	1	1	Fluid intelligence score	Neale B	UKBB	European	-0.05468	0.009157	2.353e-09	108818	0	108818	1	Neale-B_UKBB_EUR_2017
rs8083850	rs8083850	A	G	rs12456765	T	C	1	1	Fluid intelligence score	Neale B	UKBB	European	-0.05472	0.009157	2.29e-09	108818	0	108818	1	Neale-B_UKBB_EUR_2017
rs8083850	rs8083850	A	G	rs12454116	A	G	1	1	Fluid intelligence score	Neale B	UKBB	European	-0.05465	0.00916	2.434e-09	108818	0	108818	1	Neale-B_UKBB_EUR_2017
rs8083850	rs8083850	A	G	rs4419125	T	A	0.99588	1	Fluid intelligence score	Neale B	UKBB	European	-0.05474	0.009162	2.311e-09	108818	0	108818	1	Neale-B_UKBB_EUR_2017
rs8083850	rs8083850	A	G	rs12455474	T	G	0.99588	1	Fluid intelligence score	Neale B	UKBB	European	-0.05425	0.009154	3.103e-09	108818	0	108818	1	Neale-B_UKBB_EUR_2017
rs12455474	rs12455474	G	T	rs12455474	G	T	1	1	Fluid intelligence score	Neale B	UKBB	European	0.05425	0.009154	3.103e-09	108818	0	108818	1	Neale-B_UKBB_EUR_2017
rs12455474	rs12455474	G	T	rs12456765	C	T	0.99588	1	Fluid intelligence score	Neale B	UKBB	European	0.05472	0.009157	2.29e-09	108818	0	108818	1	Neale-B_UKBB_EUR_2017
rs12455474	rs12455474	G	T	rs12454116	G	A	0.99588	1	Fluid intelligence score	Neale B	UKBB	European	0.05465	0.00916	2.434e-09	108818	0	108818	1	Neale-B_UKBB_EUR_2017
rs12455474	rs12455474	G	T	rs8083850	G	A	0.99588	1	Fluid intelligence score	Neale B	UKBB	European	0.05468	0.009157	2.353e-09	108818	0	108818	1	Neale-B_UKBB_EUR_2017
rs12455474	rs12455474	G	T	rs4419125	A	T	0.99178	0.99588	Fluid intelligence score	Neale B	UKBB	European	0.05474	0.009162	2.311e-09	108818	0	108818	1	Neale-B_UKBB_EUR_2017
rs1391438	rs1391438	T	C	rs1391438	T	C	1	1	Fluid intelligence score	Neale B	UKBB	European	0.06069	0.009726	4.385e-10	108818	0	108818	1	Neale-B_UKBB_EUR_2017
rs1391438	rs1391438	T	C	rs7655890	G	T	0.9909	1	Fluid intelligence score	Neale B	UKBB	European	0.05972	0.009706	7.611e-10	108818	0	108818	1	Neale-B_UKBB_EUR_2017
rs1391438	rs1391438	T	C	rs1391441	G	A	0.9818	0.9954	Fluid intelligence score	Neale B	UKBB	European	0.05978	0.009707	7.365e-10	108818	0	108818	1	Neale-B_UKBB_EUR_2017
rs1391438	rs1391438	T	C	rs6533182	C	G	0.89314	0.99526	Fluid intelligence score	Neale B	UKBB	European	0.05662	0.009579	3.417e-09	108818	0	108818	1	Neale-B_UKBB_EUR_2017
rs9884984	rs9884984	A	G	rs6839705	C	A	0.99138	1	Fluid intelligence score	Neale B	UKBB	European	-0.0551	0.00951	6.871e-09	108818	0	108818	1	Neale-B_UKBB_EUR_2017
rs9884984	rs9884984	A	G	rs6533183	T	C	0.97421	0.98702	Fluid intelligence score	Neale B	UKBB	European	-0.05452	0.009493	9.336e-09	108818	0	108818	1	Neale-B_UKBB_EUR_2017
rs9884984	rs9884984	A	G	rs7674220	C	G	0.94521	0.99123	Fluid intelligence score	Neale B	UKBB	European	-0.05467	0.009504	8.821e-09	108818	0	108818	1	Neale-B_UKBB_EUR_2017
rs9884984	rs9884984	A	G	rs7663401	T	C	0.945	0.98688	Fluid intelligence score	Neale B	UKBB	European	-0.0557	0.009404	3.177e-09	108818	0	108818	1	Neale-B_UKBB_EUR_2017
rs6569187	rs6569187	C	T	rs6569187	C	T	1	1	Fluid intelligence score	Neale B	UKBB	European	-0.05485	0.009088	1.589e-09	108818	0	108818	1	Neale-B_UKBB_EUR_2017
rs6569187	rs6569187	C	T	rs9490143	A	G	1	1	Fluid intelligence score	Neale B	UKBB	European	-0.05401	0.00908	2.716e-09	108818	0	108818	1	Neale-B_UKBB_EUR_2017
rs6569187	rs6569187	C	T	rs7753937	G	A	1	1	Fluid intelligence score	Neale B	UKBB	European	-0.05408	0.00908	2.592e-09	108818	0	108818	1	Neale-B_UKBB_EUR_2017
rs6569187	rs6569187	C	T	rs9490147	T	C	1	1	Fluid intelligence score	Neale B	UKBB	European	-0.05401	0.00908	2.714e-09	108818	0	108818	1	Neale-B_UKBB_EUR_2017
rs6569187	rs6569187	C	T	rs11154009	T	C	1	1	Fluid intelligence score	Neale B	UKBB	European	-0.05493	0.009086	1.499e-09	108818	0	108818	1	Neale-B_UKBB_EUR_2017
rs9257133	rs9257133	C	T	rs9257133	C	T	1	1	Fluid intelligence score	Neale B	UKBB	European	-0.08965	0.01402	1.639e-10	108818	0	108818	1	Neale-B_UKBB_EUR_2017
rs9257133	rs9257133	C	T	rs1233579	A	G	1	1	Fluid intelligence score	Neale B	UKBB	European	-0.08937	0.01389	1.245e-10	108818	0	108818	1	Neale-B_UKBB_EUR_2017
rs9257133	rs9257133	C	T	rs1233580	G	C	1	1	Fluid intelligence score	Neale B	UKBB	European	-0.08936	0.01389	1.252e-10	108818	0	108818	1	Neale-B_UKBB_EUR_2017
rs9257133	rs9257133	C	T	rs1233581	C	T	1	1	Fluid intelligence score	Neale B	UKBB	European	-0.08936	0.01389	1.253e-10	108818	0	108818	1	Neale-B_UKBB_EUR_2017
rs9257133	rs9257133	C	T	rs1311912	A	T	1	1	Fluid intelligence score	Neale B	UKBB	European	-0.08928	0.01389	1.305e-10	108818	0	108818	1	Neale-B_UKBB_EUR_2017
rs12928404	rs12928404	C	T	rs12928404	C	T	1	1	Fluid intelligence score	Neale B	UKBB	European	-0.05865	0.009152	1.473e-10	108818	0	108818	1	Neale-B_UKBB_EUR_2017
rs12928404	rs12928404	C	T	rs7187776	G	A	0.98254	1	Fluid intelligence score	Neale B	UKBB	European	-0.05858	0.00916	1.607e-10	108818	0	108818	1	Neale-B_UKBB_EUR_2017
rs12928404	rs12928404	C	T	rs8049439	C	T	0.97379	0.99116	Fluid intelligence score	Neale B	UKBB	European	-0.05859	0.009158	1.58e-10	108818	0	108818	1	Neale-B_UKBB_EUR_2017
rs12928404	rs12928404	C	T	rs78613234	C	T	0.9272	1	Fluid intelligence score	Neale B	UKBB	European	-0.05871	0.009166	1.507e-10	108818	0	108818	1	Neale-B_UKBB_EUR_2017
rs12928404	rs12928404	C	T	rs62036624	T	G	0.9272	1	Fluid intelligence score	Neale B	UKBB	European	-0.0587	0.009166	1.524e-10	108818	0	108818	1	Neale-B_UKBB_EUR_2017
rs2280406	rs2280406	G	A	rs2280406	G	A	1	1	Fluid intelligence score	Neale B	UKBB	European	0.06202	0.00899	5.298e-12	108818	0	108818	1	Neale-B_UKBB_EUR_2017
rs2280406	rs2280406	G	A	rs6795703	C	T	0.98032	1	Fluid intelligence score	Neale B	UKBB	European	0.06479	0.008997	5.979e-13	108818	0	108818	1	Neale-B_UKBB_EUR_2017
rs2280406	rs2280406	G	A	rs7634084	A	T	0.98032	1	Fluid intelligence score	Neale B	UKBB	European	0.06507	0.00899	4.594e-13	108818	0	108818	1	Neale-B_UKBB_EUR_2017
rs2280406	rs2280406	G	A	rs11713193	G	A	0.97642	1	Fluid intelligence score	Neale B	UKBB	European	0.06502	0.008991	4.814e-13	108818	0	108818	1	Neale-B_UKBB_EUR_2017
rs2280406	rs2280406	G	A	rs2230590	T	C	0.97642	1	Fluid intelligence score	Neale B	UKBB	European	0.06493	0.008996	5.344e-13	108818	0	108818	1	Neale-B_UKBB_EUR_2017
rs7542974	rs7542974	A	G	rs7542974	A	G	1	1	Fluid intelligence score	Neale B	UKBB	European	0.05896	0.01044	1.65e-08	108818	0	108818	1	Neale-B_UKBB_EUR_2017
rs7542974	rs7542974	A	G	rs12128707	G	A	0.81729	0.95266	Fluid intelligence score	Neale B	UKBB	European	0.05996	0.01027	5.232e-09	108818	0	108818	1	Neale-B_UKBB_EUR_2017
rs7542974	rs7542974	A	G	rs11587434	A	G	0.80746	0.9423	Fluid intelligence score	Neale B	UKBB	European	0.05758	0.01026	2.019e-08	108818	0	108818	1	Neale-B_UKBB_EUR_2017
rs35225200	rs35225200	A	C	rs35225200	A	C	1	1	Fluid intelligence score	Neale B	UKBB	European	0.1176	0.01683	2.788e-12	108818	0	108818	1	Neale-B_UKBB_EUR_2017
rs35225200	rs35225200	A	C	rs35518360	A	T	1	1	Fluid intelligence score	Neale B	UKBB	European	0.1184	0.0168	1.833e-12	108818	0	108818	1	Neale-B_UKBB_EUR_2017
rs35225200	rs35225200	A	C	rs13135092	A	G	0.91769	1	Fluid intelligence score	Neale B	UKBB	European	0.1164	0.01638	1.191e-12	108818	0	108818	1	Neale-B_UKBB_EUR_2017
rs35225200	rs35225200	A	C	rs13107325	C	T	0.84813	1	Fluid intelligence score	Neale B	UKBB	European	0.1339	0.01714	5.643e-15	108818	0	108818	1	Neale-B_UKBB_EUR_2017
rs9372625	rs9372625	A	G	rs9372625	A	G	1	1	Fluid intelligence score	Neale B	UKBB	European	0.05607	0.009284	1.551e-09	108818	0	108818	1	Neale-B_UKBB_EUR_2017
rs9372625	rs9372625	A	G	rs4839715	A	G	0.9002	0.98282	Fluid intelligence score	Neale B	UKBB	European	0.05806	0.009318	4.666e-10	108818	0	108818	1	Neale-B_UKBB_EUR_2017
rs9372625	rs9372625	A	G	rs4339469	T	G	0.89618	0.9785	Fluid intelligence score	Neale B	UKBB	European	0.05855	0.009319	3.333e-10	108818	0	108818	1	Neale-B_UKBB_EUR_2017
rs9372625	rs9372625	A	G	rs11153969	T	C	0.89219	0.9743	Fluid intelligence score	Neale B	UKBB	European	0.05877	0.009318	2.842e-10	108818	0	108818	1	Neale-B_UKBB_EUR_2017
rs56343799	rs56343799	A	G	rs56343799	A	G	1	1	Forced expiratory volume in 1-second	Neale B	UKBB	European	0.01207	0.002101	9.14e-09	307638	0	307638	1	Neale-B_UKBB_EUR_2017
rs56343799	rs56343799	A	G	rs6803008	T	C	0.99598	1	Forced expiratory volume in 1-second	Neale B	UKBB	European	0.01218	0.002099	6.641e-09	307638	0	307638	1	Neale-B_UKBB_EUR_2017
rs56343799	rs56343799	A	G	rs6778026	A	G	0.99598	1	Forced expiratory volume in 1-second	Neale B	UKBB	European	0.01215	0.002099	7.214e-09	307638	0	307638	1	Neale-B_UKBB_EUR_2017
rs56343799	rs56343799	A	G	rs1499895	C	T	0.99598	1	Forced expiratory volume in 1-second	Neale B	UKBB	European	0.01216	0.0021	6.971e-09	307638	0	307638	1	Neale-B_UKBB_EUR_2017
rs56343799	rs56343799	A	G	rs1499894	T	C	0.99598	1	Forced expiratory volume in 1-second	Neale B	UKBB	European	0.01219	0.002102	6.766e-09	307638	0	307638	1	Neale-B_UKBB_EUR_2017
rs17652520	rs17652520	A	G	rs17652520	A	G	1	1	Forced expiratory volume in 1-second	Neale B	UKBB	European	-0.02896	0.002471	1.031e-31	307638	0	307638	1	Neale-B_UKBB_EUR_2017
rs17652520	rs17652520	A	G	rs17650860	A	G	0.98389	1	Forced expiratory volume in 1-second	Neale B	UKBB	European	-0.02881	0.002489	5.683e-31	307638	0	307638	1	Neale-B_UKBB_EUR_2017
rs17652520	rs17652520	A	G	rs62063282	A	G	0.98389	1	Forced expiratory volume in 1-second	Neale B	UKBB	European	-0.029	0.002484	1.716e-31	307638	0	307638	1	Neale-B_UKBB_EUR_2017
rs17652520	rs17652520	A	G	rs17650872	T	G	0.98389	1	Forced expiratory volume in 1-second	Neale B	UKBB	European	-0.02902	0.002483	1.512e-31	307638	0	307638	1	Neale-B_UKBB_EUR_2017
rs17652520	rs17652520	A	G	rs17650901	G	A	0.98389	1	Forced expiratory volume in 1-second	Neale B	UKBB	European	-0.02901	0.002482	1.544e-31	307638	0	307638	1	Neale-B_UKBB_EUR_2017
rs7610856	rs7610856	A	C	rs7610856	A	C	1	1	Forced expiratory volume in 1-second	Neale B	UKBB	European	0.0116	0.00211	3.85e-08	307638	0	307638	1	Neale-B_UKBB_EUR_2017
rs7610856	rs7610856	A	C	rs111242991	T	C	0.99596	1	Forced expiratory volume in 1-second	Neale B	UKBB	European	0.0119	0.002111	1.709e-08	307638	0	307638	1	Neale-B_UKBB_EUR_2017
rs7610856	rs7610856	A	C	rs60135207	T	G	0.99196	1	Forced expiratory volume in 1-second	Neale B	UKBB	European	0.01169	0.00211	2.991e-08	307638	0	307638	1	Neale-B_UKBB_EUR_2017
rs113835537	rs113835537	A	G	rs113835537	A	G	1	1	Forced expiratory volume in 1-second	Neale B	UKBB	European	-0.01575	0.002736	8.637e-09	307638	0	307638	1	Neale-B_UKBB_EUR_2017
rs113835537	rs113835537	A	G	rs77239910	G	A	1	1	Forced expiratory volume in 1-second	Neale B	UKBB	European	-0.01596	0.002735	5.361e-09	307638	0	307638	1	Neale-B_UKBB_EUR_2017
rs2904789	rs2904789	T	C	rs2904789	T	C	1	1	Forced expiratory volume in 1-second	Neale B	UKBB	European	-0.01491	0.002101	1.297e-12	307638	0	307638	1	Neale-B_UKBB_EUR_2017
rs2904789	rs2904789	T	C	rs2904788	C	A	0.86501	1	Forced expiratory volume in 1-second	Neale B	UKBB	European	-0.01426	0.00212	1.73e-11	307638	0	307638	1	Neale-B_UKBB_EUR_2017
rs2904789	rs2904789	T	C	rs2516507	C	T	0.86137	1	Forced expiratory volume in 1-second	Neale B	UKBB	European	-0.01425	0.00212	1.799e-11	307638	0	307638	1	Neale-B_UKBB_EUR_2017
rs2904789	rs2904789	T	C	rs2905738	T	A	0.85055	1	Forced expiratory volume in 1-second	Neale B	UKBB	European	-0.01426	0.00212	1.728e-11	307638	0	307638	1	Neale-B_UKBB_EUR_2017
rs2532387	rs2532387	T	G	rs62060842	A	T	0.96215	1	Forced expiratory volume in 1-second	Neale B	UKBB	European	-0.02905	0.002482	1.226e-31	307638	0	307638	1	Neale-B_UKBB_EUR_2017
rs2532387	rs2532387	T	G	rs3912060	T	C	0.96215	1	Forced expiratory volume in 1-second	Neale B	UKBB	European	-0.02908	0.002482	1.067e-31	307638	0	307638	1	Neale-B_UKBB_EUR_2017
rs2532387	rs2532387	T	G	rs17576954	C	T	0.96215	1	Forced expiratory volume in 1-second	Neale B	UKBB	European	-0.02916	0.002482	7.171e-32	307638	0	307638	1	Neale-B_UKBB_EUR_2017
rs4988235	rs4988235	A	G	rs4988235	A	G	1	1	Forced expiratory volume in 1-second	Neale B	UKBB	European	-0.01347	0.002458	4.222e-08	307638	0	307638	1	Neale-B_UKBB_EUR_2017
rs4988235	rs4988235	A	G	rs6754311	T	C	0.96456	0.988	Forced expiratory volume in 1-second	Neale B	UKBB	European	-0.01347	0.002461	4.385e-08	307638	0	307638	1	Neale-B_UKBB_EUR_2017
rs199442	rs199442	A	G	rs199442	A	G	1	1	Forced expiratory volume in 1-second	Neale B	UKBB	European	-0.0241	0.002437	4.603e-23	307638	0	307638	1	Neale-B_UKBB_EUR_2017
rs199442	rs199442	A	G	rs199449	A	G	1	1	Forced expiratory volume in 1-second	Neale B	UKBB	European	-0.0242	0.002437	3.066e-23	307638	0	307638	1	Neale-B_UKBB_EUR_2017
rs199442	rs199442	A	G	rs199444	C	T	1	1	Forced expiratory volume in 1-second	Neale B	UKBB	European	-0.02413	0.002437	4.15e-23	307638	0	307638	1	Neale-B_UKBB_EUR_2017
rs199442	rs199442	A	G	rs199531	C	T	0.99479	1	Forced expiratory volume in 1-second	Neale B	UKBB	European	-0.024	0.002428	4.996e-23	307638	0	307638	1	Neale-B_UKBB_EUR_2017
rs199442	rs199442	A	G	rs199437	A	T	0.98963	1	Forced expiratory volume in 1-second	Neale B	UKBB	European	-0.02418	0.002435	3.116e-23	307638	0	307638	1	Neale-B_UKBB_EUR_2017
rs35741362	rs35741362	C	T	rs35741362	C	T	1	1	Forced expiratory volume in 1-second	Neale B	UKBB	European	-0.02608	0.002973	1.782e-18	307638	0	307638	1	Neale-B_UKBB_EUR_2017
rs35741362	rs35741362	C	T	rs13191326	G	A	0.93439	1	Forced expiratory volume in 1-second	Neale B	UKBB	European	-0.0247	0.003026	3.289e-16	307638	0	307638	1	Neale-B_UKBB_EUR_2017
rs35741362	rs35741362	C	T	rs35608615	C	G	0.93439	1	Forced expiratory volume in 1-second	Neale B	UKBB	European	-0.02475	0.003026	2.89e-16	307638	0	307638	1	Neale-B_UKBB_EUR_2017
rs35741362	rs35741362	C	T	rs35526527	A	C	0.93439	1	Forced expiratory volume in 1-second	Neale B	UKBB	European	-0.02469	0.003026	3.357e-16	307638	0	307638	1	Neale-B_UKBB_EUR_2017
rs35741362	rs35741362	C	T	rs140077985	C	T	0.91266	0.9883	Forced expiratory volume in 1-second	Neale B	UKBB	European	-0.02494	0.003027	1.713e-16	307638	0	307638	1	Neale-B_UKBB_EUR_2017
rs62244860	rs62244860	A	G	rs62244860	A	G	1	1	Forced expiratory volume in 1-second	Neale B	UKBB	European	-0.01167	0.002102	2.841e-08	307638	0	307638	1	Neale-B_UKBB_EUR_2017
rs62244860	rs62244860	A	G	rs1876245	T	C	0.99596	1	Forced expiratory volume in 1-second	Neale B	UKBB	European	-0.01157	0.002102	3.695e-08	307638	0	307638	1	Neale-B_UKBB_EUR_2017
rs62244860	rs62244860	A	G	rs34492796	T	C	0.99596	1	Forced expiratory volume in 1-second	Neale B	UKBB	European	-0.01153	0.002101	4.111e-08	307638	0	307638	1	Neale-B_UKBB_EUR_2017
rs62244860	rs62244860	A	G	rs73093445	C	A	0.99596	1	Forced expiratory volume in 1-second	Neale B	UKBB	European	-0.01159	0.002101	3.456e-08	307638	0	307638	1	Neale-B_UKBB_EUR_2017
rs3132685	rs3132685	A	G	rs3132685	A	G	1	1	Forced expiratory volume in 1-second	Neale B	UKBB	European	-0.01809	0.003072	3.897e-09	307638	0	307638	1	Neale-B_UKBB_EUR_2017
rs2732631	rs2732631	G	T	rs11079733	T	A	0.97866	1	Forced expiratory volume in 1-second	Neale B	UKBB	European	0.02902	0.002515	8.41e-31	307638	0	307638	1	Neale-B_UKBB_EUR_2017
rs758106	rs758106	C	T	rs758106	C	T	1	1	Forced expiratory volume in 1-second	Neale B	UKBB	European	-0.01324	0.002111	3.513e-10	307638	0	307638	1	Neale-B_UKBB_EUR_2017
rs758106	rs758106	C	T	rs9913988	C	T	0.99598	1	Forced expiratory volume in 1-second	Neale B	UKBB	European	-0.01325	0.002111	3.417e-10	307638	0	307638	1	Neale-B_UKBB_EUR_2017
rs758106	rs758106	C	T	rs2886915	T	A	0.992	1	Forced expiratory volume in 1-second	Neale B	UKBB	European	-0.01321	0.002111	3.869e-10	307638	0	307638	1	Neale-B_UKBB_EUR_2017
rs758106	rs758106	C	T	rs2003060	G	A	0.992	1	Forced expiratory volume in 1-second	Neale B	UKBB	European	-0.01313	0.002111	4.928e-10	307638	0	307638	1	Neale-B_UKBB_EUR_2017
rs12682352	rs12682352	C	T	rs2271342	T	C	0.98398	0.99196	Forced expiratory volume in 1-second	Neale B	UKBB	European	-0.01151	0.002093	3.854e-08	307638	0	307638	1	Neale-B_UKBB_EUR_2017
rs12682352	rs12682352	C	T	rs12677543	C	G	0.98398	0.99196	Forced expiratory volume in 1-second	Neale B	UKBB	European	-0.0117	0.002093	2.287e-08	307638	0	307638	1	Neale-B_UKBB_EUR_2017
rs385816	rs385816	G	A	rs385816	G	A	1	1	Forced expiratory volume in 1-second	Neale B	UKBB	European	0.01928	0.003049	2.529e-10	307638	0	307638	1	Neale-B_UKBB_EUR_2017
rs385816	rs385816	G	A	rs3094569	A	T	1	1	Forced expiratory volume in 1-second	Neale B	UKBB	European	0.01928	0.003049	2.578e-10	307638	0	307638	1	Neale-B_UKBB_EUR_2017
rs385816	rs385816	G	A	rs1233480	C	T	0.98768	1	Forced expiratory volume in 1-second	Neale B	UKBB	European	0.01915	0.00305	3.47e-10	307638	0	307638	1	Neale-B_UKBB_EUR_2017
rs385816	rs385816	G	A	rs2523432	G	A	0.93807	1	Forced expiratory volume in 1-second	Neale B	UKBB	European	0.01968	0.003058	1.232e-10	307638	0	307638	1	Neale-B_UKBB_EUR_2017
rs385816	rs385816	G	A	rs9257809	A	G	0.8525	1	Forced expiratory volume in 1-second	Neale B	UKBB	European	0.02007	0.003118	1.221e-10	307638	0	307638	1	Neale-B_UKBB_EUR_2017
rs10974346	rs10974346	C	T	rs10974346	C	T	1	1	Forced expiratory volume in 1-second	Neale B	UKBB	European	0.01266	0.002129	2.743e-09	307638	0	307638	1	Neale-B_UKBB_EUR_2017
rs10974346	rs10974346	C	T	rs12341960	G	C	1	1	Forced expiratory volume in 1-second	Neale B	UKBB	European	0.01265	0.002129	2.812e-09	307638	0	307638	1	Neale-B_UKBB_EUR_2017
rs10974346	rs10974346	C	T	rs10974347	A	G	1	1	Forced expiratory volume in 1-second	Neale B	UKBB	European	0.01263	0.00213	3.045e-09	307638	0	307638	1	Neale-B_UKBB_EUR_2017
rs10974346	rs10974346	C	T	rs2380937	T	C	1	1	Forced expiratory volume in 1-second	Neale B	UKBB	European	0.01286	0.002126	1.452e-09	307638	0	307638	1	Neale-B_UKBB_EUR_2017
rs10974346	rs10974346	C	T	rs9298995	G	A	0.99582	1	Forced expiratory volume in 1-second	Neale B	UKBB	European	0.01289	0.002125	1.322e-09	307638	0	307638	1	Neale-B_UKBB_EUR_2017
rs2243967	rs2243967	C	T	rs62073157	A	G	0.96236	1	Forced expiratory volume in 1-second	Neale B	UKBB	European	-0.02919	0.00252	4.933e-31	307638	0	307638	1	Neale-B_UKBB_EUR_2017
rs1391438	rs1391438	T	C	rs1391438	T	C	1	1	Forced expiratory volume in 1-second	Neale B	UKBB	European	0.01591	0.002249	1.479e-12	307638	0	307638	1	Neale-B_UKBB_EUR_2017
rs1391438	rs1391438	T	C	rs7655890	G	T	0.9909	1	Forced expiratory volume in 1-second	Neale B	UKBB	European	0.01619	0.002244	5.525e-13	307638	0	307638	1	Neale-B_UKBB_EUR_2017
rs1391438	rs1391438	T	C	rs1391441	G	A	0.9818	0.9954	Forced expiratory volume in 1-second	Neale B	UKBB	European	0.01617	0.002245	5.912e-13	307638	0	307638	1	Neale-B_UKBB_EUR_2017
rs1391438	rs1391438	T	C	rs6533182	C	G	0.89314	0.99526	Forced expiratory volume in 1-second	Neale B	UKBB	European	0.01557	0.002215	2.09e-12	307638	0	307638	1	Neale-B_UKBB_EUR_2017
rs200995	rs200995	T	C	rs200995	T	C	1	1	Forced expiratory volume in 1-second	Neale B	UKBB	European	0.0255	0.00301	2.383e-17	307638	0	307638	1	Neale-B_UKBB_EUR_2017
rs200995	rs200995	T	C	rs200989	A	G	1	1	Forced expiratory volume in 1-second	Neale B	UKBB	European	0.02559	0.003011	1.907e-17	307638	0	307638	1	Neale-B_UKBB_EUR_2017
rs200995	rs200995	T	C	rs200948	T	C	1	1	Forced expiratory volume in 1-second	Neale B	UKBB	European	0.02577	0.003011	1.152e-17	307638	0	307638	1	Neale-B_UKBB_EUR_2017
rs200995	rs200995	T	C	rs200950	A	G	1	1	Forced expiratory volume in 1-second	Neale B	UKBB	European	0.02577	0.003011	1.159e-17	307638	0	307638	1	Neale-B_UKBB_EUR_2017
rs200995	rs200995	T	C	rs200952	C	T	1	1	Forced expiratory volume in 1-second	Neale B	UKBB	European	0.02575	0.003011	1.233e-17	307638	0	307638	1	Neale-B_UKBB_EUR_2017
rs206017	rs206017	A	G	rs206017	A	G	1	1	Forced expiratory volume in 1-second	Neale B	UKBB	European	-0.01216	0.002118	9.553e-09	307638	0	307638	1	Neale-B_UKBB_EUR_2017
rs9884984	rs9884984	A	G	rs6839705	C	A	0.99138	1	Forced expiratory volume in 1-second	Neale B	UKBB	European	-0.01636	0.002199	1.009e-13	307638	0	307638	1	Neale-B_UKBB_EUR_2017
rs9884984	rs9884984	A	G	rs6533183	T	C	0.97421	0.98702	Forced expiratory volume in 1-second	Neale B	UKBB	European	-0.01669	0.002196	2.989e-14	307638	0	307638	1	Neale-B_UKBB_EUR_2017
rs9884984	rs9884984	A	G	rs7674220	C	G	0.94521	0.99123	Forced expiratory volume in 1-second	Neale B	UKBB	European	-0.01638	0.002198	9.198e-14	307638	0	307638	1	Neale-B_UKBB_EUR_2017
rs9884984	rs9884984	A	G	rs7663401	T	C	0.945	0.98688	Forced expiratory volume in 1-second	Neale B	UKBB	European	-0.01692	0.002176	7.528e-15	307638	0	307638	1	Neale-B_UKBB_EUR_2017
rs2799081	rs2799081	C	T	rs2799081	C	T	1	1	Forced expiratory volume in 1-second	Neale B	UKBB	European	-0.01737	0.002301	4.347e-14	307638	0	307638	1	Neale-B_UKBB_EUR_2017
rs2799081	rs2799081	C	T	rs1778483	G	T	0.8641	1	Forced expiratory volume in 1-second	Neale B	UKBB	European	-0.01603	0.002244	9.207e-13	307638	0	307638	1	Neale-B_UKBB_EUR_2017
rs2799081	rs2799081	C	T	rs1778482	C	G	0.8641	1	Forced expiratory volume in 1-second	Neale B	UKBB	European	-0.016	0.002243	9.652e-13	307638	0	307638	1	Neale-B_UKBB_EUR_2017
rs2799081	rs2799081	C	T	rs6456814	A	C	0.80119	0.98788	Forced expiratory volume in 1-second	Neale B	UKBB	European	-0.0168	0.002412	3.287e-12	307638	0	307638	1	Neale-B_UKBB_EUR_2017
rs2799081	rs2799081	C	T	rs7757003	A	G	0.80119	0.98788	Forced expiratory volume in 1-second	Neale B	UKBB	European	-0.01681	0.002412	3.15e-12	307638	0	307638	1	Neale-B_UKBB_EUR_2017
rs62063281	rs62063281	A	G	rs62063281	A	G	1	1	Forced expiratory volume in 1-second	Neale B	UKBB	European	0.02998	0.002502	4.518e-33	307638	0	307638	1	Neale-B_UKBB_EUR_2017
rs62063281	rs62063281	A	G	rs17650860	G	A	0.98377	0.99455	Forced expiratory volume in 1-second	Neale B	UKBB	European	0.02881	0.002489	5.683e-31	307638	0	307638	1	Neale-B_UKBB_EUR_2017
rs62063281	rs62063281	A	G	rs62063282	G	A	0.98377	0.99455	Forced expiratory volume in 1-second	Neale B	UKBB	European	0.029	0.002484	1.716e-31	307638	0	307638	1	Neale-B_UKBB_EUR_2017
rs62063281	rs62063281	A	G	rs17650872	G	T	0.98377	0.99455	Forced expiratory volume in 1-second	Neale B	UKBB	European	0.02902	0.002483	1.512e-31	307638	0	307638	1	Neale-B_UKBB_EUR_2017
rs62063281	rs62063281	A	G	rs17650901	A	G	0.98377	0.99455	Forced expiratory volume in 1-second	Neale B	UKBB	European	0.02901	0.002482	1.544e-31	307638	0	307638	1	Neale-B_UKBB_EUR_2017
rs2517664	rs2517664	T	C	rs2517664	T	C	1	1	Forced expiratory volume in 1-second	Neale B	UKBB	European	-0.01476	0.002667	3.106e-08	307638	0	307638	1	Neale-B_UKBB_EUR_2017
rs17690703	rs17690703	C	T	rs17690703	C	T	1	1	Forced expiratory volume in 1-second	Neale B	UKBB	European	0.0258	0.002349	4.796e-28	307638	0	307638	1	Neale-B_UKBB_EUR_2017
rs17690703	rs17690703	C	T	rs58089049	C	T	0.89577	0.9747	Forced expiratory volume in 1-second	Neale B	UKBB	European	0.0248	0.002336	2.624e-26	307638	0	307638	1	Neale-B_UKBB_EUR_2017
rs17690703	rs17690703	C	T	rs1358071	A	C	0.88702	0.9746	Forced expiratory volume in 1-second	Neale B	UKBB	European	0.02466	0.002334	4.46e-26	307638	0	307638	1	Neale-B_UKBB_EUR_2017
rs17690703	rs17690703	C	T	rs7207400	T	C	0.8827	0.97462	Forced expiratory volume in 1-second	Neale B	UKBB	European	0.02487	0.002334	1.673e-26	307638	0	307638	1	Neale-B_UKBB_EUR_2017
rs80028338	rs80028338	A	C	rs80028338	A	C	1	1	Forced expiratory volume in 1-second	Neale B	UKBB	European	0.02956	0.002639	4.06e-29	307638	0	307638	1	Neale-B_UKBB_EUR_2017
rs80028338	rs80028338	A	C	rs17650860	G	A	1	1	Forced expiratory volume in 1-second	Neale B	UKBB	European	0.02881	0.002489	5.683e-31	307638	0	307638	1	Neale-B_UKBB_EUR_2017
rs80028338	rs80028338	A	C	rs62063282	G	A	1	1	Forced expiratory volume in 1-second	Neale B	UKBB	European	0.029	0.002484	1.716e-31	307638	0	307638	1	Neale-B_UKBB_EUR_2017
rs80028338	rs80028338	A	C	rs17650872	G	T	1	1	Forced expiratory volume in 1-second	Neale B	UKBB	European	0.02902	0.002483	1.512e-31	307638	0	307638	1	Neale-B_UKBB_EUR_2017
rs80028338	rs80028338	A	C	rs17650901	A	G	1	1	Forced expiratory volume in 1-second	Neale B	UKBB	European	0.02901	0.002482	1.544e-31	307638	0	307638	1	Neale-B_UKBB_EUR_2017
rs11714337	rs11714337	A	G	rs11714337	A	G	1	1	Forced expiratory volume in 1-second	Neale B	UKBB	European	0.01181	0.002108	2.147e-08	307638	0	307638	1	Neale-B_UKBB_EUR_2017
rs11714337	rs11714337	A	G	rs7610856	A	C	0.98792	0.99595	Forced expiratory volume in 1-second	Neale B	UKBB	European	0.0116	0.00211	3.85e-08	307638	0	307638	1	Neale-B_UKBB_EUR_2017
rs11714337	rs11714337	A	G	rs111242991	T	C	0.98391	0.99192	Forced expiratory volume in 1-second	Neale B	UKBB	European	0.0119	0.002111	1.709e-08	307638	0	307638	1	Neale-B_UKBB_EUR_2017
rs11714337	rs11714337	A	G	rs62244884	A	G	0.97992	0.99593	Forced expiratory volume in 1-second	Neale B	UKBB	European	0.01181	0.002108	2.088e-08	307638	0	307638	1	Neale-B_UKBB_EUR_2017
rs9257133	rs9257133	C	T	rs9257133	C	T	1	1	Forced expiratory volume in 1-second	Neale B	UKBB	European	0.02212	0.003233	7.948e-12	307638	0	307638	1	Neale-B_UKBB_EUR_2017
rs9257133	rs9257133	C	T	rs1233579	A	G	1	1	Forced expiratory volume in 1-second	Neale B	UKBB	European	0.02193	0.003202	7.533e-12	307638	0	307638	1	Neale-B_UKBB_EUR_2017
rs9257133	rs9257133	C	T	rs1233580	G	C	1	1	Forced expiratory volume in 1-second	Neale B	UKBB	European	0.02193	0.003202	7.496e-12	307638	0	307638	1	Neale-B_UKBB_EUR_2017
rs9257133	rs9257133	C	T	rs1233581	C	T	1	1	Forced expiratory volume in 1-second	Neale B	UKBB	European	0.02193	0.003202	7.492e-12	307638	0	307638	1	Neale-B_UKBB_EUR_2017
rs9257133	rs9257133	C	T	rs1311912	A	T	1	1	Forced expiratory volume in 1-second	Neale B	UKBB	European	0.02185	0.003202	8.943e-12	307638	0	307638	1	Neale-B_UKBB_EUR_2017
rs4630591	rs4630591	C	T	rs4630591	C	T	1	1	Forced expiratory volume in 1-second	Neale B	UKBB	European	0.02895	0.002588	4.722e-29	307638	0	307638	1	Neale-B_UKBB_EUR_2017
rs4630591	rs4630591	C	T	rs113434679	C	A	0.9109	0.96906	Forced expiratory volume in 1-second	Neale B	UKBB	European	0.02861	0.00262	9.161e-28	307638	0	307638	1	Neale-B_UKBB_EUR_2017
rs4630591	rs4630591	C	T	rs56214516	A	C	0.88748	0.96844	Forced expiratory volume in 1-second	Neale B	UKBB	European	0.02795	0.002629	2.151e-26	307638	0	307638	1	Neale-B_UKBB_EUR_2017
rs4630591	rs4630591	C	T	rs4327090	A	G	0.88219	0.95074	Forced expiratory volume in 1-second	Neale B	UKBB	European	0.02832	0.002633	5.634e-27	307638	0	307638	1	Neale-B_UKBB_EUR_2017
rs3734563	rs3734563	G	A	rs3734563	G	A	1	1	Forced expiratory volume in 1-second	Neale B	UKBB	European	-0.013	0.002222	4.92e-09	307638	0	307638	1	Neale-B_UKBB_EUR_2017
rs3734563	rs3734563	G	A	rs35191424	C	T	1	1	Forced expiratory volume in 1-second	Neale B	UKBB	European	-0.01294	0.002229	6.472e-09	307638	0	307638	1	Neale-B_UKBB_EUR_2017
rs3734563	rs3734563	G	A	rs11752496	G	C	1	1	Forced expiratory volume in 1-second	Neale B	UKBB	European	-0.01299	0.002222	5.095e-09	307638	0	307638	1	Neale-B_UKBB_EUR_2017
rs3734563	rs3734563	G	A	rs1054372	T	G	1	1	Forced expiratory volume in 1-second	Neale B	UKBB	European	-0.01299	0.002222	5.108e-09	307638	0	307638	1	Neale-B_UKBB_EUR_2017
rs2271342	rs2271342	C	T	rs2271342	C	T	1	1	Forced expiratory volume in 1-second	Neale B	UKBB	European	0.01151	0.002093	3.854e-08	307638	0	307638	1	Neale-B_UKBB_EUR_2017
rs2271342	rs2271342	C	T	rs12677543	G	C	1	1	Forced expiratory volume in 1-second	Neale B	UKBB	European	0.0117	0.002093	2.287e-08	307638	0	307638	1	Neale-B_UKBB_EUR_2017
rs182549	rs182549	C	T	rs4988235	G	A	0.99602	1	Forced expiratory volume in 1-second	Neale B	UKBB	European	0.01347	0.002458	4.222e-08	307638	0	307638	1	Neale-B_UKBB_EUR_2017
rs182549	rs182549	C	T	rs6754311	C	T	0.96845	0.988	Forced expiratory volume in 1-second	Neale B	UKBB	European	0.01347	0.002461	4.385e-08	307638	0	307638	1	Neale-B_UKBB_EUR_2017
rs72839449	rs72839449	A	C	rs72839449	A	C	1	1	Forced expiratory volume in 1-second	Neale B	UKBB	European	0.01927	0.002626	2.178e-13	307638	0	307638	1	Neale-B_UKBB_EUR_2017
rs72839449	rs72839449	A	C	rs7746199	C	T	1	1	Forced expiratory volume in 1-second	Neale B	UKBB	European	0.01924	0.002626	2.315e-13	307638	0	307638	1	Neale-B_UKBB_EUR_2017
rs72839449	rs72839449	A	C	rs2893910	A	T	1	1	Forced expiratory volume in 1-second	Neale B	UKBB	European	0.01929	0.002625	1.99e-13	307638	0	307638	1	Neale-B_UKBB_EUR_2017
rs72839449	rs72839449	A	C	rs13211166	T	A	0.99303	1	Forced expiratory volume in 1-second	Neale B	UKBB	European	0.01961	0.002623	7.693e-14	307638	0	307638	1	Neale-B_UKBB_EUR_2017
rs374952396	rs374952396	G	T	rs183211	A	G	0.91665	0.9947	Forced expiratory volume in 1-second	Neale B	UKBB	European	-0.02418	0.002435	3.026e-23	307638	0	307638	1	Neale-B_UKBB_EUR_2017
rs374952396	rs374952396	G	T	chr17:44781143	C	A	0.91652	0.98949	Forced expiratory volume in 1-second	Neale B	UKBB	European	-0.02376	0.002429	1.334e-22	307638	0	307638	1	Neale-B_UKBB_EUR_2017
rs374952396	rs374952396	G	T	rs77819282	A	G	0.91208	1	Forced expiratory volume in 1-second	Neale B	UKBB	European	-0.02434	0.00244	1.989e-23	307638	0	307638	1	Neale-B_UKBB_EUR_2017
rs6797629	rs6797629	A	T	rs4309677	C	T	0.98416	1	Forced expiratory volume in 1-second	Neale B	UKBB	European	-0.01144	0.002078	3.71e-08	307638	0	307638	1	Neale-B_UKBB_EUR_2017
rs6797629	rs6797629	A	T	rs113842149	C	T	0.98416	1	Forced expiratory volume in 1-second	Neale B	UKBB	European	-0.01143	0.002078	3.843e-08	307638	0	307638	1	Neale-B_UKBB_EUR_2017
rs6797629	rs6797629	A	T	rs6788703	T	C	0.98416	1	Forced expiratory volume in 1-second	Neale B	UKBB	European	-0.0115	0.002078	3.152e-08	307638	0	307638	1	Neale-B_UKBB_EUR_2017
rs117300236	rs117300236	A	G	rs117300236	A	G	1	1	Forced expiratory volume in 1-second	Neale B	UKBB	European	-0.02281	0.002491	5.39e-20	307638	0	307638	1	Neale-B_UKBB_EUR_2017
rs28633885	rs28633885	C	T	rs141186521	A	G	0.82683	1	Forced expiratory volume in 1-second, best measure	Neale B	UKBB	European	-0.01549	0.002318	2.33e-11	255492	0	255492	1	Neale-B_UKBB_EUR_2017
rs17652520	rs17652520	A	G	rs17652520	A	G	1	1	Forced expiratory volume in 1-second, best measure	Neale B	UKBB	European	-0.02982	0.002718	5.134e-28	255492	0	255492	1	Neale-B_UKBB_EUR_2017
rs17652520	rs17652520	A	G	rs17650860	A	G	0.98389	1	Forced expiratory volume in 1-second, best measure	Neale B	UKBB	European	-0.02956	0.002738	3.556e-27	255492	0	255492	1	Neale-B_UKBB_EUR_2017
rs17652520	rs17652520	A	G	rs62063282	A	G	0.98389	1	Forced expiratory volume in 1-second, best measure	Neale B	UKBB	European	-0.02979	0.002732	1.115e-27	255492	0	255492	1	Neale-B_UKBB_EUR_2017
rs17652520	rs17652520	A	G	rs17650872	T	G	0.98389	1	Forced expiratory volume in 1-second, best measure	Neale B	UKBB	European	-0.02982	0.002731	9.563e-28	255492	0	255492	1	Neale-B_UKBB_EUR_2017
rs17652520	rs17652520	A	G	rs17650901	G	A	0.98389	1	Forced expiratory volume in 1-second, best measure	Neale B	UKBB	European	-0.02981	0.00273	9.621e-28	255492	0	255492	1	Neale-B_UKBB_EUR_2017
rs2904789	rs2904789	T	C	rs2904789	T	C	1	1	Forced expiratory volume in 1-second, best measure	Neale B	UKBB	European	-0.01522	0.00231	4.487e-11	255492	0	255492	1	Neale-B_UKBB_EUR_2017
rs2904789	rs2904789	T	C	rs2904788	C	A	0.86501	1	Forced expiratory volume in 1-second, best measure	Neale B	UKBB	European	-0.01397	0.002331	2.06e-09	255492	0	255492	1	Neale-B_UKBB_EUR_2017
rs2904789	rs2904789	T	C	rs2516507	C	T	0.86137	1	Forced expiratory volume in 1-second, best measure	Neale B	UKBB	European	-0.01397	0.002331	2.042e-09	255492	0	255492	1	Neale-B_UKBB_EUR_2017
rs2904789	rs2904789	T	C	rs2905738	T	A	0.85055	1	Forced expiratory volume in 1-second, best measure	Neale B	UKBB	European	-0.01397	0.002331	2.068e-09	255492	0	255492	1	Neale-B_UKBB_EUR_2017
rs2532387	rs2532387	T	G	rs62060842	A	T	0.96215	1	Forced expiratory volume in 1-second, best measure	Neale B	UKBB	European	-0.02988	0.002729	6.835e-28	255492	0	255492	1	Neale-B_UKBB_EUR_2017
rs2532387	rs2532387	T	G	rs3912060	T	C	0.96215	1	Forced expiratory volume in 1-second, best measure	Neale B	UKBB	European	-0.0299	0.00273	6.642e-28	255492	0	255492	1	Neale-B_UKBB_EUR_2017
rs2532387	rs2532387	T	G	rs17576954	C	T	0.96215	1	Forced expiratory volume in 1-second, best measure	Neale B	UKBB	European	-0.03012	0.00273	2.719e-28	255492	0	255492	1	Neale-B_UKBB_EUR_2017
rs199442	rs199442	A	G	rs199442	A	G	1	1	Forced expiratory volume in 1-second, best measure	Neale B	UKBB	European	-0.02487	0.002681	1.71e-20	255492	0	255492	1	Neale-B_UKBB_EUR_2017
rs199442	rs199442	A	G	rs199449	A	G	1	1	Forced expiratory volume in 1-second, best measure	Neale B	UKBB	European	-0.02497	0.002681	1.231e-20	255492	0	255492	1	Neale-B_UKBB_EUR_2017
rs199442	rs199442	A	G	rs199444	C	T	1	1	Forced expiratory volume in 1-second, best measure	Neale B	UKBB	European	-0.0249	0.002681	1.595e-20	255492	0	255492	1	Neale-B_UKBB_EUR_2017
rs199442	rs199442	A	G	rs199531	C	T	0.99479	1	Forced expiratory volume in 1-second, best measure	Neale B	UKBB	European	-0.02491	0.002671	1.09e-20	255492	0	255492	1	Neale-B_UKBB_EUR_2017
rs199442	rs199442	A	G	rs199437	A	T	0.98963	1	Forced expiratory volume in 1-second, best measure	Neale B	UKBB	European	-0.02487	0.002678	1.629e-20	255492	0	255492	1	Neale-B_UKBB_EUR_2017
rs814573	rs814573	T	A	rs56131196	A	G	0.90762	0.96787	Forced expiratory volume in 1-second, best measure	Neale B	UKBB	European	0.01655	0.002904	1.206e-08	255492	0	255492	1	Neale-B_UKBB_EUR_2017
rs814573	rs814573	T	A	rs4420638	G	A	0.90762	0.96787	Forced expiratory volume in 1-second, best measure	Neale B	UKBB	European	0.01656	0.002902	1.155e-08	255492	0	255492	1	Neale-B_UKBB_EUR_2017
rs814573	rs814573	T	A	rs12721051	G	C	0.8956	0.96145	Forced expiratory volume in 1-second, best measure	Neale B	UKBB	European	0.01649	0.002907	1.419e-08	255492	0	255492	1	Neale-B_UKBB_EUR_2017
rs35741362	rs35741362	C	T	rs35741362	C	T	1	1	Forced expiratory volume in 1-second, best measure	Neale B	UKBB	European	-0.0254	0.003267	7.605e-15	255492	0	255492	1	Neale-B_UKBB_EUR_2017
rs35741362	rs35741362	C	T	rs13191326	G	A	0.93439	1	Forced expiratory volume in 1-second, best measure	Neale B	UKBB	European	-0.02401	0.003324	5.104e-13	255492	0	255492	1	Neale-B_UKBB_EUR_2017
rs35741362	rs35741362	C	T	rs35608615	C	G	0.93439	1	Forced expiratory volume in 1-second, best measure	Neale B	UKBB	European	-0.02411	0.003324	4.055e-13	255492	0	255492	1	Neale-B_UKBB_EUR_2017
rs35741362	rs35741362	C	T	rs35526527	A	C	0.93439	1	Forced expiratory volume in 1-second, best measure	Neale B	UKBB	European	-0.02408	0.003324	4.412e-13	255492	0	255492	1	Neale-B_UKBB_EUR_2017
rs35741362	rs35741362	C	T	rs140077985	C	T	0.91266	0.9883	Forced expiratory volume in 1-second, best measure	Neale B	UKBB	European	-0.0244	0.003325	2.192e-13	255492	0	255492	1	Neale-B_UKBB_EUR_2017
rs2732631	rs2732631	G	T	rs11079733	T	A	0.97866	1	Forced expiratory volume in 1-second, best measure	Neale B	UKBB	European	0.03007	0.002766	1.591e-27	255492	0	255492	1	Neale-B_UKBB_EUR_2017
rs758106	rs758106	C	T	rs758106	C	T	1	1	Forced expiratory volume in 1-second, best measure	Neale B	UKBB	European	-0.01334	0.002318	8.731e-09	255492	0	255492	1	Neale-B_UKBB_EUR_2017
rs758106	rs758106	C	T	rs9913988	C	T	0.99598	1	Forced expiratory volume in 1-second, best measure	Neale B	UKBB	European	-0.01335	0.002318	8.443e-09	255492	0	255492	1	Neale-B_UKBB_EUR_2017
rs758106	rs758106	C	T	rs2886915	T	A	0.992	1	Forced expiratory volume in 1-second, best measure	Neale B	UKBB	European	-0.01314	0.002319	1.472e-08	255492	0	255492	1	Neale-B_UKBB_EUR_2017
rs758106	rs758106	C	T	rs2003060	G	A	0.992	1	Forced expiratory volume in 1-second, best measure	Neale B	UKBB	European	-0.01305	0.002319	1.816e-08	255492	0	255492	1	Neale-B_UKBB_EUR_2017
rs157592	rs157592	C	A	rs56131196	A	G	0.92579	0.9934	Forced expiratory volume in 1-second, best measure	Neale B	UKBB	European	0.01655	0.002904	1.206e-08	255492	0	255492	1	Neale-B_UKBB_EUR_2017
rs157592	rs157592	C	A	rs4420638	G	A	0.92579	0.9934	Forced expiratory volume in 1-second, best measure	Neale B	UKBB	European	0.01656	0.002902	1.155e-08	255492	0	255492	1	Neale-B_UKBB_EUR_2017
rs157592	rs157592	C	A	rs12721051	G	C	0.91353	0.98681	Forced expiratory volume in 1-second, best measure	Neale B	UKBB	European	0.01649	0.002907	1.419e-08	255492	0	255492	1	Neale-B_UKBB_EUR_2017
rs12419507	rs12419507	A	G	rs12419507	A	G	1	1	Forced expiratory volume in 1-second, best measure	Neale B	UKBB	European	-0.01372	0.002327	3.714e-09	255492	0	255492	1	Neale-B_UKBB_EUR_2017
rs12419507	rs12419507	A	G	rs11039324	A	G	1	1	Forced expiratory volume in 1-second, best measure	Neale B	UKBB	European	-0.01382	0.002328	2.907e-09	255492	0	255492	1	Neale-B_UKBB_EUR_2017
rs12419507	rs12419507	A	G	rs59360790	C	T	1	1	Forced expiratory volume in 1-second, best measure	Neale B	UKBB	European	-0.01375	0.002327	3.444e-09	255492	0	255492	1	Neale-B_UKBB_EUR_2017
rs12419507	rs12419507	A	G	rs12798028	T	C	0.97168	0.98775	Forced expiratory volume in 1-second, best measure	Neale B	UKBB	European	-0.0141	0.002322	1.253e-09	255492	0	255492	1	Neale-B_UKBB_EUR_2017
rs385816	rs385816	G	A	rs9257809	A	G	0.8525	1	Forced expiratory volume in 1-second, best measure	Neale B	UKBB	European	0.0187	0.003423	4.685e-08	255492	0	255492	1	Neale-B_UKBB_EUR_2017
rs10974346	rs10974346	C	T	rs10974346	C	T	1	1	Forced expiratory volume in 1-second, best measure	Neale B	UKBB	European	0.01467	0.00234	3.619e-10	255492	0	255492	1	Neale-B_UKBB_EUR_2017
rs10974346	rs10974346	C	T	rs12341960	G	C	1	1	Forced expiratory volume in 1-second, best measure	Neale B	UKBB	European	0.01467	0.00234	3.676e-10	255492	0	255492	1	Neale-B_UKBB_EUR_2017
rs10974346	rs10974346	C	T	rs10974347	A	G	1	1	Forced expiratory volume in 1-second, best measure	Neale B	UKBB	European	0.01466	0.00234	3.749e-10	255492	0	255492	1	Neale-B_UKBB_EUR_2017
rs10974346	rs10974346	C	T	rs2380937	T	C	1	1	Forced expiratory volume in 1-second, best measure	Neale B	UKBB	European	0.01504	0.002337	1.233e-10	255492	0	255492	1	Neale-B_UKBB_EUR_2017
rs10974346	rs10974346	C	T	rs9298995	G	A	0.99582	1	Forced expiratory volume in 1-second, best measure	Neale B	UKBB	European	0.01495	0.002335	1.547e-10	255492	0	255492	1	Neale-B_UKBB_EUR_2017
rs2243967	rs2243967	C	T	rs62073157	A	G	0.96236	1	Forced expiratory volume in 1-second, best measure	Neale B	UKBB	European	-0.03019	0.002772	1.279e-27	255492	0	255492	1	Neale-B_UKBB_EUR_2017
rs12721051	rs12721051	C	G	rs12721051	C	G	1	1	Forced expiratory volume in 1-second, best measure	Neale B	UKBB	European	-0.01649	0.002907	1.419e-08	255492	0	255492	1	Neale-B_UKBB_EUR_2017
rs12721051	rs12721051	C	G	rs56131196	G	A	0.98752	0.99374	Forced expiratory volume in 1-second, best measure	Neale B	UKBB	European	-0.01655	0.002904	1.206e-08	255492	0	255492	1	Neale-B_UKBB_EUR_2017
rs12721051	rs12721051	C	G	rs4420638	A	G	0.98752	0.99374	Forced expiratory volume in 1-second, best measure	Neale B	UKBB	European	-0.01656	0.002902	1.155e-08	255492	0	255492	1	Neale-B_UKBB_EUR_2017
rs1391438	rs1391438	T	C	rs1391438	T	C	1	1	Forced expiratory volume in 1-second, best measure	Neale B	UKBB	European	0.01923	0.002473	7.474e-15	255492	0	255492	1	Neale-B_UKBB_EUR_2017
rs1391438	rs1391438	T	C	rs7655890	G	T	0.9909	1	Forced expiratory volume in 1-second, best measure	Neale B	UKBB	European	0.01965	0.002468	1.712e-15	255492	0	255492	1	Neale-B_UKBB_EUR_2017
rs1391438	rs1391438	T	C	rs1391441	G	A	0.9818	0.9954	Forced expiratory volume in 1-second, best measure	Neale B	UKBB	European	0.01961	0.002469	1.962e-15	255492	0	255492	1	Neale-B_UKBB_EUR_2017
rs1391438	rs1391438	T	C	rs6533182	C	G	0.89314	0.99526	Forced expiratory volume in 1-second, best measure	Neale B	UKBB	European	0.01901	0.002436	5.985e-15	255492	0	255492	1	Neale-B_UKBB_EUR_2017
rs200995	rs200995	T	C	rs200995	T	C	1	1	Forced expiratory volume in 1-second, best measure	Neale B	UKBB	European	0.02529	0.003306	2.01e-14	255492	0	255492	1	Neale-B_UKBB_EUR_2017
rs200995	rs200995	T	C	rs200989	A	G	1	1	Forced expiratory volume in 1-second, best measure	Neale B	UKBB	European	0.02545	0.003307	1.415e-14	255492	0	255492	1	Neale-B_UKBB_EUR_2017
rs200995	rs200995	T	C	rs200948	T	C	1	1	Forced expiratory volume in 1-second, best measure	Neale B	UKBB	European	0.02563	0.003307	9.25e-15	255492	0	255492	1	Neale-B_UKBB_EUR_2017
rs200995	rs200995	T	C	rs200950	A	G	1	1	Forced expiratory volume in 1-second, best measure	Neale B	UKBB	European	0.02563	0.003307	9.219e-15	255492	0	255492	1	Neale-B_UKBB_EUR_2017
rs200995	rs200995	T	C	rs200952	C	T	1	1	Forced expiratory volume in 1-second, best measure	Neale B	UKBB	European	0.02562	0.003307	9.514e-15	255492	0	255492	1	Neale-B_UKBB_EUR_2017
rs9884984	rs9884984	A	G	rs6839705	C	A	0.99138	1	Forced expiratory volume in 1-second, best measure	Neale B	UKBB	European	-0.01988	0.002418	2.033e-16	255492	0	255492	1	Neale-B_UKBB_EUR_2017
rs9884984	rs9884984	A	G	rs6533183	T	C	0.97421	0.98702	Forced expiratory volume in 1-second, best measure	Neale B	UKBB	European	-0.0203	0.002415	4.186e-17	255492	0	255492	1	Neale-B_UKBB_EUR_2017
rs9884984	rs9884984	A	G	rs7674220	C	G	0.94521	0.99123	Forced expiratory volume in 1-second, best measure	Neale B	UKBB	European	-0.01992	0.002417	1.694e-16	255492	0	255492	1	Neale-B_UKBB_EUR_2017
rs9884984	rs9884984	A	G	rs7663401	T	C	0.945	0.98688	Forced expiratory volume in 1-second, best measure	Neale B	UKBB	European	-0.02049	0.002393	1.097e-17	255492	0	255492	1	Neale-B_UKBB_EUR_2017
rs2799081	rs2799081	C	T	rs2799081	C	T	1	1	Forced expiratory volume in 1-second, best measure	Neale B	UKBB	European	-0.01783	0.002528	1.777e-12	255492	0	255492	1	Neale-B_UKBB_EUR_2017
rs2799081	rs2799081	C	T	rs1778483	G	T	0.8641	1	Forced expiratory volume in 1-second, best measure	Neale B	UKBB	European	-0.01775	0.002466	6.076e-13	255492	0	255492	1	Neale-B_UKBB_EUR_2017
rs2799081	rs2799081	C	T	rs1778482	C	G	0.8641	1	Forced expiratory volume in 1-second, best measure	Neale B	UKBB	European	-0.01771	0.002464	6.68e-13	255492	0	255492	1	Neale-B_UKBB_EUR_2017
rs2799081	rs2799081	C	T	rs6456814	A	C	0.80119	0.98788	Forced expiratory volume in 1-second, best measure	Neale B	UKBB	European	-0.01772	0.002651	2.344e-11	255492	0	255492	1	Neale-B_UKBB_EUR_2017
rs2799081	rs2799081	C	T	rs7757003	A	G	0.80119	0.98788	Forced expiratory volume in 1-second, best measure	Neale B	UKBB	European	-0.01773	0.002651	2.238e-11	255492	0	255492	1	Neale-B_UKBB_EUR_2017
rs62063281	rs62063281	A	G	rs62063281	A	G	1	1	Forced expiratory volume in 1-second, best measure	Neale B	UKBB	European	0.03062	0.002752	9.71e-29	255492	0	255492	1	Neale-B_UKBB_EUR_2017
rs62063281	rs62063281	A	G	rs17650860	G	A	0.98377	0.99455	Forced expiratory volume in 1-second, best measure	Neale B	UKBB	European	0.02956	0.002738	3.556e-27	255492	0	255492	1	Neale-B_UKBB_EUR_2017
rs62063281	rs62063281	A	G	rs62063282	G	A	0.98377	0.99455	Forced expiratory volume in 1-second, best measure	Neale B	UKBB	European	0.02979	0.002732	1.115e-27	255492	0	255492	1	Neale-B_UKBB_EUR_2017
rs62063281	rs62063281	A	G	rs17650872	G	T	0.98377	0.99455	Forced expiratory volume in 1-second, best measure	Neale B	UKBB	European	0.02982	0.002731	9.563e-28	255492	0	255492	1	Neale-B_UKBB_EUR_2017
rs62063281	rs62063281	A	G	rs17650901	A	G	0.98377	0.99455	Forced expiratory volume in 1-second, best measure	Neale B	UKBB	European	0.02981	0.00273	9.621e-28	255492	0	255492	1	Neale-B_UKBB_EUR_2017
rs17690703	rs17690703	C	T	rs17690703	C	T	1	1	Forced expiratory volume in 1-second, best measure	Neale B	UKBB	European	0.02634	0.002584	2.157e-24	255492	0	255492	1	Neale-B_UKBB_EUR_2017
rs17690703	rs17690703	C	T	rs58089049	C	T	0.89577	0.9747	Forced expiratory volume in 1-second, best measure	Neale B	UKBB	European	0.02528	0.00257	7.876e-23	255492	0	255492	1	Neale-B_UKBB_EUR_2017
rs17690703	rs17690703	C	T	rs1358071	A	C	0.88702	0.9746	Forced expiratory volume in 1-second, best measure	Neale B	UKBB	European	0.02524	0.002567	8.327e-23	255492	0	255492	1	Neale-B_UKBB_EUR_2017
rs17690703	rs17690703	C	T	rs7207400	T	C	0.8827	0.97462	Forced expiratory volume in 1-second, best measure	Neale B	UKBB	European	0.02536	0.002567	5.214e-23	255492	0	255492	1	Neale-B_UKBB_EUR_2017
rs2236295	rs2236295	G	T	rs2236295	G	T	1	1	Forced expiratory volume in 1-second, best measure	Neale B	UKBB	European	0.01313	0.002339	2.012e-08	255492	0	255492	1	Neale-B_UKBB_EUR_2017
rs2236295	rs2236295	G	T	rs1848797	A	G	0.92442	0.96975	Forced expiratory volume in 1-second, best measure	Neale B	UKBB	European	0.01281	0.002334	4.015e-08	255492	0	255492	1	Neale-B_UKBB_EUR_2017
rs80028338	rs80028338	A	C	rs80028338	A	C	1	1	Forced expiratory volume in 1-second, best measure	Neale B	UKBB	European	0.03036	0.002904	1.389e-25	255492	0	255492	1	Neale-B_UKBB_EUR_2017
rs80028338	rs80028338	A	C	rs17650860	G	A	1	1	Forced expiratory volume in 1-second, best measure	Neale B	UKBB	European	0.02956	0.002738	3.556e-27	255492	0	255492	1	Neale-B_UKBB_EUR_2017
rs80028338	rs80028338	A	C	rs62063282	G	A	1	1	Forced expiratory volume in 1-second, best measure	Neale B	UKBB	European	0.02979	0.002732	1.115e-27	255492	0	255492	1	Neale-B_UKBB_EUR_2017
rs80028338	rs80028338	A	C	rs17650872	G	T	1	1	Forced expiratory volume in 1-second, best measure	Neale B	UKBB	European	0.02982	0.002731	9.563e-28	255492	0	255492	1	Neale-B_UKBB_EUR_2017
rs80028338	rs80028338	A	C	rs17650901	A	G	1	1	Forced expiratory volume in 1-second, best measure	Neale B	UKBB	European	0.02981	0.00273	9.621e-28	255492	0	255492	1	Neale-B_UKBB_EUR_2017
rs9257133	rs9257133	C	T	rs9257133	C	T	1	1	Forced expiratory volume in 1-second, best measure	Neale B	UKBB	European	0.02122	0.003549	2.257e-09	255492	0	255492	1	Neale-B_UKBB_EUR_2017
rs9257133	rs9257133	C	T	rs1233579	A	G	1	1	Forced expiratory volume in 1-second, best measure	Neale B	UKBB	European	0.02096	0.003514	2.468e-09	255492	0	255492	1	Neale-B_UKBB_EUR_2017
rs9257133	rs9257133	C	T	rs1233580	G	C	1	1	Forced expiratory volume in 1-second, best measure	Neale B	UKBB	European	0.02096	0.003514	2.451e-09	255492	0	255492	1	Neale-B_UKBB_EUR_2017
rs9257133	rs9257133	C	T	rs1233581	C	T	1	1	Forced expiratory volume in 1-second, best measure	Neale B	UKBB	European	0.02096	0.003514	2.448e-09	255492	0	255492	1	Neale-B_UKBB_EUR_2017
rs9257133	rs9257133	C	T	rs1311912	A	T	1	1	Forced expiratory volume in 1-second, best measure	Neale B	UKBB	European	0.02091	0.003515	2.7e-09	255492	0	255492	1	Neale-B_UKBB_EUR_2017
rs4630591	rs4630591	C	T	rs4630591	C	T	1	1	Forced expiratory volume in 1-second, best measure	Neale B	UKBB	European	0.02963	0.002846	2.221e-25	255492	0	255492	1	Neale-B_UKBB_EUR_2017
rs4630591	rs4630591	C	T	rs113434679	C	A	0.9109	0.96906	Forced expiratory volume in 1-second, best measure	Neale B	UKBB	European	0.02948	0.002881	1.419e-24	255492	0	255492	1	Neale-B_UKBB_EUR_2017
rs4630591	rs4630591	C	T	rs56214516	A	C	0.88748	0.96844	Forced expiratory volume in 1-second, best measure	Neale B	UKBB	European	0.02862	0.002892	4.318e-23	255492	0	255492	1	Neale-B_UKBB_EUR_2017
rs4630591	rs4630591	C	T	rs4327090	A	G	0.88219	0.95074	Forced expiratory volume in 1-second, best measure	Neale B	UKBB	European	0.02868	0.002896	4.057e-23	255492	0	255492	1	Neale-B_UKBB_EUR_2017
rs3734563	rs3734563	G	A	rs3734563	G	A	1	1	Forced expiratory volume in 1-second, best measure	Neale B	UKBB	European	-0.01451	0.002441	2.779e-09	255492	0	255492	1	Neale-B_UKBB_EUR_2017
rs3734563	rs3734563	G	A	rs35191424	C	T	1	1	Forced expiratory volume in 1-second, best measure	Neale B	UKBB	European	-0.0144	0.002449	4.132e-09	255492	0	255492	1	Neale-B_UKBB_EUR_2017
rs3734563	rs3734563	G	A	rs11752496	G	C	1	1	Forced expiratory volume in 1-second, best measure	Neale B	UKBB	European	-0.01443	0.002442	3.407e-09	255492	0	255492	1	Neale-B_UKBB_EUR_2017
rs3734563	rs3734563	G	A	rs1054372	T	G	1	1	Forced expiratory volume in 1-second, best measure	Neale B	UKBB	European	-0.01444	0.002442	3.384e-09	255492	0	255492	1	Neale-B_UKBB_EUR_2017
rs898604	rs898604	A	G	rs2306037	G	C	0.92473	1	Forced expiratory volume in 1-second, best measure	Neale B	UKBB	European	-0.01843	0.00326	1.576e-08	255492	0	255492	1	Neale-B_UKBB_EUR_2017
rs898604	rs898604	A	G	rs113362246	G	C	0.92473	1	Forced expiratory volume in 1-second, best measure	Neale B	UKBB	European	-0.01843	0.003261	1.585e-08	255492	0	255492	1	Neale-B_UKBB_EUR_2017
rs72839449	rs72839449	A	C	rs72839449	A	C	1	1	Forced expiratory volume in 1-second, best measure	Neale B	UKBB	European	0.01869	0.002887	9.484e-11	255492	0	255492	1	Neale-B_UKBB_EUR_2017
rs72839449	rs72839449	A	C	rs7746199	C	T	1	1	Forced expiratory volume in 1-second, best measure	Neale B	UKBB	European	0.0187	0.002886	9.191e-11	255492	0	255492	1	Neale-B_UKBB_EUR_2017
rs72839449	rs72839449	A	C	rs2893910	A	T	1	1	Forced expiratory volume in 1-second, best measure	Neale B	UKBB	European	0.01864	0.002886	1.054e-10	255492	0	255492	1	Neale-B_UKBB_EUR_2017
rs72839449	rs72839449	A	C	rs13211166	T	A	0.99303	1	Forced expiratory volume in 1-second, best measure	Neale B	UKBB	European	0.01896	0.002884	4.924e-11	255492	0	255492	1	Neale-B_UKBB_EUR_2017
rs56131196	rs56131196	A	G	rs56131196	A	G	1	1	Forced expiratory volume in 1-second, best measure	Neale B	UKBB	European	0.01655	0.002904	1.206e-08	255492	0	255492	1	Neale-B_UKBB_EUR_2017
rs56131196	rs56131196	A	G	rs4420638	G	A	1	1	Forced expiratory volume in 1-second, best measure	Neale B	UKBB	European	0.01656	0.002902	1.155e-08	255492	0	255492	1	Neale-B_UKBB_EUR_2017
rs56131196	rs56131196	A	G	rs12721051	G	C	0.98752	0.99374	Forced expiratory volume in 1-second, best measure	Neale B	UKBB	European	0.01649	0.002907	1.419e-08	255492	0	255492	1	Neale-B_UKBB_EUR_2017
rs374952396	rs374952396	G	T	rs183211	A	G	0.91665	0.9947	Forced expiratory volume in 1-second, best measure	Neale B	UKBB	European	-0.02486	0.002678	1.628e-20	255492	0	255492	1	Neale-B_UKBB_EUR_2017
rs374952396	rs374952396	G	T	chr17:44781143	C	A	0.91652	0.98949	Forced expiratory volume in 1-second, best measure	Neale B	UKBB	European	-0.02476	0.002671	1.894e-20	255492	0	255492	1	Neale-B_UKBB_EUR_2017
rs374952396	rs374952396	G	T	rs77819282	A	G	0.91208	1	Forced expiratory volume in 1-second, best measure	Neale B	UKBB	European	-0.02504	0.002684	1.082e-20	255492	0	255492	1	Neale-B_UKBB_EUR_2017
rs6797629	rs6797629	A	T	rs4309677	C	T	0.98416	1	Forced expiratory volume in 1-second, best measure	Neale B	UKBB	European	-0.01266	0.002283	2.926e-08	255492	0	255492	1	Neale-B_UKBB_EUR_2017
rs6797629	rs6797629	A	T	rs113842149	C	T	0.98416	1	Forced expiratory volume in 1-second, best measure	Neale B	UKBB	European	-0.01262	0.002283	3.255e-08	255492	0	255492	1	Neale-B_UKBB_EUR_2017
rs6797629	rs6797629	A	T	rs6788703	T	C	0.98416	1	Forced expiratory volume in 1-second, best measure	Neale B	UKBB	European	-0.01272	0.002283	2.488e-08	255492	0	255492	1	Neale-B_UKBB_EUR_2017
rs117300236	rs117300236	A	G	rs117300236	A	G	1	1	Forced expiratory volume in 1-second, best measure	Neale B	UKBB	European	-0.02362	0.002739	6.517e-18	255492	0	255492	1	Neale-B_UKBB_EUR_2017
rs10946808	rs10946808	A	G	rs10946808	A	G	1	1	Forced expiratory volume in 1-second, predicted	Neale B	UKBB	European	0.0214	0.003072	3.242e-12	110423	0	110423	1	Neale-B_UKBB_EUR_2017
rs10946808	rs10946808	A	G	rs80292109	A	G	0.99048	0.99523	Forced expiratory volume in 1-second, predicted	Neale B	UKBB	European	0.02096	0.003078	9.695e-12	110423	0	110423	1	Neale-B_UKBB_EUR_2017
rs10946808	rs10946808	A	G	rs9358912	G	T	0.98577	0.99523	Forced expiratory volume in 1-second, predicted	Neale B	UKBB	European	0.02187	0.003075	1.138e-12	110423	0	110423	1	Neale-B_UKBB_EUR_2017
rs10946808	rs10946808	A	G	rs811041	C	G	0.92331	1	Forced expiratory volume in 1-second, predicted	Neale B	UKBB	European	0.02108	0.003039	4.044e-12	110423	0	110423	1	Neale-B_UKBB_EUR_2017
rs9393688	rs9393688	A	T	rs9379833	C	A	1	1	Forced expiratory volume in 1-second, predicted	Neale B	UKBB	European	0.02311	0.003104	9.7e-14	110423	0	110423	1	Neale-B_UKBB_EUR_2017
rs9393688	rs9393688	A	T	rs7766641	G	A	0.96619	0.99017	Forced expiratory volume in 1-second, predicted	Neale B	UKBB	European	0.02372	0.00313	3.535e-14	110423	0	110423	1	Neale-B_UKBB_EUR_2017
rs9393688	rs9393688	A	T	rs62396185	G	C	0.94232	0.98027	Forced expiratory volume in 1-second, predicted	Neale B	UKBB	European	0.02387	0.003127	2.316e-14	110423	0	110423	1	Neale-B_UKBB_EUR_2017
rs9393688	rs9393688	A	T	rs9358912	G	T	0.9298	0.99012	Forced expiratory volume in 1-second, predicted	Neale B	UKBB	European	0.02187	0.003075	1.138e-12	110423	0	110423	1	Neale-B_UKBB_EUR_2017
rs28633885	rs28633885	C	T	rs141186521	A	G	0.82683	1	Forced expiratory volume in 1-second, predicted percentage	Neale B	UKBB	European	-0.02375	0.004318	3.827e-08	110423	0	110423	1	Neale-B_UKBB_EUR_2017
rs17652520	rs17652520	A	G	rs17652520	A	G	1	1	Forced expiratory volume in 1-second, predicted percentage	Neale B	UKBB	European	-0.04302	0.005044	1.504e-17	110423	0	110423	1	Neale-B_UKBB_EUR_2017
rs17652520	rs17652520	A	G	rs17650860	A	G	0.98389	1	Forced expiratory volume in 1-second, predicted percentage	Neale B	UKBB	European	-0.04175	0.005079	2.042e-16	110423	0	110423	1	Neale-B_UKBB_EUR_2017
rs17652520	rs17652520	A	G	rs62063282	A	G	0.98389	1	Forced expiratory volume in 1-second, predicted percentage	Neale B	UKBB	European	-0.04223	0.005067	7.937e-17	110423	0	110423	1	Neale-B_UKBB_EUR_2017
rs17652520	rs17652520	A	G	rs17650872	T	G	0.98389	1	Forced expiratory volume in 1-second, predicted percentage	Neale B	UKBB	European	-0.04234	0.005066	6.449e-17	110423	0	110423	1	Neale-B_UKBB_EUR_2017
rs17652520	rs17652520	A	G	rs17650901	G	A	0.98389	1	Forced expiratory volume in 1-second, predicted percentage	Neale B	UKBB	European	-0.04233	0.005065	6.505e-17	110423	0	110423	1	Neale-B_UKBB_EUR_2017
rs10946808	rs10946808	A	G	rs811041	C	G	0.92331	1	Forced expiratory volume in 1-second, predicted percentage	Neale B	UKBB	European	-0.02592	0.004747	4.758e-08	110423	0	110423	1	Neale-B_UKBB_EUR_2017
rs2904789	rs2904789	T	C	rs2904789	T	C	1	1	Forced expiratory volume in 1-second, predicted percentage	Neale B	UKBB	European	-0.02406	0.004292	2.084e-08	110423	0	110423	1	Neale-B_UKBB_EUR_2017
rs9393688	rs9393688	A	T	rs9379833	C	A	1	1	Forced expiratory volume in 1-second, predicted percentage	Neale B	UKBB	European	-0.02665	0.004848	3.865e-08	110423	0	110423	1	Neale-B_UKBB_EUR_2017
rs9393688	rs9393688	A	T	rs7766641	G	A	0.96619	0.99017	Forced expiratory volume in 1-second, predicted percentage	Neale B	UKBB	European	-0.02681	0.004889	4.159e-08	110423	0	110423	1	Neale-B_UKBB_EUR_2017
rs9393688	rs9393688	A	T	rs62396185	G	C	0.94232	0.98027	Forced expiratory volume in 1-second, predicted percentage	Neale B	UKBB	European	-0.02735	0.004884	2.14e-08	110423	0	110423	1	Neale-B_UKBB_EUR_2017
rs12716979	rs12716979	G	T	rs12716979	G	T	1	1	Forced expiratory volume in 1-second, predicted percentage	Neale B	UKBB	European	0.0245	0.004428	3.163e-08	110423	0	110423	1	Neale-B_UKBB_EUR_2017
rs12716979	rs12716979	G	T	rs4889606	G	A	0.9958	1	Forced expiratory volume in 1-second, predicted percentage	Neale B	UKBB	European	0.02437	0.004407	3.22e-08	110423	0	110423	1	Neale-B_UKBB_EUR_2017
rs12716979	rs12716979	G	T	rs11150604	T	A	0.95451	0.98729	Forced expiratory volume in 1-second, predicted percentage	Neale B	UKBB	European	0.02545	0.004393	6.95e-09	110423	0	110423	1	Neale-B_UKBB_EUR_2017
rs12716979	rs12716979	G	T	rs9939558	A	T	0.95451	0.98729	Forced expiratory volume in 1-second, predicted percentage	Neale B	UKBB	European	0.02545	0.004394	6.957e-09	110423	0	110423	1	Neale-B_UKBB_EUR_2017
rs2532387	rs2532387	T	G	rs62060842	A	T	0.96215	1	Forced expiratory volume in 1-second, predicted percentage	Neale B	UKBB	European	-0.04243	0.005063	5.3e-17	110423	0	110423	1	Neale-B_UKBB_EUR_2017
rs2532387	rs2532387	T	G	rs3912060	T	C	0.96215	1	Forced expiratory volume in 1-second, predicted percentage	Neale B	UKBB	European	-0.04234	0.005064	6.376e-17	110423	0	110423	1	Neale-B_UKBB_EUR_2017
rs2532387	rs2532387	T	G	rs17576954	C	T	0.96215	1	Forced expiratory volume in 1-second, predicted percentage	Neale B	UKBB	European	-0.04244	0.005063	5.212e-17	110423	0	110423	1	Neale-B_UKBB_EUR_2017
rs199442	rs199442	A	G	rs199442	A	G	1	1	Forced expiratory volume in 1-second, predicted percentage	Neale B	UKBB	European	-0.0384	0.004981	1.279e-14	110423	0	110423	1	Neale-B_UKBB_EUR_2017
rs199442	rs199442	A	G	rs199449	A	G	1	1	Forced expiratory volume in 1-second, predicted percentage	Neale B	UKBB	European	-0.03864	0.004981	8.666e-15	110423	0	110423	1	Neale-B_UKBB_EUR_2017
rs199442	rs199442	A	G	rs199444	C	T	1	1	Forced expiratory volume in 1-second, predicted percentage	Neale B	UKBB	European	-0.03843	0.004981	1.218e-14	110423	0	110423	1	Neale-B_UKBB_EUR_2017
rs199442	rs199442	A	G	rs199531	C	T	0.99479	1	Forced expiratory volume in 1-second, predicted percentage	Neale B	UKBB	European	-0.03808	0.004966	1.76e-14	110423	0	110423	1	Neale-B_UKBB_EUR_2017
rs199442	rs199442	A	G	rs199437	A	T	0.98963	1	Forced expiratory volume in 1-second, predicted percentage	Neale B	UKBB	European	-0.03884	0.004976	5.989e-15	110423	0	110423	1	Neale-B_UKBB_EUR_2017
rs35741362	rs35741362	C	T	rs35741362	C	T	1	1	Forced expiratory volume in 1-second, predicted percentage	Neale B	UKBB	European	-0.04756	0.006054	3.998e-15	110423	0	110423	1	Neale-B_UKBB_EUR_2017
rs35741362	rs35741362	C	T	rs13191326	G	A	0.93439	1	Forced expiratory volume in 1-second, predicted percentage	Neale B	UKBB	European	-0.04734	0.006159	1.518e-14	110423	0	110423	1	Neale-B_UKBB_EUR_2017
rs35741362	rs35741362	C	T	rs35608615	C	G	0.93439	1	Forced expiratory volume in 1-second, predicted percentage	Neale B	UKBB	European	-0.04739	0.006159	1.433e-14	110423	0	110423	1	Neale-B_UKBB_EUR_2017
rs35741362	rs35741362	C	T	rs35526527	A	C	0.93439	1	Forced expiratory volume in 1-second, predicted percentage	Neale B	UKBB	European	-0.0474	0.00616	1.421e-14	110423	0	110423	1	Neale-B_UKBB_EUR_2017
rs35741362	rs35741362	C	T	rs140077985	C	T	0.91266	0.9883	Forced expiratory volume in 1-second, predicted percentage	Neale B	UKBB	European	-0.04799	0.00616	6.728e-15	110423	0	110423	1	Neale-B_UKBB_EUR_2017
rs3132685	rs3132685	A	G	rs3132685	A	G	1	1	Forced expiratory volume in 1-second, predicted percentage	Neale B	UKBB	European	-0.04644	0.006258	1.177e-13	110423	0	110423	1	Neale-B_UKBB_EUR_2017
rs138394556	rs138394556	A	G	rs138394556	A	G	1	1	Forced expiratory volume in 1-second, predicted percentage	Neale B	UKBB	European	-0.04561	0.005946	1.724e-14	110423	0	110423	1	Neale-B_UKBB_EUR_2017
rs2732631	rs2732631	G	T	rs11079733	T	A	0.97866	1	Forced expiratory volume in 1-second, predicted percentage	Neale B	UKBB	European	0.04157	0.005129	5.392e-16	110423	0	110423	1	Neale-B_UKBB_EUR_2017
rs385816	rs385816	G	A	rs385816	G	A	1	1	Forced expiratory volume in 1-second, predicted percentage	Neale B	UKBB	European	0.04576	0.006191	1.458e-13	110423	0	110423	1	Neale-B_UKBB_EUR_2017
rs385816	rs385816	G	A	rs3094569	A	T	1	1	Forced expiratory volume in 1-second, predicted percentage	Neale B	UKBB	European	0.04566	0.006191	1.661e-13	110423	0	110423	1	Neale-B_UKBB_EUR_2017
rs385816	rs385816	G	A	rs1233480	C	T	0.98768	1	Forced expiratory volume in 1-second, predicted percentage	Neale B	UKBB	European	0.04547	0.006194	2.138e-13	110423	0	110423	1	Neale-B_UKBB_EUR_2017
rs385816	rs385816	G	A	rs2523432	G	A	0.93807	1	Forced expiratory volume in 1-second, predicted percentage	Neale B	UKBB	European	0.04674	0.006213	5.349e-14	110423	0	110423	1	Neale-B_UKBB_EUR_2017
rs385816	rs385816	G	A	rs9257809	A	G	0.8525	1	Forced expiratory volume in 1-second, predicted percentage	Neale B	UKBB	European	0.04973	0.006331	4.064e-15	110423	0	110423	1	Neale-B_UKBB_EUR_2017
rs10974346	rs10974346	C	T	rs10974346	C	T	1	1	Forced expiratory volume in 1-second, predicted percentage	Neale B	UKBB	European	0.02697	0.004357	6.062e-10	110423	0	110423	1	Neale-B_UKBB_EUR_2017
rs10974346	rs10974346	C	T	rs12341960	G	C	1	1	Forced expiratory volume in 1-second, predicted percentage	Neale B	UKBB	European	0.02695	0.004358	6.264e-10	110423	0	110423	1	Neale-B_UKBB_EUR_2017
rs10974346	rs10974346	C	T	rs10974347	A	G	1	1	Forced expiratory volume in 1-second, predicted percentage	Neale B	UKBB	European	0.02699	0.004358	5.891e-10	110423	0	110423	1	Neale-B_UKBB_EUR_2017
rs10974346	rs10974346	C	T	rs2380937	T	C	1	1	Forced expiratory volume in 1-second, predicted percentage	Neale B	UKBB	European	0.02715	0.004351	4.404e-10	110423	0	110423	1	Neale-B_UKBB_EUR_2017
rs10974346	rs10974346	C	T	rs9298995	G	A	0.99582	1	Forced expiratory volume in 1-second, predicted percentage	Neale B	UKBB	European	0.02685	0.004348	6.618e-10	110423	0	110423	1	Neale-B_UKBB_EUR_2017
rs2243967	rs2243967	C	T	rs62073157	A	G	0.96236	1	Forced expiratory volume in 1-second, predicted percentage	Neale B	UKBB	European	-0.04159	0.005138	5.81e-16	110423	0	110423	1	Neale-B_UKBB_EUR_2017
rs1391438	rs1391438	T	C	rs1391438	T	C	1	1	Forced expiratory volume in 1-second, predicted percentage	Neale B	UKBB	European	0.0278	0.004608	1.609e-09	110423	0	110423	1	Neale-B_UKBB_EUR_2017
rs1391438	rs1391438	T	C	rs7655890	G	T	0.9909	1	Forced expiratory volume in 1-second, predicted percentage	Neale B	UKBB	European	0.02832	0.004598	7.333e-10	110423	0	110423	1	Neale-B_UKBB_EUR_2017
rs1391438	rs1391438	T	C	rs1391441	G	A	0.9818	0.9954	Forced expiratory volume in 1-second, predicted percentage	Neale B	UKBB	European	0.02838	0.004599	6.764e-10	110423	0	110423	1	Neale-B_UKBB_EUR_2017
rs1391438	rs1391438	T	C	rs6533182	C	G	0.89314	0.99526	Forced expiratory volume in 1-second, predicted percentage	Neale B	UKBB	European	0.02927	0.004535	1.09e-10	110423	0	110423	1	Neale-B_UKBB_EUR_2017
rs200995	rs200995	T	C	rs200995	T	C	1	1	Forced expiratory volume in 1-second, predicted percentage	Neale B	UKBB	European	0.05245	0.006117	1.017e-17	110423	0	110423	1	Neale-B_UKBB_EUR_2017
rs200995	rs200995	T	C	rs200989	A	G	1	1	Forced expiratory volume in 1-second, predicted percentage	Neale B	UKBB	European	0.05263	0.006119	8.021e-18	110423	0	110423	1	Neale-B_UKBB_EUR_2017
rs200995	rs200995	T	C	rs200948	T	C	1	1	Forced expiratory volume in 1-second, predicted percentage	Neale B	UKBB	European	0.05264	0.00612	7.996e-18	110423	0	110423	1	Neale-B_UKBB_EUR_2017
rs200995	rs200995	T	C	rs200950	A	G	1	1	Forced expiratory volume in 1-second, predicted percentage	Neale B	UKBB	European	0.05264	0.00612	8.001e-18	110423	0	110423	1	Neale-B_UKBB_EUR_2017
rs200995	rs200995	T	C	rs200952	C	T	1	1	Forced expiratory volume in 1-second, predicted percentage	Neale B	UKBB	European	0.05263	0.00612	8.023e-18	110423	0	110423	1	Neale-B_UKBB_EUR_2017
rs9884984	rs9884984	A	G	rs6839705	C	A	0.99138	1	Forced expiratory volume in 1-second, predicted percentage	Neale B	UKBB	European	-0.02703	0.004507	2.007e-09	110423	0	110423	1	Neale-B_UKBB_EUR_2017
rs9884984	rs9884984	A	G	rs6533183	T	C	0.97421	0.98702	Forced expiratory volume in 1-second, predicted percentage	Neale B	UKBB	European	-0.02765	0.0045	8.076e-10	110423	0	110423	1	Neale-B_UKBB_EUR_2017
rs9884984	rs9884984	A	G	rs7674220	C	G	0.94521	0.99123	Forced expiratory volume in 1-second, predicted percentage	Neale B	UKBB	European	-0.02709	0.004505	1.821e-09	110423	0	110423	1	Neale-B_UKBB_EUR_2017
rs9884984	rs9884984	A	G	rs7663401	T	C	0.945	0.98688	Forced expiratory volume in 1-second, predicted percentage	Neale B	UKBB	European	-0.02783	0.004458	4.345e-10	110423	0	110423	1	Neale-B_UKBB_EUR_2017
rs2799081	rs2799081	C	T	rs2799081	C	T	1	1	Forced expiratory volume in 1-second, predicted percentage	Neale B	UKBB	European	-0.03334	0.004697	1.287e-12	110423	0	110423	1	Neale-B_UKBB_EUR_2017
rs2799081	rs2799081	C	T	rs1778483	G	T	0.8641	1	Forced expiratory volume in 1-second, predicted percentage	Neale B	UKBB	European	-0.03186	0.004584	3.642e-12	110423	0	110423	1	Neale-B_UKBB_EUR_2017
rs2799081	rs2799081	C	T	rs1778482	C	G	0.8641	1	Forced expiratory volume in 1-second, predicted percentage	Neale B	UKBB	European	-0.03188	0.004581	3.454e-12	110423	0	110423	1	Neale-B_UKBB_EUR_2017
rs2799081	rs2799081	C	T	rs6456814	A	C	0.80119	0.98788	Forced expiratory volume in 1-second, predicted percentage	Neale B	UKBB	European	-0.03236	0.004918	4.731e-11	110423	0	110423	1	Neale-B_UKBB_EUR_2017
rs2799081	rs2799081	C	T	rs7757003	A	G	0.80119	0.98788	Forced expiratory volume in 1-second, predicted percentage	Neale B	UKBB	European	-0.03238	0.004919	4.623e-11	110423	0	110423	1	Neale-B_UKBB_EUR_2017
rs62063281	rs62063281	A	G	rs62063281	A	G	1	1	Forced expiratory volume in 1-second, predicted percentage	Neale B	UKBB	European	0.04158	0.005106	3.9e-16	110423	0	110423	1	Neale-B_UKBB_EUR_2017
rs62063281	rs62063281	A	G	rs17650860	G	A	0.98377	0.99455	Forced expiratory volume in 1-second, predicted percentage	Neale B	UKBB	European	0.04175	0.005079	2.042e-16	110423	0	110423	1	Neale-B_UKBB_EUR_2017
rs62063281	rs62063281	A	G	rs62063282	G	A	0.98377	0.99455	Forced expiratory volume in 1-second, predicted percentage	Neale B	UKBB	European	0.04223	0.005067	7.937e-17	110423	0	110423	1	Neale-B_UKBB_EUR_2017
rs62063281	rs62063281	A	G	rs17650872	G	T	0.98377	0.99455	Forced expiratory volume in 1-second, predicted percentage	Neale B	UKBB	European	0.04234	0.005066	6.449e-17	110423	0	110423	1	Neale-B_UKBB_EUR_2017
rs62063281	rs62063281	A	G	rs17650901	A	G	0.98377	0.99455	Forced expiratory volume in 1-second, predicted percentage	Neale B	UKBB	European	0.04233	0.005065	6.505e-17	110423	0	110423	1	Neale-B_UKBB_EUR_2017
rs2517664	rs2517664	T	C	rs2517664	T	C	1	1	Forced expiratory volume in 1-second, predicted percentage	Neale B	UKBB	European	-0.04018	0.005437	1.478e-13	110423	0	110423	1	Neale-B_UKBB_EUR_2017
rs17690703	rs17690703	C	T	rs17690703	C	T	1	1	Forced expiratory volume in 1-second, predicted percentage	Neale B	UKBB	European	0.03669	0.004801	2.17e-14	110423	0	110423	1	Neale-B_UKBB_EUR_2017
rs17690703	rs17690703	C	T	rs58089049	C	T	0.89577	0.9747	Forced expiratory volume in 1-second, predicted percentage	Neale B	UKBB	European	0.03684	0.004775	1.213e-14	110423	0	110423	1	Neale-B_UKBB_EUR_2017
rs17690703	rs17690703	C	T	rs1358071	A	C	0.88702	0.9746	Forced expiratory volume in 1-second, predicted percentage	Neale B	UKBB	European	0.03593	0.004772	5.148e-14	110423	0	110423	1	Neale-B_UKBB_EUR_2017
rs17690703	rs17690703	C	T	rs7207400	T	C	0.8827	0.97462	Forced expiratory volume in 1-second, predicted percentage	Neale B	UKBB	European	0.0363	0.00477	2.727e-14	110423	0	110423	1	Neale-B_UKBB_EUR_2017
rs80028338	rs80028338	A	C	rs80028338	A	C	1	1	Forced expiratory volume in 1-second, predicted percentage	Neale B	UKBB	European	0.04362	0.005391	5.945e-16	110423	0	110423	1	Neale-B_UKBB_EUR_2017
rs80028338	rs80028338	A	C	rs17650860	G	A	1	1	Forced expiratory volume in 1-second, predicted percentage	Neale B	UKBB	European	0.04175	0.005079	2.042e-16	110423	0	110423	1	Neale-B_UKBB_EUR_2017
rs80028338	rs80028338	A	C	rs62063282	G	A	1	1	Forced expiratory volume in 1-second, predicted percentage	Neale B	UKBB	European	0.04223	0.005067	7.937e-17	110423	0	110423	1	Neale-B_UKBB_EUR_2017
rs80028338	rs80028338	A	C	rs17650872	G	T	1	1	Forced expiratory volume in 1-second, predicted percentage	Neale B	UKBB	European	0.04234	0.005066	6.449e-17	110423	0	110423	1	Neale-B_UKBB_EUR_2017
rs80028338	rs80028338	A	C	rs17650901	A	G	1	1	Forced expiratory volume in 1-second, predicted percentage	Neale B	UKBB	European	0.04233	0.005065	6.505e-17	110423	0	110423	1	Neale-B_UKBB_EUR_2017
rs9257133	rs9257133	C	T	rs9257133	C	T	1	1	Forced expiratory volume in 1-second, predicted percentage	Neale B	UKBB	European	0.05278	0.006563	8.921e-16	110423	0	110423	1	Neale-B_UKBB_EUR_2017
rs9257133	rs9257133	C	T	rs1233579	A	G	1	1	Forced expiratory volume in 1-second, predicted percentage	Neale B	UKBB	European	0.05221	0.006499	9.525e-16	110423	0	110423	1	Neale-B_UKBB_EUR_2017
rs9257133	rs9257133	C	T	rs1233580	G	C	1	1	Forced expiratory volume in 1-second, predicted percentage	Neale B	UKBB	European	0.05222	0.006499	9.417e-16	110423	0	110423	1	Neale-B_UKBB_EUR_2017
rs9257133	rs9257133	C	T	rs1233581	C	T	1	1	Forced expiratory volume in 1-second, predicted percentage	Neale B	UKBB	European	0.05222	0.006499	9.401e-16	110423	0	110423	1	Neale-B_UKBB_EUR_2017
rs9257133	rs9257133	C	T	rs1311912	A	T	1	1	Forced expiratory volume in 1-second, predicted percentage	Neale B	UKBB	European	0.05215	0.006499	1.041e-15	110423	0	110423	1	Neale-B_UKBB_EUR_2017
rs4630591	rs4630591	C	T	rs4630591	C	T	1	1	Forced expiratory volume in 1-second, predicted percentage	Neale B	UKBB	European	0.04193	0.005281	2.045e-15	110423	0	110423	1	Neale-B_UKBB_EUR_2017
rs4630591	rs4630591	C	T	rs113434679	C	A	0.9109	0.96906	Forced expiratory volume in 1-second, predicted percentage	Neale B	UKBB	European	0.04207	0.005345	3.576e-15	110423	0	110423	1	Neale-B_UKBB_EUR_2017
rs4630591	rs4630591	C	T	rs56214516	A	C	0.88748	0.96844	Forced expiratory volume in 1-second, predicted percentage	Neale B	UKBB	European	0.04101	0.005368	2.211e-14	110423	0	110423	1	Neale-B_UKBB_EUR_2017
rs4630591	rs4630591	C	T	rs4327090	A	G	0.88219	0.95074	Forced expiratory volume in 1-second, predicted percentage	Neale B	UKBB	European	0.04068	0.005375	3.845e-14	110423	0	110423	1	Neale-B_UKBB_EUR_2017
rs8072297	rs8072297	A	T	rs683948	T	C	0.96832	1	Forced expiratory volume in 1-second, predicted percentage	Neale B	UKBB	European	0.027	0.004887	3.309e-08	110423	0	110423	1	Neale-B_UKBB_EUR_2017
rs8072297	rs8072297	A	T	rs801419	A	G	0.96832	1	Forced expiratory volume in 1-second, predicted percentage	Neale B	UKBB	European	0.02699	0.004887	3.355e-08	110423	0	110423	1	Neale-B_UKBB_EUR_2017
rs8072297	rs8072297	A	T	rs9913320	T	C	0.96832	1	Forced expiratory volume in 1-second, predicted percentage	Neale B	UKBB	European	0.02699	0.004887	3.331e-08	110423	0	110423	1	Neale-B_UKBB_EUR_2017
rs8072297	rs8072297	A	T	rs8081220	A	C	0.96832	1	Forced expiratory volume in 1-second, predicted percentage	Neale B	UKBB	European	0.02703	0.004887	3.201e-08	110423	0	110423	1	Neale-B_UKBB_EUR_2017
rs3734563	rs3734563	G	A	rs3734563	G	A	1	1	Forced expiratory volume in 1-second, predicted percentage	Neale B	UKBB	European	-0.02791	0.004538	7.781e-10	110423	0	110423	1	Neale-B_UKBB_EUR_2017
rs3734563	rs3734563	G	A	rs35191424	C	T	1	1	Forced expiratory volume in 1-second, predicted percentage	Neale B	UKBB	European	-0.02836	0.004551	4.652e-10	110423	0	110423	1	Neale-B_UKBB_EUR_2017
rs3734563	rs3734563	G	A	rs11752496	G	C	1	1	Forced expiratory volume in 1-second, predicted percentage	Neale B	UKBB	European	-0.02779	0.004539	9.23e-10	110423	0	110423	1	Neale-B_UKBB_EUR_2017
rs3734563	rs3734563	G	A	rs1054372	T	G	1	1	Forced expiratory volume in 1-second, predicted percentage	Neale B	UKBB	European	-0.02781	0.004539	8.999e-10	110423	0	110423	1	Neale-B_UKBB_EUR_2017
rs72839449	rs72839449	A	C	rs72839449	A	C	1	1	Forced expiratory volume in 1-second, predicted percentage	Neale B	UKBB	European	0.03875	0.005361	4.939e-13	110423	0	110423	1	Neale-B_UKBB_EUR_2017
rs72839449	rs72839449	A	C	rs7746199	C	T	1	1	Forced expiratory volume in 1-second, predicted percentage	Neale B	UKBB	European	0.03881	0.005361	4.529e-13	110423	0	110423	1	Neale-B_UKBB_EUR_2017
rs72839449	rs72839449	A	C	rs2893910	A	T	1	1	Forced expiratory volume in 1-second, predicted percentage	Neale B	UKBB	European	0.03925	0.005359	2.432e-13	110423	0	110423	1	Neale-B_UKBB_EUR_2017
rs72839449	rs72839449	A	C	rs13211166	T	A	0.99303	1	Forced expiratory volume in 1-second, predicted percentage	Neale B	UKBB	European	0.03918	0.005357	2.621e-13	110423	0	110423	1	Neale-B_UKBB_EUR_2017
rs3130679	rs3130679	A	G	rs3130679	A	G	1	1	Forced expiratory volume in 1-second, predicted percentage	Neale B	UKBB	European	0.04411	0.00619	1.045e-12	110423	0	110423	1	Neale-B_UKBB_EUR_2017
rs3130679	rs3130679	A	G	rs3131383	G	T	1	1	Forced expiratory volume in 1-second, predicted percentage	Neale B	UKBB	European	0.04441	0.006188	7.201e-13	110423	0	110423	1	Neale-B_UKBB_EUR_2017
rs3130679	rs3130679	A	G	rs3101018	C	T	1	1	Forced expiratory volume in 1-second, predicted percentage	Neale B	UKBB	European	0.04382	0.00619	1.456e-12	110423	0	110423	1	Neale-B_UKBB_EUR_2017
rs3130679	rs3130679	A	G	rs3131381	C	A	1	1	Forced expiratory volume in 1-second, predicted percentage	Neale B	UKBB	European	0.04377	0.006191	1.551e-12	110423	0	110423	1	Neale-B_UKBB_EUR_2017
rs3130679	rs3130679	A	G	rs3131380	A	G	1	1	Forced expiratory volume in 1-second, predicted percentage	Neale B	UKBB	European	0.0436	0.00619	1.881e-12	110423	0	110423	1	Neale-B_UKBB_EUR_2017
rs374952396	rs374952396	G	T	rs183211	A	G	0.91665	0.9947	Forced expiratory volume in 1-second, predicted percentage	Neale B	UKBB	European	-0.03874	0.004976	6.963e-15	110423	0	110423	1	Neale-B_UKBB_EUR_2017
rs374952396	rs374952396	G	T	chr17:44781143	C	A	0.91652	0.98949	Forced expiratory volume in 1-second, predicted percentage	Neale B	UKBB	European	-0.03863	0.004964	7.124e-15	110423	0	110423	1	Neale-B_UKBB_EUR_2017
rs374952396	rs374952396	G	T	rs77819282	A	G	0.91208	1	Forced expiratory volume in 1-second, predicted percentage	Neale B	UKBB	European	-0.03891	0.004988	6.187e-15	110423	0	110423	1	Neale-B_UKBB_EUR_2017
rs3131062	rs3131062	A	T	rs3131062	A	T	1	1	Forced expiratory volume in 1-second, predicted percentage	Neale B	UKBB	European	-0.04099	0.005459	6.002e-14	110423	0	110423	1	Neale-B_UKBB_EUR_2017
rs3131062	rs3131062	A	T	rs3129986	T	C	0.98226	1	Forced expiratory volume in 1-second, predicted percentage	Neale B	UKBB	European	-0.04105	0.005461	5.697e-14	110423	0	110423	1	Neale-B_UKBB_EUR_2017
rs117300236	rs117300236	A	G	rs117300236	A	G	1	1	Forced expiratory volume in 1-second, predicted percentage	Neale B	UKBB	European	-0.03822	0.00509	5.959e-14	110423	0	110423	1	Neale-B_UKBB_EUR_2017
rs56343799	rs56343799	A	G	rs56343799	A	G	1	1	Forced vital capacity	Neale B	UKBB	European	0.01419	0.001992	1.049e-12	307638	0	307638	1	Neale-B_UKBB_EUR_2017
rs56343799	rs56343799	A	G	rs6803008	T	C	0.99598	1	Forced vital capacity	Neale B	UKBB	European	0.01425	0.00199	7.994e-13	307638	0	307638	1	Neale-B_UKBB_EUR_2017
rs56343799	rs56343799	A	G	rs6778026	A	G	0.99598	1	Forced vital capacity	Neale B	UKBB	European	0.01425	0.001991	8.265e-13	307638	0	307638	1	Neale-B_UKBB_EUR_2017
rs56343799	rs56343799	A	G	rs1499895	C	T	0.99598	1	Forced vital capacity	Neale B	UKBB	European	0.01424	0.001991	8.736e-13	307638	0	307638	1	Neale-B_UKBB_EUR_2017
rs56343799	rs56343799	A	G	rs1499894	T	C	0.99598	1	Forced vital capacity	Neale B	UKBB	European	0.01429	0.001993	7.668e-13	307638	0	307638	1	Neale-B_UKBB_EUR_2017
rs17652520	rs17652520	A	G	rs17652520	A	G	1	1	Forced vital capacity	Neale B	UKBB	European	-0.02809	0.002343	4.188e-33	307638	0	307638	1	Neale-B_UKBB_EUR_2017
rs17652520	rs17652520	A	G	rs17650860	A	G	0.98389	1	Forced vital capacity	Neale B	UKBB	European	-0.02816	0.00236	8.279e-33	307638	0	307638	1	Neale-B_UKBB_EUR_2017
rs17652520	rs17652520	A	G	rs62063282	A	G	0.98389	1	Forced vital capacity	Neale B	UKBB	European	-0.02827	0.002355	3.368e-33	307638	0	307638	1	Neale-B_UKBB_EUR_2017
rs17652520	rs17652520	A	G	rs17650872	T	G	0.98389	1	Forced vital capacity	Neale B	UKBB	European	-0.02832	0.002354	2.526e-33	307638	0	307638	1	Neale-B_UKBB_EUR_2017
rs17652520	rs17652520	A	G	rs17650901	G	A	0.98389	1	Forced vital capacity	Neale B	UKBB	European	-0.02831	0.002354	2.564e-33	307638	0	307638	1	Neale-B_UKBB_EUR_2017
rs7610856	rs7610856	A	C	rs7610856	A	C	1	1	Forced vital capacity	Neale B	UKBB	European	0.01398	0.002001	2.816e-12	307638	0	307638	1	Neale-B_UKBB_EUR_2017
rs7610856	rs7610856	A	C	rs111242991	T	C	0.99596	1	Forced vital capacity	Neale B	UKBB	European	0.01422	0.002001	1.208e-12	307638	0	307638	1	Neale-B_UKBB_EUR_2017
rs7610856	rs7610856	A	C	rs60135207	T	G	0.99196	1	Forced vital capacity	Neale B	UKBB	European	0.01405	0.002	2.186e-12	307638	0	307638	1	Neale-B_UKBB_EUR_2017
rs7610856	rs7610856	A	C	rs17662328	A	G	0.99196	1	Forced vital capacity	Neale B	UKBB	European	0.0137	0.001997	6.885e-12	307638	0	307638	1	Neale-B_UKBB_EUR_2017
rs113835537	rs113835537	A	G	rs113835537	A	G	1	1	Forced vital capacity	Neale B	UKBB	European	-0.01535	0.002595	3.3e-09	307638	0	307638	1	Neale-B_UKBB_EUR_2017
rs113835537	rs113835537	A	G	rs77239910	G	A	1	1	Forced vital capacity	Neale B	UKBB	European	-0.01567	0.002593	1.499e-09	307638	0	307638	1	Neale-B_UKBB_EUR_2017
rs7866629	rs7866629	A	T	rs7867900	A	G	0.9881	0.99601	Forced vital capacity	Neale B	UKBB	European	0.01157	0.001981	5.281e-09	307638	0	307638	1	Neale-B_UKBB_EUR_2017
rs7866629	rs7866629	A	T	rs10738399	T	C	0.9881	0.99601	Forced vital capacity	Neale B	UKBB	European	0.01175	0.001982	3.024e-09	307638	0	307638	1	Neale-B_UKBB_EUR_2017
rs7866629	rs7866629	A	T	rs9650684	C	A	0.96861	1	Forced vital capacity	Neale B	UKBB	European	0.01198	0.001979	1.415e-09	307638	0	307638	1	Neale-B_UKBB_EUR_2017
rs3122703	rs3122703	T	A	rs150436163	A	C	0.83766	0.9871	Forced vital capacity	Neale B	UKBB	European	0.01247	0.001974	2.635e-10	307638	0	307638	1	Neale-B_UKBB_EUR_2017
rs3122703	rs3122703	T	A	rs3122702	G	T	0.8354	0.99566	Forced vital capacity	Neale B	UKBB	European	0.01236	0.001973	3.825e-10	307638	0	307638	1	Neale-B_UKBB_EUR_2017
rs3122703	rs3122703	T	A	rs4741516	C	T	0.8354	0.99566	Forced vital capacity	Neale B	UKBB	European	0.01242	0.001973	3.122e-10	307638	0	307638	1	Neale-B_UKBB_EUR_2017
rs2532387	rs2532387	T	G	rs62060842	A	T	0.96215	1	Forced vital capacity	Neale B	UKBB	European	-0.02838	0.002353	1.716e-33	307638	0	307638	1	Neale-B_UKBB_EUR_2017
rs2532387	rs2532387	T	G	rs3912060	T	C	0.96215	1	Forced vital capacity	Neale B	UKBB	European	-0.02842	0.002353	1.458e-33	307638	0	307638	1	Neale-B_UKBB_EUR_2017
rs2532387	rs2532387	T	G	rs17576954	C	T	0.96215	1	Forced vital capacity	Neale B	UKBB	European	-0.02848	0.002353	1.053e-33	307638	0	307638	1	Neale-B_UKBB_EUR_2017
rs4988235	rs4988235	A	G	rs4988235	A	G	1	1	Forced vital capacity	Neale B	UKBB	European	-0.01478	0.002331	2.274e-10	307638	0	307638	1	Neale-B_UKBB_EUR_2017
rs4988235	rs4988235	A	G	rs182549	T	C	0.99602	1	Forced vital capacity	Neale B	UKBB	European	-0.01433	0.002337	8.807e-10	307638	0	307638	1	Neale-B_UKBB_EUR_2017
rs4988235	rs4988235	A	G	rs6754311	T	C	0.96456	0.988	Forced vital capacity	Neale B	UKBB	European	-0.01485	0.002333	1.965e-10	307638	0	307638	1	Neale-B_UKBB_EUR_2017
rs4988235	rs4988235	A	G	rs12465802	G	A	0.91909	0.9877	Forced vital capacity	Neale B	UKBB	European	-0.01282	0.002286	2.027e-08	307638	0	307638	1	Neale-B_UKBB_EUR_2017
rs199442	rs199442	A	G	rs199442	A	G	1	1	Forced vital capacity	Neale B	UKBB	European	-0.02426	0.00231	8.899e-26	307638	0	307638	1	Neale-B_UKBB_EUR_2017
rs199442	rs199442	A	G	rs199449	A	G	1	1	Forced vital capacity	Neale B	UKBB	European	-0.02434	0.00231	6.013e-26	307638	0	307638	1	Neale-B_UKBB_EUR_2017
rs199442	rs199442	A	G	rs199444	C	T	1	1	Forced vital capacity	Neale B	UKBB	European	-0.02427	0.002311	8.27e-26	307638	0	307638	1	Neale-B_UKBB_EUR_2017
rs199442	rs199442	A	G	rs199531	C	T	0.99479	1	Forced vital capacity	Neale B	UKBB	European	-0.02414	0.002302	1.048e-25	307638	0	307638	1	Neale-B_UKBB_EUR_2017
rs199442	rs199442	A	G	rs199437	A	T	0.98963	1	Forced vital capacity	Neale B	UKBB	European	-0.02429	0.002308	6.749e-26	307638	0	307638	1	Neale-B_UKBB_EUR_2017
rs10810499	rs10810499	C	T	rs10756726	C	A	0.94441	1	Forced vital capacity	Neale B	UKBB	European	0.01182	0.002028	5.688e-09	307638	0	307638	1	Neale-B_UKBB_EUR_2017
rs35741362	rs35741362	C	T	rs35741362	C	T	1	1	Forced vital capacity	Neale B	UKBB	European	-0.0207	0.002819	2.098e-13	307638	0	307638	1	Neale-B_UKBB_EUR_2017
rs35741362	rs35741362	C	T	rs13191326	G	A	0.93439	1	Forced vital capacity	Neale B	UKBB	European	-0.01925	0.002869	1.936e-11	307638	0	307638	1	Neale-B_UKBB_EUR_2017
rs35741362	rs35741362	C	T	rs35608615	C	G	0.93439	1	Forced vital capacity	Neale B	UKBB	European	-0.01936	0.002869	1.484e-11	307638	0	307638	1	Neale-B_UKBB_EUR_2017
rs35741362	rs35741362	C	T	rs35526527	A	C	0.93439	1	Forced vital capacity	Neale B	UKBB	European	-0.01945	0.002869	1.211e-11	307638	0	307638	1	Neale-B_UKBB_EUR_2017
rs35741362	rs35741362	C	T	rs140077985	C	T	0.91266	0.9883	Forced vital capacity	Neale B	UKBB	European	-0.01978	0.00287	5.461e-12	307638	0	307638	1	Neale-B_UKBB_EUR_2017
rs62244860	rs62244860	A	G	rs62244860	A	G	1	1	Forced vital capacity	Neale B	UKBB	European	-0.01393	0.001993	2.783e-12	307638	0	307638	1	Neale-B_UKBB_EUR_2017
rs62244860	rs62244860	A	G	rs1876245	T	C	0.99596	1	Forced vital capacity	Neale B	UKBB	European	-0.01384	0.001993	3.755e-12	307638	0	307638	1	Neale-B_UKBB_EUR_2017
rs62244860	rs62244860	A	G	rs34492796	T	C	0.99596	1	Forced vital capacity	Neale B	UKBB	European	-0.01381	0.001992	4.179e-12	307638	0	307638	1	Neale-B_UKBB_EUR_2017
rs62244860	rs62244860	A	G	rs73093445	C	A	0.99596	1	Forced vital capacity	Neale B	UKBB	European	-0.01385	0.001992	3.5e-12	307638	0	307638	1	Neale-B_UKBB_EUR_2017
rs2732631	rs2732631	G	T	rs11079733	T	A	0.97866	1	Forced vital capacity	Neale B	UKBB	European	0.02836	0.002385	1.286e-32	307638	0	307638	1	Neale-B_UKBB_EUR_2017
rs12419507	rs12419507	A	G	rs12419507	A	G	1	1	Forced vital capacity	Neale B	UKBB	European	-0.01244	0.002008	5.81e-10	307638	0	307638	1	Neale-B_UKBB_EUR_2017
rs12419507	rs12419507	A	G	rs11039324	A	G	1	1	Forced vital capacity	Neale B	UKBB	European	-0.01251	0.002009	4.712e-10	307638	0	307638	1	Neale-B_UKBB_EUR_2017
rs12419507	rs12419507	A	G	rs59360790	C	T	1	1	Forced vital capacity	Neale B	UKBB	European	-0.01249	0.002008	5.044e-10	307638	0	307638	1	Neale-B_UKBB_EUR_2017
rs12419507	rs12419507	A	G	rs12798028	T	C	0.97168	0.98775	Forced vital capacity	Neale B	UKBB	European	-0.01255	0.002004	3.8e-10	307638	0	307638	1	Neale-B_UKBB_EUR_2017
rs2243967	rs2243967	C	T	rs62073157	A	G	0.96236	1	Forced vital capacity	Neale B	UKBB	European	-0.02851	0.002389	7.909e-33	307638	0	307638	1	Neale-B_UKBB_EUR_2017
rs2457263	rs2457263	A	C	rs2457265	T	C	1	1	Forced vital capacity	Neale B	UKBB	European	0.01221	0.001976	6.417e-10	307638	0	307638	1	Neale-B_UKBB_EUR_2017
rs2457263	rs2457263	A	C	rs432452	T	A	1	1	Forced vital capacity	Neale B	UKBB	European	0.01224	0.001976	5.902e-10	307638	0	307638	1	Neale-B_UKBB_EUR_2017
rs200995	rs200995	T	C	rs200995	T	C	1	1	Forced vital capacity	Neale B	UKBB	European	0.01893	0.002854	3.286e-11	307638	0	307638	1	Neale-B_UKBB_EUR_2017
rs200995	rs200995	T	C	rs200989	A	G	1	1	Forced vital capacity	Neale B	UKBB	European	0.01913	0.002855	2.098e-11	307638	0	307638	1	Neale-B_UKBB_EUR_2017
rs200995	rs200995	T	C	rs200948	T	C	1	1	Forced vital capacity	Neale B	UKBB	European	0.01925	0.002855	1.554e-11	307638	0	307638	1	Neale-B_UKBB_EUR_2017
rs200995	rs200995	T	C	rs200950	A	G	1	1	Forced vital capacity	Neale B	UKBB	European	0.01925	0.002855	1.564e-11	307638	0	307638	1	Neale-B_UKBB_EUR_2017
rs200995	rs200995	T	C	rs200952	C	T	1	1	Forced vital capacity	Neale B	UKBB	European	0.01923	0.002855	1.639e-11	307638	0	307638	1	Neale-B_UKBB_EUR_2017
rs206017	rs206017	A	G	rs206017	A	G	1	1	Forced vital capacity	Neale B	UKBB	European	-0.0126	0.002008	3.494e-10	307638	0	307638	1	Neale-B_UKBB_EUR_2017
rs206017	rs206017	A	G	rs436388	C	T	0.80131	0.90814	Forced vital capacity	Neale B	UKBB	European	-0.01241	0.002021	8.138e-10	307638	0	307638	1	Neale-B_UKBB_EUR_2017
rs2799081	rs2799081	C	T	rs2799081	C	T	1	1	Forced vital capacity	Neale B	UKBB	European	-0.01199	0.002181	3.924e-08	307638	0	307638	1	Neale-B_UKBB_EUR_2017
rs62063281	rs62063281	A	G	rs62063281	A	G	1	1	Forced vital capacity	Neale B	UKBB	European	0.02898	0.002373	2.669e-34	307638	0	307638	1	Neale-B_UKBB_EUR_2017
rs62063281	rs62063281	A	G	rs17650860	G	A	0.98377	0.99455	Forced vital capacity	Neale B	UKBB	European	0.02816	0.00236	8.279e-33	307638	0	307638	1	Neale-B_UKBB_EUR_2017
rs62063281	rs62063281	A	G	rs62063282	G	A	0.98377	0.99455	Forced vital capacity	Neale B	UKBB	European	0.02827	0.002355	3.368e-33	307638	0	307638	1	Neale-B_UKBB_EUR_2017
rs62063281	rs62063281	A	G	rs17650872	G	T	0.98377	0.99455	Forced vital capacity	Neale B	UKBB	European	0.02832	0.002354	2.526e-33	307638	0	307638	1	Neale-B_UKBB_EUR_2017
rs62063281	rs62063281	A	G	rs17650901	A	G	0.98377	0.99455	Forced vital capacity	Neale B	UKBB	European	0.02831	0.002354	2.564e-33	307638	0	307638	1	Neale-B_UKBB_EUR_2017
rs1446585	rs1446585	G	A	rs1446585	G	A	1	1	Forced vital capacity	Neale B	UKBB	European	0.01446	0.00236	8.999e-10	307638	0	307638	1	Neale-B_UKBB_EUR_2017
rs62244888	rs62244888	C	T	rs62244888	C	T	1	1	Forced vital capacity	Neale B	UKBB	European	0.01306	0.001998	6.39e-11	307638	0	307638	1	Neale-B_UKBB_EUR_2017
rs62244888	rs62244888	C	T	rs6549400	G	T	0.98788	1	Forced vital capacity	Neale B	UKBB	European	0.01316	0.001997	4.438e-11	307638	0	307638	1	Neale-B_UKBB_EUR_2017
rs62244888	rs62244888	C	T	rs11718871	C	G	0.98788	1	Forced vital capacity	Neale B	UKBB	European	0.01283	0.001997	1.351e-10	307638	0	307638	1	Neale-B_UKBB_EUR_2017
rs62244888	rs62244888	C	T	rs62244889	A	G	0.97188	0.9959	Forced vital capacity	Neale B	UKBB	European	0.01312	0.001996	4.995e-11	307638	0	307638	1	Neale-B_UKBB_EUR_2017
rs62244888	rs62244888	C	T	rs62244890	C	T	0.96375	0.98371	Forced vital capacity	Neale B	UKBB	European	0.01268	0.002003	2.432e-10	307638	0	307638	1	Neale-B_UKBB_EUR_2017
rs17690703	rs17690703	C	T	rs17690703	C	T	1	1	Forced vital capacity	Neale B	UKBB	European	0.02557	0.002228	1.715e-30	307638	0	307638	1	Neale-B_UKBB_EUR_2017
rs17690703	rs17690703	C	T	rs58089049	C	T	0.89577	0.9747	Forced vital capacity	Neale B	UKBB	European	0.02446	0.002215	2.437e-28	307638	0	307638	1	Neale-B_UKBB_EUR_2017
rs17690703	rs17690703	C	T	rs1358071	A	C	0.88702	0.9746	Forced vital capacity	Neale B	UKBB	European	0.02422	0.002213	7.245e-28	307638	0	307638	1	Neale-B_UKBB_EUR_2017
rs17690703	rs17690703	C	T	rs7207400	T	C	0.8827	0.97462	Forced vital capacity	Neale B	UKBB	European	0.02449	0.002213	1.87e-28	307638	0	307638	1	Neale-B_UKBB_EUR_2017
rs10502967	rs10502967	C	T	rs10502967	C	T	1	1	Forced vital capacity	Neale B	UKBB	European	0.0126	0.002012	3.851e-10	307638	0	307638	1	Neale-B_UKBB_EUR_2017
rs10502967	rs10502967	C	T	rs4939728	A	G	1	1	Forced vital capacity	Neale B	UKBB	European	0.01257	0.002012	4.199e-10	307638	0	307638	1	Neale-B_UKBB_EUR_2017
rs10502967	rs10502967	C	T	rs11664776	T	C	0.99592	1	Forced vital capacity	Neale B	UKBB	European	0.01271	0.002013	2.736e-10	307638	0	307638	1	Neale-B_UKBB_EUR_2017
rs10502967	rs10502967	C	T	rs4939727	G	A	0.96379	1	Forced vital capacity	Neale B	UKBB	European	0.0126	0.002012	3.846e-10	307638	0	307638	1	Neale-B_UKBB_EUR_2017
rs10502967	rs10502967	C	T	rs7229129	C	T	0.9559	1	Forced vital capacity	Neale B	UKBB	European	0.0128	0.002019	2.293e-10	307638	0	307638	1	Neale-B_UKBB_EUR_2017
rs7872912	rs7872912	C	T	rs7872912	C	T	1	1	Forced vital capacity	Neale B	UKBB	European	0.01115	0.001979	1.783e-08	307638	0	307638	1	Neale-B_UKBB_EUR_2017
rs7872912	rs7872912	C	T	rs62571268	G	C	1	1	Forced vital capacity	Neale B	UKBB	European	0.01166	0.001976	3.549e-09	307638	0	307638	1	Neale-B_UKBB_EUR_2017
rs7872912	rs7872912	C	T	rs7869624	C	T	1	1	Forced vital capacity	Neale B	UKBB	European	0.01117	0.001979	1.682e-08	307638	0	307638	1	Neale-B_UKBB_EUR_2017
rs7872912	rs7872912	C	T	rs1355173	C	A	0.988	1	Forced vital capacity	Neale B	UKBB	European	0.01162	0.001976	4.134e-09	307638	0	307638	1	Neale-B_UKBB_EUR_2017
rs7872912	rs7872912	C	T	rs7036775	T	C	0.98404	1	Forced vital capacity	Neale B	UKBB	European	0.01169	0.001975	3.256e-09	307638	0	307638	1	Neale-B_UKBB_EUR_2017
rs80028338	rs80028338	A	C	rs80028338	A	C	1	1	Forced vital capacity	Neale B	UKBB	European	0.02913	0.002502	2.579e-31	307638	0	307638	1	Neale-B_UKBB_EUR_2017
rs80028338	rs80028338	A	C	rs17650860	G	A	1	1	Forced vital capacity	Neale B	UKBB	European	0.02816	0.00236	8.279e-33	307638	0	307638	1	Neale-B_UKBB_EUR_2017
rs80028338	rs80028338	A	C	rs62063282	G	A	1	1	Forced vital capacity	Neale B	UKBB	European	0.02827	0.002355	3.368e-33	307638	0	307638	1	Neale-B_UKBB_EUR_2017
rs80028338	rs80028338	A	C	rs17650872	G	T	1	1	Forced vital capacity	Neale B	UKBB	European	0.02832	0.002354	2.526e-33	307638	0	307638	1	Neale-B_UKBB_EUR_2017
rs80028338	rs80028338	A	C	rs17650901	A	G	1	1	Forced vital capacity	Neale B	UKBB	European	0.02831	0.002354	2.564e-33	307638	0	307638	1	Neale-B_UKBB_EUR_2017
rs11714337	rs11714337	A	G	rs11714337	A	G	1	1	Forced vital capacity	Neale B	UKBB	European	0.01424	0.001999	1.051e-12	307638	0	307638	1	Neale-B_UKBB_EUR_2017
rs11714337	rs11714337	A	G	rs7610856	A	C	0.98792	0.99595	Forced vital capacity	Neale B	UKBB	European	0.01398	0.002001	2.816e-12	307638	0	307638	1	Neale-B_UKBB_EUR_2017
rs11714337	rs11714337	A	G	rs111242991	T	C	0.98391	0.99192	Forced vital capacity	Neale B	UKBB	European	0.01422	0.002001	1.208e-12	307638	0	307638	1	Neale-B_UKBB_EUR_2017
rs11714337	rs11714337	A	G	rs62244884	A	G	0.97992	0.99593	Forced vital capacity	Neale B	UKBB	European	0.01425	0.001998	9.985e-13	307638	0	307638	1	Neale-B_UKBB_EUR_2017
rs4630591	rs4630591	C	T	rs4630591	C	T	1	1	Forced vital capacity	Neale B	UKBB	European	0.02812	0.002454	2.082e-30	307638	0	307638	1	Neale-B_UKBB_EUR_2017
rs4630591	rs4630591	C	T	rs113434679	C	A	0.9109	0.96906	Forced vital capacity	Neale B	UKBB	European	0.02813	0.002484	9.855e-30	307638	0	307638	1	Neale-B_UKBB_EUR_2017
rs4630591	rs4630591	C	T	rs56214516	A	C	0.88748	0.96844	Forced vital capacity	Neale B	UKBB	European	0.02733	0.002493	5.746e-28	307638	0	307638	1	Neale-B_UKBB_EUR_2017
rs4630591	rs4630591	C	T	rs4327090	A	G	0.88219	0.95074	Forced vital capacity	Neale B	UKBB	European	0.02794	0.002497	4.499e-29	307638	0	307638	1	Neale-B_UKBB_EUR_2017
rs276436	rs276436	T	A	rs276436	T	A	1	1	Forced vital capacity	Neale B	UKBB	European	0.01227	0.001975	5.233e-10	307638	0	307638	1	Neale-B_UKBB_EUR_2017
rs276436	rs276436	T	A	rs169342	A	T	0.9763	1	Forced vital capacity	Neale B	UKBB	European	0.01225	0.001974	5.35e-10	307638	0	307638	1	Neale-B_UKBB_EUR_2017
rs276436	rs276436	T	A	rs442549	G	T	0.9763	1	Forced vital capacity	Neale B	UKBB	European	0.01241	0.001973	3.137e-10	307638	0	307638	1	Neale-B_UKBB_EUR_2017
rs276436	rs276436	T	A	rs3122702	G	T	0.96843	0.99596	Forced vital capacity	Neale B	UKBB	European	0.01236	0.001973	3.825e-10	307638	0	307638	1	Neale-B_UKBB_EUR_2017
rs276436	rs276436	T	A	rs4741516	C	T	0.96843	0.99596	Forced vital capacity	Neale B	UKBB	European	0.01242	0.001973	3.122e-10	307638	0	307638	1	Neale-B_UKBB_EUR_2017
rs9268644	rs9268644	A	C	rs9268644	A	C	1	1	Forced vital capacity	Neale B	UKBB	European	0.01457	0.001978	1.756e-13	307638	0	307638	1	Neale-B_UKBB_EUR_2017
rs7027202	rs7027202	C	G	rs7027202	C	G	1	1	Forced vital capacity	Neale B	UKBB	European	-0.01398	0.001995	2.38e-12	307638	0	307638	1	Neale-B_UKBB_EUR_2017
rs7027202	rs7027202	C	G	rs10283865	G	A	0.98804	1	Forced vital capacity	Neale B	UKBB	European	-0.01406	0.001997	1.943e-12	307638	0	307638	1	Neale-B_UKBB_EUR_2017
rs7027202	rs7027202	C	G	rs1984246	C	A	0.98006	0.99197	Forced vital capacity	Neale B	UKBB	European	-0.01413	0.001996	1.446e-12	307638	0	307638	1	Neale-B_UKBB_EUR_2017
rs7027202	rs7027202	C	G	rs1891211	C	G	0.98006	0.99197	Forced vital capacity	Neale B	UKBB	European	-0.01384	0.001995	3.99e-12	307638	0	307638	1	Neale-B_UKBB_EUR_2017
rs7027202	rs7027202	C	G	rs1891212	C	A	0.98006	0.99197	Forced vital capacity	Neale B	UKBB	European	-0.01383	0.001995	4.195e-12	307638	0	307638	1	Neale-B_UKBB_EUR_2017
rs182549	rs182549	C	T	rs182549	C	T	1	1	Forced vital capacity	Neale B	UKBB	European	0.01433	0.002337	8.807e-10	307638	0	307638	1	Neale-B_UKBB_EUR_2017
rs182549	rs182549	C	T	rs4988235	G	A	0.99602	1	Forced vital capacity	Neale B	UKBB	European	0.01478	0.002331	2.274e-10	307638	0	307638	1	Neale-B_UKBB_EUR_2017
rs182549	rs182549	C	T	rs6754311	C	T	0.96845	0.988	Forced vital capacity	Neale B	UKBB	European	0.01485	0.002333	1.965e-10	307638	0	307638	1	Neale-B_UKBB_EUR_2017
rs182549	rs182549	C	T	rs12465802	A	G	0.923	0.9917	Forced vital capacity	Neale B	UKBB	European	0.01282	0.002286	2.027e-08	307638	0	307638	1	Neale-B_UKBB_EUR_2017
rs10810427	rs10810427	C	G	rs10810427	C	G	1	1	Forced vital capacity	Neale B	UKBB	European	0.01266	0.001975	1.458e-10	307638	0	307638	1	Neale-B_UKBB_EUR_2017
rs10810427	rs10810427	C	G	rs10123042	G	A	0.9841	0.99202	Forced vital capacity	Neale B	UKBB	European	0.01217	0.001974	7.056e-10	307638	0	307638	1	Neale-B_UKBB_EUR_2017
rs10810427	rs10810427	C	G	rs7046351	T	A	0.9841	0.99202	Forced vital capacity	Neale B	UKBB	European	0.01216	0.001974	7.416e-10	307638	0	307638	1	Neale-B_UKBB_EUR_2017
rs10810427	rs10810427	C	G	rs7030846	G	T	0.9841	0.99202	Forced vital capacity	Neale B	UKBB	European	0.01221	0.001974	6.235e-10	307638	0	307638	1	Neale-B_UKBB_EUR_2017
rs10810427	rs10810427	C	G	rs7034484	G	T	0.9841	0.99202	Forced vital capacity	Neale B	UKBB	European	0.01219	0.001974	6.596e-10	307638	0	307638	1	Neale-B_UKBB_EUR_2017
rs374952396	rs374952396	G	T	rs183211	A	G	0.91665	0.9947	Forced vital capacity	Neale B	UKBB	European	-0.0243	0.002308	6.657e-26	307638	0	307638	1	Neale-B_UKBB_EUR_2017
rs374952396	rs374952396	G	T	chr17:44781143	C	A	0.91652	0.98949	Forced vital capacity	Neale B	UKBB	European	-0.02377	0.002303	5.689e-25	307638	0	307638	1	Neale-B_UKBB_EUR_2017
rs374952396	rs374952396	G	T	rs77819282	A	G	0.91208	1	Forced vital capacity	Neale B	UKBB	European	-0.02445	0.002314	4.189e-26	307638	0	307638	1	Neale-B_UKBB_EUR_2017
rs6797629	rs6797629	A	T	rs6797629	A	T	1	1	Forced vital capacity	Neale B	UKBB	European	-0.01442	0.001973	2.764e-13	307638	0	307638	1	Neale-B_UKBB_EUR_2017
rs6797629	rs6797629	A	T	rs4309677	C	T	0.98416	1	Forced vital capacity	Neale B	UKBB	European	-0.01472	0.00197	8.114e-14	307638	0	307638	1	Neale-B_UKBB_EUR_2017
rs6797629	rs6797629	A	T	rs113842149	C	T	0.98416	1	Forced vital capacity	Neale B	UKBB	European	-0.01469	0.00197	8.989e-14	307638	0	307638	1	Neale-B_UKBB_EUR_2017
rs6797629	rs6797629	A	T	rs6788703	T	C	0.98416	1	Forced vital capacity	Neale B	UKBB	European	-0.01476	0.00197	6.762e-14	307638	0	307638	1	Neale-B_UKBB_EUR_2017
rs117300236	rs117300236	A	G	rs117300236	A	G	1	1	Forced vital capacity	Neale B	UKBB	European	-0.02339	0.002362	4.012e-23	307638	0	307638	1	Neale-B_UKBB_EUR_2017
rs56343799	rs56343799	A	G	rs56343799	A	G	1	1	Forced vital capacity, best measure	Neale B	UKBB	European	0.01254	0.002186	9.519e-09	255492	0	255492	1	Neale-B_UKBB_EUR_2017
rs56343799	rs56343799	A	G	rs6803008	T	C	0.99598	1	Forced vital capacity, best measure	Neale B	UKBB	European	0.01271	0.002184	5.866e-09	255492	0	255492	1	Neale-B_UKBB_EUR_2017
rs56343799	rs56343799	A	G	rs6778026	A	G	0.99598	1	Forced vital capacity, best measure	Neale B	UKBB	European	0.01275	0.002184	5.336e-09	255492	0	255492	1	Neale-B_UKBB_EUR_2017
rs56343799	rs56343799	A	G	rs1499895	C	T	0.99598	1	Forced vital capacity, best measure	Neale B	UKBB	European	0.01268	0.002185	6.445e-09	255492	0	255492	1	Neale-B_UKBB_EUR_2017
rs56343799	rs56343799	A	G	rs1499894	T	C	0.99598	1	Forced vital capacity, best measure	Neale B	UKBB	European	0.0127	0.002187	6.428e-09	255492	0	255492	1	Neale-B_UKBB_EUR_2017
rs17652520	rs17652520	A	G	rs17652520	A	G	1	1	Forced vital capacity, best measure	Neale B	UKBB	European	-0.02995	0.002573	2.686e-31	255492	0	255492	1	Neale-B_UKBB_EUR_2017
rs17652520	rs17652520	A	G	rs17650860	A	G	0.98389	1	Forced vital capacity, best measure	Neale B	UKBB	European	-0.02978	0.002592	1.558e-30	255492	0	255492	1	Neale-B_UKBB_EUR_2017
rs17652520	rs17652520	A	G	rs62063282	A	G	0.98389	1	Forced vital capacity, best measure	Neale B	UKBB	European	-0.02999	0.002587	4.431e-31	255492	0	255492	1	Neale-B_UKBB_EUR_2017
rs17652520	rs17652520	A	G	rs17650872	T	G	0.98389	1	Forced vital capacity, best measure	Neale B	UKBB	European	-0.03003	0.002586	3.515e-31	255492	0	255492	1	Neale-B_UKBB_EUR_2017
rs17652520	rs17652520	A	G	rs17650901	G	A	0.98389	1	Forced vital capacity, best measure	Neale B	UKBB	European	-0.03002	0.002585	3.592e-31	255492	0	255492	1	Neale-B_UKBB_EUR_2017
rs7610856	rs7610856	A	C	rs7610856	A	C	1	1	Forced vital capacity, best measure	Neale B	UKBB	European	0.01235	0.002194	1.842e-08	255492	0	255492	1	Neale-B_UKBB_EUR_2017
rs7610856	rs7610856	A	C	rs111242991	T	C	0.99596	1	Forced vital capacity, best measure	Neale B	UKBB	European	0.01254	0.002195	1.111e-08	255492	0	255492	1	Neale-B_UKBB_EUR_2017
rs7610856	rs7610856	A	C	rs60135207	T	G	0.99196	1	Forced vital capacity, best measure	Neale B	UKBB	European	0.01248	0.002194	1.296e-08	255492	0	255492	1	Neale-B_UKBB_EUR_2017
rs7610856	rs7610856	A	C	rs17662328	A	G	0.99196	1	Forced vital capacity, best measure	Neale B	UKBB	European	0.01214	0.002191	2.999e-08	255492	0	255492	1	Neale-B_UKBB_EUR_2017
rs113835537	rs113835537	A	G	rs77239910	G	A	1	1	Forced vital capacity, best measure	Neale B	UKBB	European	-0.01594	0.002846	2.128e-08	255492	0	255492	1	Neale-B_UKBB_EUR_2017
rs2532387	rs2532387	T	G	rs62060842	A	T	0.96215	1	Forced vital capacity, best measure	Neale B	UKBB	European	-0.0301	0.002584	2.41e-31	255492	0	255492	1	Neale-B_UKBB_EUR_2017
rs2532387	rs2532387	T	G	rs3912060	T	C	0.96215	1	Forced vital capacity, best measure	Neale B	UKBB	European	-0.03011	0.002585	2.443e-31	255492	0	255492	1	Neale-B_UKBB_EUR_2017
rs2532387	rs2532387	T	G	rs17576954	C	T	0.96215	1	Forced vital capacity, best measure	Neale B	UKBB	European	-0.03029	0.002585	1.038e-31	255492	0	255492	1	Neale-B_UKBB_EUR_2017
rs199442	rs199442	A	G	rs199442	A	G	1	1	Forced vital capacity, best measure	Neale B	UKBB	European	-0.02567	0.002538	4.937e-24	255492	0	255492	1	Neale-B_UKBB_EUR_2017
rs199442	rs199442	A	G	rs199449	A	G	1	1	Forced vital capacity, best measure	Neale B	UKBB	European	-0.02573	0.002538	3.84e-24	255492	0	255492	1	Neale-B_UKBB_EUR_2017
rs199442	rs199442	A	G	rs199444	C	T	1	1	Forced vital capacity, best measure	Neale B	UKBB	European	-0.02567	0.002538	4.824e-24	255492	0	255492	1	Neale-B_UKBB_EUR_2017
rs199442	rs199442	A	G	rs199531	C	T	0.99479	1	Forced vital capacity, best measure	Neale B	UKBB	European	-0.02556	0.002529	5.141e-24	255492	0	255492	1	Neale-B_UKBB_EUR_2017
rs199442	rs199442	A	G	rs199437	A	T	0.98963	1	Forced vital capacity, best measure	Neale B	UKBB	European	-0.02563	0.002536	5.18e-24	255492	0	255492	1	Neale-B_UKBB_EUR_2017
rs814573	rs814573	T	A	rs56131196	A	G	0.90762	0.96787	Forced vital capacity, best measure	Neale B	UKBB	European	0.01601	0.002749	5.819e-09	255492	0	255492	1	Neale-B_UKBB_EUR_2017
rs814573	rs814573	T	A	rs4420638	G	A	0.90762	0.96787	Forced vital capacity, best measure	Neale B	UKBB	European	0.01608	0.002747	4.875e-09	255492	0	255492	1	Neale-B_UKBB_EUR_2017
rs814573	rs814573	T	A	rs12721051	G	C	0.8956	0.96145	Forced vital capacity, best measure	Neale B	UKBB	European	0.01592	0.002752	7.256e-09	255492	0	255492	1	Neale-B_UKBB_EUR_2017
rs35741362	rs35741362	C	T	rs35741362	C	T	1	1	Forced vital capacity, best measure	Neale B	UKBB	European	-0.01984	0.003093	1.412e-10	255492	0	255492	1	Neale-B_UKBB_EUR_2017
rs35741362	rs35741362	C	T	rs13191326	G	A	0.93439	1	Forced vital capacity, best measure	Neale B	UKBB	European	-0.01847	0.003147	4.448e-09	255492	0	255492	1	Neale-B_UKBB_EUR_2017
rs35741362	rs35741362	C	T	rs35608615	C	G	0.93439	1	Forced vital capacity, best measure	Neale B	UKBB	European	-0.01862	0.003148	3.288e-09	255492	0	255492	1	Neale-B_UKBB_EUR_2017
rs35741362	rs35741362	C	T	rs35526527	A	C	0.93439	1	Forced vital capacity, best measure	Neale B	UKBB	European	-0.01862	0.003148	3.342e-09	255492	0	255492	1	Neale-B_UKBB_EUR_2017
rs35741362	rs35741362	C	T	rs140077985	C	T	0.91266	0.9883	Forced vital capacity, best measure	Neale B	UKBB	European	-0.01911	0.003149	1.292e-09	255492	0	255492	1	Neale-B_UKBB_EUR_2017
rs62244860	rs62244860	A	G	rs62244860	A	G	1	1	Forced vital capacity, best measure	Neale B	UKBB	European	-0.01273	0.002186	5.838e-09	255492	0	255492	1	Neale-B_UKBB_EUR_2017
rs62244860	rs62244860	A	G	rs1876245	T	C	0.99596	1	Forced vital capacity, best measure	Neale B	UKBB	European	-0.0125	0.002186	1.082e-08	255492	0	255492	1	Neale-B_UKBB_EUR_2017
rs62244860	rs62244860	A	G	rs34492796	T	C	0.99596	1	Forced vital capacity, best measure	Neale B	UKBB	European	-0.01249	0.002185	1.08e-08	255492	0	255492	1	Neale-B_UKBB_EUR_2017
rs62244860	rs62244860	A	G	rs73093445	C	A	0.99596	1	Forced vital capacity, best measure	Neale B	UKBB	European	-0.01253	0.002185	9.664e-09	255492	0	255492	1	Neale-B_UKBB_EUR_2017
rs2732631	rs2732631	G	T	rs11079733	T	A	0.97866	1	Forced vital capacity, best measure	Neale B	UKBB	European	0.03032	0.002619	5.469e-31	255492	0	255492	1	Neale-B_UKBB_EUR_2017
rs157592	rs157592	C	A	rs56131196	A	G	0.92579	0.9934	Forced vital capacity, best measure	Neale B	UKBB	European	0.01601	0.002749	5.819e-09	255492	0	255492	1	Neale-B_UKBB_EUR_2017
rs157592	rs157592	C	A	rs4420638	G	A	0.92579	0.9934	Forced vital capacity, best measure	Neale B	UKBB	European	0.01608	0.002747	4.875e-09	255492	0	255492	1	Neale-B_UKBB_EUR_2017
rs157592	rs157592	C	A	rs12721051	G	C	0.91353	0.98681	Forced vital capacity, best measure	Neale B	UKBB	European	0.01592	0.002752	7.256e-09	255492	0	255492	1	Neale-B_UKBB_EUR_2017
rs12419507	rs12419507	A	G	rs12419507	A	G	1	1	Forced vital capacity, best measure	Neale B	UKBB	European	-0.01589	0.002203	5.445e-13	255492	0	255492	1	Neale-B_UKBB_EUR_2017
rs12419507	rs12419507	A	G	rs11039324	A	G	1	1	Forced vital capacity, best measure	Neale B	UKBB	European	-0.01598	0.002204	4.207e-13	255492	0	255492	1	Neale-B_UKBB_EUR_2017
rs12419507	rs12419507	A	G	rs59360790	C	T	1	1	Forced vital capacity, best measure	Neale B	UKBB	European	-0.01591	0.002204	5.229e-13	255492	0	255492	1	Neale-B_UKBB_EUR_2017
rs12419507	rs12419507	A	G	rs12798028	T	C	0.97168	0.98775	Forced vital capacity, best measure	Neale B	UKBB	European	-0.01605	0.002199	2.948e-13	255492	0	255492	1	Neale-B_UKBB_EUR_2017
rs2243967	rs2243967	C	T	rs62073157	A	G	0.96236	1	Forced vital capacity, best measure	Neale B	UKBB	European	-0.0304	0.002624	4.987e-31	255492	0	255492	1	Neale-B_UKBB_EUR_2017
rs12721051	rs12721051	C	G	rs12721051	C	G	1	1	Forced vital capacity, best measure	Neale B	UKBB	European	-0.01592	0.002752	7.256e-09	255492	0	255492	1	Neale-B_UKBB_EUR_2017
rs12721051	rs12721051	C	G	rs56131196	G	A	0.98752	0.99374	Forced vital capacity, best measure	Neale B	UKBB	European	-0.01601	0.002749	5.819e-09	255492	0	255492	1	Neale-B_UKBB_EUR_2017
rs12721051	rs12721051	C	G	rs4420638	A	G	0.98752	0.99374	Forced vital capacity, best measure	Neale B	UKBB	European	-0.01608	0.002747	4.875e-09	255492	0	255492	1	Neale-B_UKBB_EUR_2017
rs200995	rs200995	T	C	rs200995	T	C	1	1	Forced vital capacity, best measure	Neale B	UKBB	European	0.0181	0.00313	7.399e-09	255492	0	255492	1	Neale-B_UKBB_EUR_2017
rs200995	rs200995	T	C	rs200989	A	G	1	1	Forced vital capacity, best measure	Neale B	UKBB	European	0.01825	0.003132	5.585e-09	255492	0	255492	1	Neale-B_UKBB_EUR_2017
rs200995	rs200995	T	C	rs200948	T	C	1	1	Forced vital capacity, best measure	Neale B	UKBB	European	0.0184	0.003132	4.266e-09	255492	0	255492	1	Neale-B_UKBB_EUR_2017
rs200995	rs200995	T	C	rs200950	A	G	1	1	Forced vital capacity, best measure	Neale B	UKBB	European	0.0184	0.003132	4.253e-09	255492	0	255492	1	Neale-B_UKBB_EUR_2017
rs200995	rs200995	T	C	rs200952	C	T	1	1	Forced vital capacity, best measure	Neale B	UKBB	European	0.01839	0.003132	4.34e-09	255492	0	255492	1	Neale-B_UKBB_EUR_2017
rs9884984	rs9884984	A	G	rs7663401	T	C	0.945	0.98688	Forced vital capacity, best measure	Neale B	UKBB	European	-0.01257	0.002266	2.932e-08	255492	0	255492	1	Neale-B_UKBB_EUR_2017
rs62063281	rs62063281	A	G	rs62063281	A	G	1	1	Forced vital capacity, best measure	Neale B	UKBB	European	0.03072	0.002606	4.659e-32	255492	0	255492	1	Neale-B_UKBB_EUR_2017
rs62063281	rs62063281	A	G	rs17650860	G	A	0.98377	0.99455	Forced vital capacity, best measure	Neale B	UKBB	European	0.02978	0.002592	1.558e-30	255492	0	255492	1	Neale-B_UKBB_EUR_2017
rs62063281	rs62063281	A	G	rs62063282	G	A	0.98377	0.99455	Forced vital capacity, best measure	Neale B	UKBB	European	0.02999	0.002587	4.431e-31	255492	0	255492	1	Neale-B_UKBB_EUR_2017
rs62063281	rs62063281	A	G	rs17650872	G	T	0.98377	0.99455	Forced vital capacity, best measure	Neale B	UKBB	European	0.03003	0.002586	3.515e-31	255492	0	255492	1	Neale-B_UKBB_EUR_2017
rs62063281	rs62063281	A	G	rs17650901	A	G	0.98377	0.99455	Forced vital capacity, best measure	Neale B	UKBB	European	0.03002	0.002585	3.592e-31	255492	0	255492	1	Neale-B_UKBB_EUR_2017
rs62244888	rs62244888	C	T	rs6549400	G	T	0.98788	1	Forced vital capacity, best measure	Neale B	UKBB	European	0.01203	0.002191	3.965e-08	255492	0	255492	1	Neale-B_UKBB_EUR_2017
rs17690703	rs17690703	C	T	rs17690703	C	T	1	1	Forced vital capacity, best measure	Neale B	UKBB	European	0.0271	0.002447	1.668e-28	255492	0	255492	1	Neale-B_UKBB_EUR_2017
rs17690703	rs17690703	C	T	rs58089049	C	T	0.89577	0.9747	Forced vital capacity, best measure	Neale B	UKBB	European	0.02583	0.002433	2.539e-26	255492	0	255492	1	Neale-B_UKBB_EUR_2017
rs17690703	rs17690703	C	T	rs1358071	A	C	0.88702	0.9746	Forced vital capacity, best measure	Neale B	UKBB	European	0.0257	0.002431	4.06e-26	255492	0	255492	1	Neale-B_UKBB_EUR_2017
rs17690703	rs17690703	C	T	rs7207400	T	C	0.8827	0.97462	Forced vital capacity, best measure	Neale B	UKBB	European	0.02586	0.00243	1.936e-26	255492	0	255492	1	Neale-B_UKBB_EUR_2017
rs11012726	rs11012726	C	T	rs946711	C	A	0.88816	0.96796	Forced vital capacity, best measure	Neale B	UKBB	European	-0.01267	0.002318	4.607e-08	255492	0	255492	1	Neale-B_UKBB_EUR_2017
rs10502967	rs10502967	C	T	rs10502967	C	T	1	1	Forced vital capacity, best measure	Neale B	UKBB	European	0.01247	0.002207	1.6e-08	255492	0	255492	1	Neale-B_UKBB_EUR_2017
rs10502967	rs10502967	C	T	rs4939728	A	G	1	1	Forced vital capacity, best measure	Neale B	UKBB	European	0.01244	0.002207	1.75e-08	255492	0	255492	1	Neale-B_UKBB_EUR_2017
rs10502967	rs10502967	C	T	rs11664776	T	C	0.99592	1	Forced vital capacity, best measure	Neale B	UKBB	European	0.01254	0.002208	1.361e-08	255492	0	255492	1	Neale-B_UKBB_EUR_2017
rs10502967	rs10502967	C	T	rs4939727	G	A	0.96379	1	Forced vital capacity, best measure	Neale B	UKBB	European	0.01249	0.002207	1.504e-08	255492	0	255492	1	Neale-B_UKBB_EUR_2017
rs10502967	rs10502967	C	T	rs7229129	C	T	0.9559	1	Forced vital capacity, best measure	Neale B	UKBB	European	0.01267	0.002214	1.052e-08	255492	0	255492	1	Neale-B_UKBB_EUR_2017
rs80028338	rs80028338	A	C	rs80028338	A	C	1	1	Forced vital capacity, best measure	Neale B	UKBB	European	0.03078	0.00275	4.343e-29	255492	0	255492	1	Neale-B_UKBB_EUR_2017
rs80028338	rs80028338	A	C	rs17650860	G	A	1	1	Forced vital capacity, best measure	Neale B	UKBB	European	0.02978	0.002592	1.558e-30	255492	0	255492	1	Neale-B_UKBB_EUR_2017
rs80028338	rs80028338	A	C	rs62063282	G	A	1	1	Forced vital capacity, best measure	Neale B	UKBB	European	0.02999	0.002587	4.431e-31	255492	0	255492	1	Neale-B_UKBB_EUR_2017
rs80028338	rs80028338	A	C	rs17650872	G	T	1	1	Forced vital capacity, best measure	Neale B	UKBB	European	0.03003	0.002586	3.515e-31	255492	0	255492	1	Neale-B_UKBB_EUR_2017
rs80028338	rs80028338	A	C	rs17650901	A	G	1	1	Forced vital capacity, best measure	Neale B	UKBB	European	0.03002	0.002585	3.592e-31	255492	0	255492	1	Neale-B_UKBB_EUR_2017
rs11714337	rs11714337	A	G	rs11714337	A	G	1	1	Forced vital capacity, best measure	Neale B	UKBB	European	0.01269	0.002193	7.089e-09	255492	0	255492	1	Neale-B_UKBB_EUR_2017
rs11714337	rs11714337	A	G	rs7610856	A	C	0.98792	0.99595	Forced vital capacity, best measure	Neale B	UKBB	European	0.01235	0.002194	1.842e-08	255492	0	255492	1	Neale-B_UKBB_EUR_2017
rs11714337	rs11714337	A	G	rs111242991	T	C	0.98391	0.99192	Forced vital capacity, best measure	Neale B	UKBB	European	0.01254	0.002195	1.111e-08	255492	0	255492	1	Neale-B_UKBB_EUR_2017
rs11714337	rs11714337	A	G	rs62244884	A	G	0.97992	0.99593	Forced vital capacity, best measure	Neale B	UKBB	European	0.01264	0.002192	8.132e-09	255492	0	255492	1	Neale-B_UKBB_EUR_2017
rs4630591	rs4630591	C	T	rs4630591	C	T	1	1	Forced vital capacity, best measure	Neale B	UKBB	European	0.02992	0.002695	1.27e-28	255492	0	255492	1	Neale-B_UKBB_EUR_2017
rs4630591	rs4630591	C	T	rs113434679	C	A	0.9109	0.96906	Forced vital capacity, best measure	Neale B	UKBB	European	0.02997	0.002728	4.535e-28	255492	0	255492	1	Neale-B_UKBB_EUR_2017
rs4630591	rs4630591	C	T	rs56214516	A	C	0.88748	0.96844	Forced vital capacity, best measure	Neale B	UKBB	European	0.02904	0.002738	2.828e-26	255492	0	255492	1	Neale-B_UKBB_EUR_2017
rs4630591	rs4630591	C	T	rs4327090	A	G	0.88219	0.95074	Forced vital capacity, best measure	Neale B	UKBB	European	0.02961	0.002742	3.512e-27	255492	0	255492	1	Neale-B_UKBB_EUR_2017
rs9268644	rs9268644	A	C	rs9268644	A	C	1	1	Forced vital capacity, best measure	Neale B	UKBB	European	0.01589	0.002171	2.495e-13	255492	0	255492	1	Neale-B_UKBB_EUR_2017
rs898604	rs898604	A	G	rs898604	A	G	1	1	Forced vital capacity, best measure	Neale B	UKBB	European	-0.01684	0.00299	1.777e-08	255492	0	255492	1	Neale-B_UKBB_EUR_2017
rs898604	rs898604	A	G	rs2306036	T	C	0.99156	1	Forced vital capacity, best measure	Neale B	UKBB	European	-0.01685	0.002989	1.741e-08	255492	0	255492	1	Neale-B_UKBB_EUR_2017
rs898604	rs898604	A	G	rs2867219	T	C	0.99156	1	Forced vital capacity, best measure	Neale B	UKBB	European	-0.01678	0.002989	1.97e-08	255492	0	255492	1	Neale-B_UKBB_EUR_2017
rs898604	rs898604	A	G	rs2306037	G	C	0.92473	1	Forced vital capacity, best measure	Neale B	UKBB	European	-0.01872	0.003087	1.344e-09	255492	0	255492	1	Neale-B_UKBB_EUR_2017
rs898604	rs898604	A	G	rs113362246	G	C	0.92473	1	Forced vital capacity, best measure	Neale B	UKBB	European	-0.01868	0.003087	1.448e-09	255492	0	255492	1	Neale-B_UKBB_EUR_2017
rs7027202	rs7027202	C	G	rs7027202	C	G	1	1	Forced vital capacity, best measure	Neale B	UKBB	European	-0.01352	0.002188	6.448e-10	255492	0	255492	1	Neale-B_UKBB_EUR_2017
rs7027202	rs7027202	C	G	rs10283865	G	A	0.98804	1	Forced vital capacity, best measure	Neale B	UKBB	European	-0.01362	0.00219	4.987e-10	255492	0	255492	1	Neale-B_UKBB_EUR_2017
rs7027202	rs7027202	C	G	rs1984246	C	A	0.98006	0.99197	Forced vital capacity, best measure	Neale B	UKBB	European	-0.01363	0.002189	4.847e-10	255492	0	255492	1	Neale-B_UKBB_EUR_2017
rs7027202	rs7027202	C	G	rs1891211	C	G	0.98006	0.99197	Forced vital capacity, best measure	Neale B	UKBB	European	-0.01353	0.002189	6.39e-10	255492	0	255492	1	Neale-B_UKBB_EUR_2017
rs7027202	rs7027202	C	G	rs1891212	C	A	0.98006	0.99197	Forced vital capacity, best measure	Neale B	UKBB	European	-0.01349	0.002188	7.126e-10	255492	0	255492	1	Neale-B_UKBB_EUR_2017
rs56131196	rs56131196	A	G	rs56131196	A	G	1	1	Forced vital capacity, best measure	Neale B	UKBB	European	0.01601	0.002749	5.819e-09	255492	0	255492	1	Neale-B_UKBB_EUR_2017
rs56131196	rs56131196	A	G	rs4420638	G	A	1	1	Forced vital capacity, best measure	Neale B	UKBB	European	0.01608	0.002747	4.875e-09	255492	0	255492	1	Neale-B_UKBB_EUR_2017
rs56131196	rs56131196	A	G	rs12721051	G	C	0.98752	0.99374	Forced vital capacity, best measure	Neale B	UKBB	European	0.01592	0.002752	7.256e-09	255492	0	255492	1	Neale-B_UKBB_EUR_2017
rs374952396	rs374952396	G	T	rs183211	A	G	0.91665	0.9947	Forced vital capacity, best measure	Neale B	UKBB	European	-0.02563	0.002536	5.235e-24	255492	0	255492	1	Neale-B_UKBB_EUR_2017
rs374952396	rs374952396	G	T	chr17:44781143	C	A	0.91652	0.98949	Forced vital capacity, best measure	Neale B	UKBB	European	-0.02532	0.002529	1.412e-23	255492	0	255492	1	Neale-B_UKBB_EUR_2017
rs374952396	rs374952396	G	T	rs77819282	A	G	0.91208	1	Forced vital capacity, best measure	Neale B	UKBB	European	-0.02578	0.002542	3.604e-24	255492	0	255492	1	Neale-B_UKBB_EUR_2017
rs6797629	rs6797629	A	T	rs6797629	A	T	1	1	Forced vital capacity, best measure	Neale B	UKBB	European	-0.01535	0.002165	1.323e-12	255492	0	255492	1	Neale-B_UKBB_EUR_2017
rs6797629	rs6797629	A	T	rs4309677	C	T	0.98416	1	Forced vital capacity, best measure	Neale B	UKBB	European	-0.01568	0.002161	4.088e-13	255492	0	255492	1	Neale-B_UKBB_EUR_2017
rs6797629	rs6797629	A	T	rs113842149	C	T	0.98416	1	Forced vital capacity, best measure	Neale B	UKBB	European	-0.01563	0.002161	4.796e-13	255492	0	255492	1	Neale-B_UKBB_EUR_2017
rs6797629	rs6797629	A	T	rs6788703	T	C	0.98416	1	Forced vital capacity, best measure	Neale B	UKBB	European	-0.01575	0.002161	3.166e-13	255492	0	255492	1	Neale-B_UKBB_EUR_2017
rs117300236	rs117300236	A	G	rs117300236	A	G	1	1	Forced vital capacity, best measure	Neale B	UKBB	European	-0.02474	0.002593	1.459e-21	255492	0	255492	1	Neale-B_UKBB_EUR_2017
rs1229984	rs1229984	T	C	rs1229984	T	C	1	1	Former alcohol drinker	Neale B	UKBB	European	-0.08225	0.01455	1.613e-08	21894	11518	10376	1	Neale-B_UKBB_EUR_2017
rs429358	rs429358	C	T	rs429358	C	T	1	1	Frequency of stair climbing in last 4 weeks	Neale B	UKBB	European	0.02394	0.004357	3.944e-08	334169	0	334169	1	Neale-B_UKBB_EUR_2017
rs17652520	rs17652520	A	G	rs17652520	A	G	1	1	Frequency of tenseness or restlessness in last 2 weeks	Neale B	UKBB	European	0.01207	0.001786	1.397e-11	325169	0	325169	1	Neale-B_UKBB_EUR_2017
rs17652520	rs17652520	A	G	rs17650860	A	G	0.98389	1	Frequency of tenseness or restlessness in last 2 weeks	Neale B	UKBB	European	0.01232	0.001799	7.629e-12	325169	0	325169	1	Neale-B_UKBB_EUR_2017
rs17652520	rs17652520	A	G	rs62063282	A	G	0.98389	1	Frequency of tenseness or restlessness in last 2 weeks	Neale B	UKBB	European	0.01235	0.001795	5.905e-12	325169	0	325169	1	Neale-B_UKBB_EUR_2017
rs17652520	rs17652520	A	G	rs17650872	T	G	0.98389	1	Frequency of tenseness or restlessness in last 2 weeks	Neale B	UKBB	European	0.0123	0.001794	7.06e-12	325169	0	325169	1	Neale-B_UKBB_EUR_2017
rs17652520	rs17652520	A	G	rs17650901	G	A	0.98389	1	Frequency of tenseness or restlessness in last 2 weeks	Neale B	UKBB	European	0.01229	0.001794	7.512e-12	325169	0	325169	1	Neale-B_UKBB_EUR_2017
rs2532387	rs2532387	T	G	rs62060842	A	T	0.96215	1	Frequency of tenseness or restlessness in last 2 weeks	Neale B	UKBB	European	0.01219	0.001794	1.079e-11	325169	0	325169	1	Neale-B_UKBB_EUR_2017
rs2532387	rs2532387	T	G	rs3912060	T	C	0.96215	1	Frequency of tenseness or restlessness in last 2 weeks	Neale B	UKBB	European	0.01218	0.001794	1.134e-11	325169	0	325169	1	Neale-B_UKBB_EUR_2017
rs2532387	rs2532387	T	G	rs17576954	C	T	0.96215	1	Frequency of tenseness or restlessness in last 2 weeks	Neale B	UKBB	European	0.01205	0.001794	1.863e-11	325169	0	325169	1	Neale-B_UKBB_EUR_2017
rs199442	rs199442	A	G	rs199442	A	G	1	1	Frequency of tenseness or restlessness in last 2 weeks	Neale B	UKBB	European	0.01057	0.001761	1.944e-09	325169	0	325169	1	Neale-B_UKBB_EUR_2017
rs199442	rs199442	A	G	rs199449	A	G	1	1	Frequency of tenseness or restlessness in last 2 weeks	Neale B	UKBB	European	0.01056	0.001761	2.041e-09	325169	0	325169	1	Neale-B_UKBB_EUR_2017
rs199442	rs199442	A	G	rs199444	C	T	1	1	Frequency of tenseness or restlessness in last 2 weeks	Neale B	UKBB	European	0.01056	0.001761	2.039e-09	325169	0	325169	1	Neale-B_UKBB_EUR_2017
rs199442	rs199442	A	G	rs199531	C	T	0.99479	1	Frequency of tenseness or restlessness in last 2 weeks	Neale B	UKBB	European	0.01006	0.001755	9.827e-09	325169	0	325169	1	Neale-B_UKBB_EUR_2017
rs199442	rs199442	A	G	rs199437	A	T	0.98963	1	Frequency of tenseness or restlessness in last 2 weeks	Neale B	UKBB	European	0.01077	0.00176	9.247e-10	325169	0	325169	1	Neale-B_UKBB_EUR_2017
rs2732631	rs2732631	G	T	rs11079733	T	A	0.97866	1	Frequency of tenseness or restlessness in last 2 weeks	Neale B	UKBB	European	-0.01217	0.001818	2.146e-11	325169	0	325169	1	Neale-B_UKBB_EUR_2017
rs2243967	rs2243967	C	T	rs62073157	A	G	0.96236	1	Frequency of tenseness or restlessness in last 2 weeks	Neale B	UKBB	European	0.0118	0.001821	9.061e-11	325169	0	325169	1	Neale-B_UKBB_EUR_2017
rs62063281	rs62063281	A	G	rs62063281	A	G	1	1	Frequency of tenseness or restlessness in last 2 weeks	Neale B	UKBB	European	-0.01246	0.001809	5.571e-12	325169	0	325169	1	Neale-B_UKBB_EUR_2017
rs62063281	rs62063281	A	G	rs17650860	G	A	0.98377	0.99455	Frequency of tenseness or restlessness in last 2 weeks	Neale B	UKBB	European	-0.01232	0.001799	7.629e-12	325169	0	325169	1	Neale-B_UKBB_EUR_2017
rs62063281	rs62063281	A	G	rs62063282	G	A	0.98377	0.99455	Frequency of tenseness or restlessness in last 2 weeks	Neale B	UKBB	European	-0.01235	0.001795	5.905e-12	325169	0	325169	1	Neale-B_UKBB_EUR_2017
rs62063281	rs62063281	A	G	rs17650872	G	T	0.98377	0.99455	Frequency of tenseness or restlessness in last 2 weeks	Neale B	UKBB	European	-0.0123	0.001794	7.06e-12	325169	0	325169	1	Neale-B_UKBB_EUR_2017
rs62063281	rs62063281	A	G	rs17650901	A	G	0.98377	0.99455	Frequency of tenseness or restlessness in last 2 weeks	Neale B	UKBB	European	-0.01229	0.001794	7.512e-12	325169	0	325169	1	Neale-B_UKBB_EUR_2017
rs17690703	rs17690703	C	T	rs17690703	C	T	1	1	Frequency of tenseness or restlessness in last 2 weeks	Neale B	UKBB	European	-0.01048	0.001698	6.649e-10	325169	0	325169	1	Neale-B_UKBB_EUR_2017
rs17690703	rs17690703	C	T	rs58089049	C	T	0.89577	0.9747	Frequency of tenseness or restlessness in last 2 weeks	Neale B	UKBB	European	-0.0104	0.001689	7.357e-10	325169	0	325169	1	Neale-B_UKBB_EUR_2017
rs17690703	rs17690703	C	T	rs1358071	A	C	0.88702	0.9746	Frequency of tenseness or restlessness in last 2 weeks	Neale B	UKBB	European	-0.01027	0.001687	1.157e-09	325169	0	325169	1	Neale-B_UKBB_EUR_2017
rs17690703	rs17690703	C	T	rs7207400	T	C	0.8827	0.97462	Frequency of tenseness or restlessness in last 2 weeks	Neale B	UKBB	European	-0.01038	0.001687	7.699e-10	325169	0	325169	1	Neale-B_UKBB_EUR_2017
rs80028338	rs80028338	A	C	rs80028338	A	C	1	1	Frequency of tenseness or restlessness in last 2 weeks	Neale B	UKBB	European	-0.0117	0.001908	8.552e-10	325169	0	325169	1	Neale-B_UKBB_EUR_2017
rs80028338	rs80028338	A	C	rs17650860	G	A	1	1	Frequency of tenseness or restlessness in last 2 weeks	Neale B	UKBB	European	-0.01232	0.001799	7.629e-12	325169	0	325169	1	Neale-B_UKBB_EUR_2017
rs80028338	rs80028338	A	C	rs62063282	G	A	1	1	Frequency of tenseness or restlessness in last 2 weeks	Neale B	UKBB	European	-0.01235	0.001795	5.905e-12	325169	0	325169	1	Neale-B_UKBB_EUR_2017
rs80028338	rs80028338	A	C	rs17650872	G	T	1	1	Frequency of tenseness or restlessness in last 2 weeks	Neale B	UKBB	European	-0.0123	0.001794	7.06e-12	325169	0	325169	1	Neale-B_UKBB_EUR_2017
rs80028338	rs80028338	A	C	rs17650901	A	G	1	1	Frequency of tenseness or restlessness in last 2 weeks	Neale B	UKBB	European	-0.01229	0.001794	7.512e-12	325169	0	325169	1	Neale-B_UKBB_EUR_2017
rs4630591	rs4630591	C	T	rs4630591	C	T	1	1	Frequency of tenseness or restlessness in last 2 weeks	Neale B	UKBB	European	-0.01157	0.00187	6.203e-10	325169	0	325169	1	Neale-B_UKBB_EUR_2017
rs4630591	rs4630591	C	T	rs113434679	C	A	0.9109	0.96906	Frequency of tenseness or restlessness in last 2 weeks	Neale B	UKBB	European	-0.01228	0.001893	8.813e-11	325169	0	325169	1	Neale-B_UKBB_EUR_2017
rs4630591	rs4630591	C	T	rs56214516	A	C	0.88748	0.96844	Frequency of tenseness or restlessness in last 2 weeks	Neale B	UKBB	European	-0.01203	0.0019	2.376e-10	325169	0	325169	1	Neale-B_UKBB_EUR_2017
rs4630591	rs4630591	C	T	rs4327090	A	G	0.88219	0.95074	Frequency of tenseness or restlessness in last 2 weeks	Neale B	UKBB	European	-0.01212	0.001903	1.883e-10	325169	0	325169	1	Neale-B_UKBB_EUR_2017
rs374952396	rs374952396	G	T	rs183211	A	G	0.91665	0.9947	Frequency of tenseness or restlessness in last 2 weeks	Neale B	UKBB	European	0.01076	0.00176	9.596e-10	325169	0	325169	1	Neale-B_UKBB_EUR_2017
rs374952396	rs374952396	G	T	chr17:44781143	C	A	0.91652	0.98949	Frequency of tenseness or restlessness in last 2 weeks	Neale B	UKBB	European	0.0104	0.001755	3.088e-09	325169	0	325169	1	Neale-B_UKBB_EUR_2017
rs374952396	rs374952396	G	T	rs77819282	A	G	0.91208	1	Frequency of tenseness or restlessness in last 2 weeks	Neale B	UKBB	European	0.01078	0.001764	9.746e-10	325169	0	325169	1	Neale-B_UKBB_EUR_2017
rs117300236	rs117300236	A	G	rs117300236	A	G	1	1	Frequency of tenseness or restlessness in last 2 weeks	Neale B	UKBB	European	0.01041	0.0018	7.417e-09	325169	0	325169	1	Neale-B_UKBB_EUR_2017
rs780093	rs780093	T	C	rs1260326	T	C	0.90779	0.95474	FVII	Taylor	21676895	Mixed	NA	NA	1.7e-28	20300	-	-	-	GRASP
rs780093	rs780093	T	C	rs1260326	T	C	0.90779	0.95474	FVII activity	Taylor	21676895	Mixed	NA	NA	5.6e-25	20300	-	-	-	GRASP
rs780093	rs780093	T	C	rs1260326	T	C	0.90779	0.95474	FVII in plasma	Smith NL	20231535	European	NA	NA	6.2e-24	23608	-	-	-	GRASP
rs780093	rs780093	T	C	rs1260326	T	C	0.90779	0.95474	Gamma glutamyl transferase	Chambers JC	22001757	Mixed	NA	NA	3.9e-13	61089	-	-	-	GRASP
rs12539316	rs12539316	A	G	rs12539316	A	G	1	1	Gamma glutamyl transferase	Kim YJ	21909109	East Asian	NA	NA	5.81e-10	12545	-	-	-	GRASP
rs681343	rs681343	C	T	rs516246	C	T	0.99598	1	Gamma glutamyl transferase	Chambers JC	22001757	Mixed	NA	NA	7.6e-10	61089	-	-	-	GRASP
rs601338	rs601338	A	G	rs601338	A	G	1	1	Gamma glutamyl transferase	Chambers JC	22001757	Mixed	NA	NA	4.5e-08	61089	-	-	-	GRASP
rs601338	rs601338	A	G	rs516246	T	C	0.99196	0.99597	Gamma glutamyl transferase	Chambers JC	22001757	Mixed	NA	NA	7.6e-10	61089	-	-	-	GRASP
rs2073398	rs2073398	C	G	rs2073398	C	G	1	1	Gamma glutamyl transferase	Chambers JC	22001757	Mixed	NA	NA	1.1e-109	61089	-	-	-	GRASP
rs2073398	rs2073398	C	G	rs2073398	C	G	1	1	Gamma glutamyl transferase	Prins B	28887542	European	-0.06	NA	9.367e-37	9961	0	9961	1	Prins-B_GGT_EUR_2017
rs2073398	rs2073398	C	G	rs2017188	T	C	1	1	Gamma glutamyl transferase	Prins B	28887542	European	-0.05	NA	1.341e-37	9961	0	9961	1	Prins-B_GGT_EUR_2017
rs2073398	rs2073398	C	G	rs743371	T	G	1	1	Gamma glutamyl transferase	Prins B	28887542	European	-0.05	NA	1.4e-37	9961	0	9961	1	Prins-B_GGT_EUR_2017
rs2073398	rs2073398	C	G	rs5760491	G	T	1	1	Gamma glutamyl transferase	Prins B	28887542	European	-0.05	NA	1.555e-37	9961	0	9961	1	Prins-B_GGT_EUR_2017
rs12539316	rs12539316	A	G	rs12539316	A	G	1	1	Gamma glutamyl transpeptidase	Kim YJ	21909109	East Asian	-0.0051	0.0008238	6e-10	-	-	-	-	NHGRI-EBI_GWAS_Catalog
rs780093	rs780093	T	C	rs1260326	T	C	0.90779	0.95474	Gamma glutamyltransferase	Chambers JC	22001757	Mixed	NA	NA	4e-13	-	-	-	-	dbGaP
rs12539316	rs12539316	A	G	rs12539316	A	G	1	1	Gamma glutamyltransferase	Kim YJ	21909109	East Asian	NA	NA	6e-10	-	-	-	-	dbGaP
rs681343	rs681343	C	T	rs516246	C	T	0.99598	1	Gamma glutamyltransferase	Chambers JC	22001757	Mixed	NA	NA	8e-10	-	-	-	-	dbGaP
rs601338	rs601338	A	G	rs516246	T	C	0.99196	0.99597	Gamma glutamyltransferase	Chambers JC	22001757	Mixed	NA	NA	8e-10	-	-	-	-	dbGaP
rs2073398	rs2073398	C	G	rs2073398	C	G	1	1	Gamma glutamyltransferase	Chambers JC	22001757	Mixed	NA	NA	1e-109	-	-	-	-	dbGaP
rs174594	rs174594	C	A	rs174601	T	C	0.95862	0.9832	Gamma-linolenic acid 18:3n6	Guan W	24823311	European	-0.0167	0.001	6.059e-67	8631	0	8631	5	CHARGE_Gamma-linolenic-acid_EUR_2014
rs10216533	rs10216533	A	G	rs2294008	T	C	1	1	Gastric cancer	Tanikawa C	22387998	East Asian	NA	NA	6.79e-12	22737	-	-	-	GRASP
rs10216533	rs10216533	A	G	rs2294008	T	C	1	1	Gastric cancer intestinal type	Tanikawa C	22387998	East Asian	NA	NA	2.2e-08	22737	-	-	-	GRASP
rs13107325	rs13107325	T	C	rs13107325	T	C	1	1	Gene expression	Speliotes EK	20935630	European	NA	NA	1.36e-16	123865	-	-	-	GRASP
rs13135092	rs13135092	A	G	rs13107325	C	T	0.92421	1	Gene expression	Speliotes EK	20935630	European	NA	NA	1.36e-16	123865	-	-	-	GRASP
rs35626515	rs35626515	C	A	rs2411453	G	T	0.96546	0.9868	Gene expression	Speliotes EK	20935630	European	NA	NA	4.7e-08	123865	-	-	-	GRASP
rs12928404	rs12928404	C	T	rs12928404	C	T	1	1	Gene expression	Speliotes EK	20935630	European	NA	NA	9.2e-13	123865	-	-	-	GRASP
rs12928404	rs12928404	C	T	rs8049439	C	T	0.97379	0.99116	Gene expression	Speliotes EK	20935630	European	NA	NA	9.1e-71	123865	-	-	-	GRASP
rs35225200	rs35225200	A	C	rs13107325	C	T	0.84813	1	Gene expression	Speliotes EK	20935630	European	NA	NA	1.36e-16	123865	-	-	-	GRASP
rs13107325	rs13107325	T	C	rs13107325	T	C	1	1	Gene expression of SLC39A8 in liver	ICBP	21909115	European	NA	NA	5e-23	69395	-	-	-	GRASP
rs13135092	rs13135092	A	G	rs13107325	C	T	0.92421	1	Gene expression of SLC39A8 in liver	ICBP	21909115	European	NA	NA	5e-23	69395	-	-	-	GRASP
rs35225200	rs35225200	A	C	rs13107325	C	T	0.84813	1	Gene expression of SLC39A8 in liver	ICBP	21909115	European	NA	NA	5e-23	69395	-	-	-	GRASP
rs10496076	rs10496076	C	T	rs6720888	G	A	0.99158	1	Genetic generalised epilepsy	ILAE	25087078	Mixed	NA	NA	2.125e-08	21596	2606	18990	8	ILAE_Epilepsy-GG_Mixed_2014
rs10496076	rs10496076	C	T	rs10196378	G	T	0.99158	1	Genetic generalised epilepsy	ILAE	25087078	Mixed	NA	NA	2.783e-08	21596	2606	18990	8	ILAE_Epilepsy-GG_Mixed_2014
rs814573	rs814573	T	A	rs4420638	G	A	0.90762	0.96787	Geographic atrophy	Fritsche L	23455636	Mixed	NA	NA	1.896e-09	48378	1925	46453	15	Fritsche-L_AMD-Atrophy_Mixed_2013
rs157592	rs157592	C	A	rs4420638	G	A	0.92579	0.9934	Geographic atrophy	Fritsche L	23455636	Mixed	NA	NA	1.896e-09	48378	1925	46453	15	Fritsche-L_AMD-Atrophy_Mixed_2013
rs12721051	rs12721051	C	G	rs4420638	A	G	0.98752	0.99374	Geographic atrophy	Fritsche L	23455636	Mixed	NA	NA	1.896e-09	48378	1925	46453	15	Fritsche-L_AMD-Atrophy_Mixed_2013
rs56131196	rs56131196	A	G	rs4420638	G	A	1	1	Geographic atrophy	Fritsche L	23455636	Mixed	NA	NA	1.896e-09	48378	1925	46453	15	Fritsche-L_AMD-Atrophy_Mixed_2013
rs17652520	rs17652520	A	G	rs17650860	A	G	0.98389	1	Getting up in morning	Neale B	UKBB	European	0.01226	0.002233	3.956e-08	336501	0	336501	1	Neale-B_UKBB_EUR_2017
rs17652520	rs17652520	A	G	rs62063282	A	G	0.98389	1	Getting up in morning	Neale B	UKBB	European	0.01232	0.002227	3.225e-08	336501	0	336501	1	Neale-B_UKBB_EUR_2017
rs17652520	rs17652520	A	G	rs17650872	T	G	0.98389	1	Getting up in morning	Neale B	UKBB	European	0.01231	0.002227	3.276e-08	336501	0	336501	1	Neale-B_UKBB_EUR_2017
rs17652520	rs17652520	A	G	rs17650901	G	A	0.98389	1	Getting up in morning	Neale B	UKBB	European	0.0123	0.002226	3.313e-08	336501	0	336501	1	Neale-B_UKBB_EUR_2017
rs2532387	rs2532387	T	G	rs62060842	A	T	0.96215	1	Getting up in morning	Neale B	UKBB	European	0.01232	0.002226	3.085e-08	336501	0	336501	1	Neale-B_UKBB_EUR_2017
rs2532387	rs2532387	T	G	rs3912060	T	C	0.96215	1	Getting up in morning	Neale B	UKBB	European	0.01231	0.002226	3.216e-08	336501	0	336501	1	Neale-B_UKBB_EUR_2017
rs2532387	rs2532387	T	G	rs17576954	C	T	0.96215	1	Getting up in morning	Neale B	UKBB	European	0.01235	0.002226	2.881e-08	336501	0	336501	1	Neale-B_UKBB_EUR_2017
rs55872725	rs55872725	C	T	rs55872725	C	T	1	1	Getting up in morning	Neale B	UKBB	European	-0.01052	0.001902	3.182e-08	336501	0	336501	1	Neale-B_UKBB_EUR_2017
rs55872725	rs55872725	C	T	rs1421085	T	C	1	1	Getting up in morning	Neale B	UKBB	European	-0.01055	0.001902	2.918e-08	336501	0	336501	1	Neale-B_UKBB_EUR_2017
rs55872725	rs55872725	C	T	rs11642015	C	T	1	1	Getting up in morning	Neale B	UKBB	European	-0.01051	0.001902	3.339e-08	336501	0	336501	1	Neale-B_UKBB_EUR_2017
rs55872725	rs55872725	C	T	rs62048402	G	A	1	1	Getting up in morning	Neale B	UKBB	European	-0.01052	0.001902	3.16e-08	336501	0	336501	1	Neale-B_UKBB_EUR_2017
rs55872725	rs55872725	C	T	rs1558902	T	A	1	1	Getting up in morning	Neale B	UKBB	European	-0.01051	0.001902	3.259e-08	336501	0	336501	1	Neale-B_UKBB_EUR_2017
rs2732631	rs2732631	G	T	rs11079733	T	A	0.97866	1	Getting up in morning	Neale B	UKBB	European	-0.01281	0.002256	1.337e-08	336501	0	336501	1	Neale-B_UKBB_EUR_2017
rs3803020	rs3803020	A	G	rs3803020	A	G	1	1	Getting up in morning	Neale B	UKBB	European	0.01222	0.00187	6.35e-11	336501	0	336501	1	Neale-B_UKBB_EUR_2017
rs3803020	rs3803020	A	G	rs4768388	G	A	1	1	Getting up in morning	Neale B	UKBB	European	0.01221	0.001869	6.484e-11	336501	0	336501	1	Neale-B_UKBB_EUR_2017
rs3803020	rs3803020	A	G	rs1523118	C	T	1	1	Getting up in morning	Neale B	UKBB	European	0.01213	0.001869	8.754e-11	336501	0	336501	1	Neale-B_UKBB_EUR_2017
rs3803020	rs3803020	A	G	rs1403521	G	A	1	1	Getting up in morning	Neale B	UKBB	European	0.01217	0.00187	7.616e-11	336501	0	336501	1	Neale-B_UKBB_EUR_2017
rs9972653	rs9972653	G	T	rs9972653	G	T	1	1	Getting up in morning	Neale B	UKBB	European	-0.01053	0.001909	3.491e-08	336501	0	336501	1	Neale-B_UKBB_EUR_2017
rs6693020	rs6693020	A	G	rs6693020	A	G	1	1	Getting up in morning	Neale B	UKBB	European	-0.01061	0.001916	3.085e-08	336501	0	336501	1	Neale-B_UKBB_EUR_2017
rs6693020	rs6693020	A	G	rs6700459	T	C	1	1	Getting up in morning	Neale B	UKBB	European	-0.01064	0.001913	2.666e-08	336501	0	336501	1	Neale-B_UKBB_EUR_2017
rs6693020	rs6693020	A	G	rs10916910	G	T	1	1	Getting up in morning	Neale B	UKBB	European	-0.01042	0.00191	4.863e-08	336501	0	336501	1	Neale-B_UKBB_EUR_2017
rs6693020	rs6693020	A	G	rs4654891	T	C	1	1	Getting up in morning	Neale B	UKBB	European	-0.0105	0.00191	3.804e-08	336501	0	336501	1	Neale-B_UKBB_EUR_2017
rs6693020	rs6693020	A	G	rs12117283	C	T	1	1	Getting up in morning	Neale B	UKBB	European	-0.01046	0.00191	4.278e-08	336501	0	336501	1	Neale-B_UKBB_EUR_2017
rs6426658	rs6426658	A	G	rs6426658	A	G	1	1	Getting up in morning	Neale B	UKBB	European	0.0106	0.001911	2.96e-08	336501	0	336501	1	Neale-B_UKBB_EUR_2017
rs6426658	rs6426658	A	G	rs6700459	C	T	0.99586	1	Getting up in morning	Neale B	UKBB	European	0.01064	0.001913	2.666e-08	336501	0	336501	1	Neale-B_UKBB_EUR_2017
rs6426658	rs6426658	A	G	rs10916910	T	G	0.99586	1	Getting up in morning	Neale B	UKBB	European	0.01042	0.00191	4.863e-08	336501	0	336501	1	Neale-B_UKBB_EUR_2017
rs6426658	rs6426658	A	G	rs4654891	C	T	0.99586	1	Getting up in morning	Neale B	UKBB	European	0.0105	0.00191	3.804e-08	336501	0	336501	1	Neale-B_UKBB_EUR_2017
rs6426658	rs6426658	A	G	rs12117283	T	C	0.99586	1	Getting up in morning	Neale B	UKBB	European	0.01046	0.00191	4.278e-08	336501	0	336501	1	Neale-B_UKBB_EUR_2017
rs2243967	rs2243967	C	T	rs62073157	A	G	0.96236	1	Getting up in morning	Neale B	UKBB	European	0.0128	0.00226	1.476e-08	336501	0	336501	1	Neale-B_UKBB_EUR_2017
rs55985303	rs55985303	A	G	rs55985303	A	G	1	1	Getting up in morning	Neale B	UKBB	European	-0.01327	0.002187	1.296e-09	336501	0	336501	1	Neale-B_UKBB_EUR_2017
rs55985303	rs55985303	A	G	rs62171962	T	C	1	1	Getting up in morning	Neale B	UKBB	European	-0.01335	0.002187	1.026e-09	336501	0	336501	1	Neale-B_UKBB_EUR_2017
rs55985303	rs55985303	A	G	rs72823122	G	C	0.86782	0.95145	Getting up in morning	Neale B	UKBB	European	-0.01404	0.002169	9.707e-11	336501	0	336501	1	Neale-B_UKBB_EUR_2017
rs55985303	rs55985303	A	G	rs62170343	G	A	0.83664	0.93142	Getting up in morning	Neale B	UKBB	European	-0.01293	0.00213	1.279e-09	336501	0	336501	1	Neale-B_UKBB_EUR_2017
rs56094641	rs56094641	A	G	rs56094641	A	G	1	1	Getting up in morning	Neale B	UKBB	European	-0.01046	0.001902	3.772e-08	336501	0	336501	1	Neale-B_UKBB_EUR_2017
rs56094641	rs56094641	A	G	rs1421085	T	C	0.98389	0.99594	Getting up in morning	Neale B	UKBB	European	-0.01055	0.001902	2.918e-08	336501	0	336501	1	Neale-B_UKBB_EUR_2017
rs56094641	rs56094641	A	G	rs11642015	C	T	0.98389	0.99594	Getting up in morning	Neale B	UKBB	European	-0.01051	0.001902	3.339e-08	336501	0	336501	1	Neale-B_UKBB_EUR_2017
rs56094641	rs56094641	A	G	rs62048402	G	A	0.98389	0.99594	Getting up in morning	Neale B	UKBB	European	-0.01052	0.001902	3.16e-08	336501	0	336501	1	Neale-B_UKBB_EUR_2017
rs56094641	rs56094641	A	G	rs1558902	T	A	0.98389	0.99594	Getting up in morning	Neale B	UKBB	European	-0.01051	0.001902	3.259e-08	336501	0	336501	1	Neale-B_UKBB_EUR_2017
rs62063281	rs62063281	A	G	rs62063281	A	G	1	1	Getting up in morning	Neale B	UKBB	European	-0.0129	0.002244	8.968e-09	336501	0	336501	1	Neale-B_UKBB_EUR_2017
rs62063281	rs62063281	A	G	rs17650860	G	A	0.98377	0.99455	Getting up in morning	Neale B	UKBB	European	-0.01226	0.002233	3.956e-08	336501	0	336501	1	Neale-B_UKBB_EUR_2017
rs62063281	rs62063281	A	G	rs62063282	G	A	0.98377	0.99455	Getting up in morning	Neale B	UKBB	European	-0.01232	0.002227	3.225e-08	336501	0	336501	1	Neale-B_UKBB_EUR_2017
rs62063281	rs62063281	A	G	rs17650872	G	T	0.98377	0.99455	Getting up in morning	Neale B	UKBB	European	-0.01231	0.002227	3.276e-08	336501	0	336501	1	Neale-B_UKBB_EUR_2017
rs62063281	rs62063281	A	G	rs17650901	A	G	0.98377	0.99455	Getting up in morning	Neale B	UKBB	European	-0.0123	0.002226	3.313e-08	336501	0	336501	1	Neale-B_UKBB_EUR_2017
rs6673455	rs6673455	C	T	rs6673455	C	T	1	1	Getting up in morning	Neale B	UKBB	European	0.01059	0.001911	3.018e-08	336501	0	336501	1	Neale-B_UKBB_EUR_2017
rs6673455	rs6673455	C	T	rs6700459	C	T	1	1	Getting up in morning	Neale B	UKBB	European	0.01064	0.001913	2.666e-08	336501	0	336501	1	Neale-B_UKBB_EUR_2017
rs6673455	rs6673455	C	T	rs10916910	T	G	1	1	Getting up in morning	Neale B	UKBB	European	0.01042	0.00191	4.863e-08	336501	0	336501	1	Neale-B_UKBB_EUR_2017
rs6673455	rs6673455	C	T	rs4654891	C	T	1	1	Getting up in morning	Neale B	UKBB	European	0.0105	0.00191	3.804e-08	336501	0	336501	1	Neale-B_UKBB_EUR_2017
rs6673455	rs6673455	C	T	rs12117283	T	C	1	1	Getting up in morning	Neale B	UKBB	European	0.01046	0.00191	4.278e-08	336501	0	336501	1	Neale-B_UKBB_EUR_2017
rs6460717	rs6460717	C	G	rs2968500	C	T	0.96869	1	Getting up in morning	Neale B	UKBB	European	-0.01045	0.001878	2.604e-08	336501	0	336501	1	Neale-B_UKBB_EUR_2017
rs6460717	rs6460717	C	G	rs1914397	T	A	0.96869	1	Getting up in morning	Neale B	UKBB	European	-0.01058	0.00188	1.812e-08	336501	0	336501	1	Neale-B_UKBB_EUR_2017
rs61779135	rs61779135	A	G	rs61779135	A	G	1	1	Getting up in morning	Neale B	UKBB	European	0.01065	0.00192	2.913e-08	336501	0	336501	1	Neale-B_UKBB_EUR_2017
rs61779135	rs61779135	A	G	rs7518728	T	C	1	1	Getting up in morning	Neale B	UKBB	European	0.01058	0.001921	3.604e-08	336501	0	336501	1	Neale-B_UKBB_EUR_2017
rs61779135	rs61779135	A	G	rs59950774	A	C	1	1	Getting up in morning	Neale B	UKBB	European	0.01049	0.001922	4.813e-08	336501	0	336501	1	Neale-B_UKBB_EUR_2017
rs61779135	rs61779135	A	G	rs6685831	A	G	0.99172	1	Getting up in morning	Neale B	UKBB	European	0.01084	0.001913	1.461e-08	336501	0	336501	1	Neale-B_UKBB_EUR_2017
rs58449464	rs58449464	C	T	rs58449464	C	T	1	1	Getting up in morning	Neale B	UKBB	European	-0.0147	0.002155	8.95e-12	336501	0	336501	1	Neale-B_UKBB_EUR_2017
rs58449464	rs58449464	C	T	rs56981391	G	A	0.99026	1	Getting up in morning	Neale B	UKBB	European	-0.01486	0.002136	3.531e-12	336501	0	336501	1	Neale-B_UKBB_EUR_2017
rs58449464	rs58449464	C	T	rs6721925	T	A	0.96134	1	Getting up in morning	Neale B	UKBB	European	-0.01391	0.002166	1.326e-10	336501	0	336501	1	Neale-B_UKBB_EUR_2017
rs58449464	rs58449464	C	T	rs11126589	C	T	0.95648	0.99499	Getting up in morning	Neale B	UKBB	European	-0.01418	0.002118	2.151e-11	336501	0	336501	1	Neale-B_UKBB_EUR_2017
rs80028338	rs80028338	A	C	rs80028338	A	C	1	1	Getting up in morning	Neale B	UKBB	European	-0.01321	0.002367	2.377e-08	336501	0	336501	1	Neale-B_UKBB_EUR_2017
rs80028338	rs80028338	A	C	rs17650860	G	A	1	1	Getting up in morning	Neale B	UKBB	European	-0.01226	0.002233	3.956e-08	336501	0	336501	1	Neale-B_UKBB_EUR_2017
rs80028338	rs80028338	A	C	rs62063282	G	A	1	1	Getting up in morning	Neale B	UKBB	European	-0.01232	0.002227	3.225e-08	336501	0	336501	1	Neale-B_UKBB_EUR_2017
rs80028338	rs80028338	A	C	rs17650872	G	T	1	1	Getting up in morning	Neale B	UKBB	European	-0.01231	0.002227	3.276e-08	336501	0	336501	1	Neale-B_UKBB_EUR_2017
rs80028338	rs80028338	A	C	rs17650901	A	G	1	1	Getting up in morning	Neale B	UKBB	European	-0.0123	0.002226	3.313e-08	336501	0	336501	1	Neale-B_UKBB_EUR_2017
rs11680553	rs11680553	C	T	rs11680553	C	T	1	1	Getting up in morning	Neale B	UKBB	European	0.0112	0.001932	6.721e-09	336501	0	336501	1	Neale-B_UKBB_EUR_2017
rs11075985	rs11075985	A	C	rs9937354	A	G	0.99598	1	Getting up in morning	Neale B	UKBB	European	0.01031	0.001889	4.875e-08	336501	0	336501	1	Neale-B_UKBB_EUR_2017
rs11075985	rs11075985	A	C	rs9928094	G	A	0.99598	1	Getting up in morning	Neale B	UKBB	European	0.01031	0.001889	4.851e-08	336501	0	336501	1	Neale-B_UKBB_EUR_2017
rs2944822	rs2944822	T	C	rs2944822	T	C	1	1	Getting up in morning	Neale B	UKBB	European	0.01034	0.001875	3.441e-08	336501	0	336501	1	Neale-B_UKBB_EUR_2017
rs2944822	rs2944822	T	C	rs2944829	A	G	1	1	Getting up in morning	Neale B	UKBB	European	0.01027	0.001876	4.495e-08	336501	0	336501	1	Neale-B_UKBB_EUR_2017
rs9940128	rs9940128	A	G	rs9940278	T	C	1	1	Getting up in morning	Neale B	UKBB	European	0.0103	0.001889	4.907e-08	336501	0	336501	1	Neale-B_UKBB_EUR_2017
rs9940128	rs9940128	A	G	rs9923147	T	C	1	1	Getting up in morning	Neale B	UKBB	European	0.01031	0.001889	4.833e-08	336501	0	336501	1	Neale-B_UKBB_EUR_2017
rs2073398	rs2073398	C	G	rs2073398	C	G	1	1	GGT1 gene expression in peripheral blood leucocytes	Chambers JC	22001757	Mixed	NA	NA	2.7e-17	61089	-	-	-	GRASP
rs2073398	rs2073398	C	G	rs2073398	C	G	1	1	GGT1LC2 gene expression in peripheral blood leucocytes	Chambers JC	22001757	Mixed	NA	NA	2.7e-12	61089	-	-	-	GRASP
rs34783010	rs34783010	G	T	rs1800437	G	C	1	1	GIP levels in response to oral glucose tolerance test 120 minutes	Almgren P	29093273	European	-0.072	0.008477	2e-17	-	-	-	-	NHGRI-EBI_GWAS_Catalog
rs11879227	rs11879227	A	G	rs1800437	G	C	0.90134	0.99364	GIP levels in response to oral glucose tolerance test 120 minutes	Almgren P	29093273	European	-0.072	0.008477	2e-17	-	-	-	-	NHGRI-EBI_GWAS_Catalog
rs34783010	rs34783010	G	T	rs1800437	G	C	1	1	GIP levels in response to oral glucose tolerance test fasting	Almgren P	29093273	European	-0.076	0.009675	4e-15	-	-	-	-	NHGRI-EBI_GWAS_Catalog
rs11879227	rs11879227	A	G	rs1800437	G	C	0.90134	0.99364	GIP levels in response to oral glucose tolerance test fasting	Almgren P	29093273	European	-0.076	0.009675	4e-15	-	-	-	-	NHGRI-EBI_GWAS_Catalog
rs780093	rs780093	T	C	rs1260326	T	C	0.90779	0.95474	Glomerular filtration rate	Mahajan A	27588450	Mixed	-0.872	0.1161	6e-14	-	-	-	-	NHGRI-EBI_GWAS_Catalog
rs780093	rs780093	T	C	rs780093	T	C	1	1	Glomerular filtration rate creatinine	Gorski M	28452372	European	0.0081	0.0009852	2e-16	-	-	-	-	NHGRI-EBI_GWAS_Catalog
rs780093	rs780093	T	C	rs1260326	T	C	0.90779	0.95474	Glomerular filtration rate creatinine	CKDGen	26831199	European	0.0068	0.0008949	3e-14	-	-	-	-	NHGRI-EBI_GWAS_Catalog
rs780093	rs780093	T	C	rs1260326	T	C	0.90779	0.95474	Glomerular filtration rate in non diabetics creatinine	CKDGen	26831199	European	0.0065	0.000924	2e-12	-	-	-	-	NHGRI-EBI_GWAS_Catalog
rs780093	rs780093	T	C	rs780094	T	C	0.9959	1	Glucose tolerance test	MAGIC	20081858	European	NA	NA	6e-38	-	-	-	-	dbGaP
rs780093	rs780093	T	C	rs1260326	T	C	0.90779	0.95474	Glucose tolerance test	MAGIC	20081857	European	NA	NA	3e-10	-	-	-	-	dbGaP
rs34783010	rs34783010	G	T	rs10423928	T	A	1	1	Glucose tolerance test	MAGIC	20081857	European	NA	NA	3e-12	-	-	-	-	dbGaP
rs780093	rs780093	T	C	rs780094	T	C	0.9959	1	Glucose transporter type 2	MAGIC	20081858	European	NA	NA	4e-20	-	-	-	-	dbGaP
rs55872725	rs55872725	C	T	rs1558902	T	A	1	1	Glycated hemoglobin levels	MAGIC	28898252	African	-0.0103	0.001859	3e-08	-	-	-	-	NHGRI-EBI_GWAS_Catalog
rs56094641	rs56094641	A	G	rs1558902	T	A	0.98389	0.99594	Glycated hemoglobin levels	MAGIC	28898252	African	-0.0103	0.001859	3e-08	-	-	-	-	NHGRI-EBI_GWAS_Catalog
rs780093	rs780093	T	C	rs1260326	T	C	0.90779	0.95474	Glycemic traits pregnancy	Hayes MG	23903356	Mixed	0.0044	0.0006111	6e-13	-	-	-	-	NHGRI-EBI_GWAS_Catalog
rs780093	rs780093	T	C	rs1260326	T	C	0.90779	0.95474	Glycemic traits pregnancy	Hayes MG	23903356	Mixed	0.0116	0.001773	6e-11	-	-	-	-	NHGRI-EBI_GWAS_Catalog
rs780093	rs780093	T	C	rs780094	T	C	0.9959	1	Gondoic acid 201n 9 levels	Hu Y	28298293	Mixed	0.002	0.0003609	3e-08	-	-	-	-	NHGRI-EBI_GWAS_Catalog
rs174594	rs174594	C	A	rs174601	T	C	0.95862	0.9832	Gondoic acid 201n 9 levels	Hu Y	28298293	Mixed	0.007	0.0004932	1e-45	-	-	-	-	NHGRI-EBI_GWAS_Catalog
rs780093	rs780093	T	C	rs1260326	T	C	0.90779	0.95474	Gout	Matsuo H	25646370	East Asian	NA	NA	2e-12	-	-	-	-	NHGRI-EBI_GWAS_Catalog
rs780093	rs780093	T	C	rs1260326	T	C	0.90779	0.95474	Gout	Nakayama A	27899376	East Asian	0.27	0.04141	7e-11	-	-	-	-	NHGRI-EBI_GWAS_Catalog
rs12602513	rs12602513	A	G	rs12602513	A	G	1	1	Granulocyte count	Astle W	27863252	European	0.1126	0.003765	2.24e-196	173480	0	173480	2	Astle-W_Blood-Cell-Traits_EUR_2016
rs12602513	rs12602513	A	G	rs34342173	T	C	1	1	Granulocyte count	Astle W	27863252	European	0.1126	0.003719	2.86e-201	173480	0	173480	2	Astle-W_Blood-Cell-Traits_EUR_2016
rs12602513	rs12602513	A	G	rs34933056	G	A	1	1	Granulocyte count	Astle W	27863252	European	0.1124	0.003717	7.9e-201	173480	0	173480	2	Astle-W_Blood-Cell-Traits_EUR_2016
rs12602513	rs12602513	A	G	rs2227319	G	A	1	1	Granulocyte count	Astle W	27863252	European	0.1124	0.003718	9.41e-201	173480	0	173480	2	Astle-W_Blood-Cell-Traits_EUR_2016
rs12602513	rs12602513	A	G	rs2227321	G	C	1	1	Granulocyte count	Astle W	27863252	European	0.1124	0.00372	1.31e-200	173480	0	173480	2	Astle-W_Blood-Cell-Traits_EUR_2016
rs780093	rs780093	T	C	rs780093	T	C	1	1	Granulocyte count	Astle W	27863252	European	0.02822	0.003676	1.627e-14	173480	0	173480	2	Astle-W_Blood-Cell-Traits_EUR_2016
rs780093	rs780093	T	C	rs780094	T	C	0.9959	1	Granulocyte count	Astle W	27863252	European	0.02779	0.003675	3.949e-14	173480	0	173480	2	Astle-W_Blood-Cell-Traits_EUR_2016
rs780093	rs780093	T	C	rs11336847	AT	A	0.97964	0.99587	Granulocyte count	Astle W	27863252	European	0.02885	0.003696	5.86e-15	173480	0	173480	2	Astle-W_Blood-Cell-Traits_EUR_2016
rs780093	rs780093	T	C	rs1260326	T	C	0.90779	0.95474	Granulocyte count	Astle W	27863252	European	0.03151	0.003656	6.813e-18	173480	0	173480	2	Astle-W_Blood-Cell-Traits_EUR_2016
rs780093	rs780093	T	C	rs1260326	T	C	0.90779	0.95474	Granulocyte count	Astle W	27863252	European	-0.03151	0.003657	7e-18	-	-	-	-	NHGRI-EBI_GWAS_Catalog
rs780093	rs780093	T	C	rs11127048	G	A	0.8924	0.95049	Granulocyte count	Astle W	27863252	European	0.02904	0.003756	1.05e-14	173480	0	173480	2	Astle-W_Blood-Cell-Traits_EUR_2016
rs34121753	rs34121753	A	G	rs34121753	A	G	1	1	Granulocyte count	Astle W	27863252	European	0.02133	0.003636	4.478e-09	173480	0	173480	2	Astle-W_Blood-Cell-Traits_EUR_2016
rs34121753	rs34121753	A	G	rs12945870	C	T	0.94813	1	Granulocyte count	Astle W	27863252	European	0.02062	0.003617	1.192e-08	173480	0	173480	2	Astle-W_Blood-Cell-Traits_EUR_2016
rs34121753	rs34121753	A	G	rs12939056	G	A	0.94426	1	Granulocyte count	Astle W	27863252	European	0.02082	0.003631	9.805e-09	173480	0	173480	2	Astle-W_Blood-Cell-Traits_EUR_2016
rs34121753	rs34121753	A	G	rs55809496	C	A	0.94016	0.99579	Granulocyte count	Astle W	27863252	European	0.02062	0.003633	1.371e-08	173480	0	173480	2	Astle-W_Blood-Cell-Traits_EUR_2016
rs2904789	rs2904789	T	C	rs2904788	C	A	0.86501	1	Granulocyte count	Astle W	27863252	European	-0.02133	0.003652	5.23e-09	173480	0	173480	2	Astle-W_Blood-Cell-Traits_EUR_2016
rs2904789	rs2904789	T	C	rs2516507	C	T	0.86137	1	Granulocyte count	Astle W	27863252	European	-0.02113	0.003664	8.102e-09	173480	0	173480	2	Astle-W_Blood-Cell-Traits_EUR_2016
rs2904789	rs2904789	T	C	rs28399676	C	G	0.86137	1	Granulocyte count	Astle W	27863252	European	-0.0214	0.003648	4.458e-09	173480	0	173480	2	Astle-W_Blood-Cell-Traits_EUR_2016
rs2904789	rs2904789	T	C	rs2905738	T	A	0.85055	1	Granulocyte count	Astle W	27863252	European	-0.02134	0.003649	4.955e-09	173480	0	173480	2	Astle-W_Blood-Cell-Traits_EUR_2016
rs13201294	rs13201294	A	T	rs13201294	A	T	1	1	Granulocyte count	Astle W	27863252	European	0.04667	0.005313	1.563e-18	173480	0	173480	2	Astle-W_Blood-Cell-Traits_EUR_2016
rs7080275	rs7080275	C	T	rs7080275	C	T	1	1	Granulocyte count	Astle W	27863252	European	-0.04553	0.003667	2.076e-35	173480	0	173480	2	Astle-W_Blood-Cell-Traits_EUR_2016
rs7080275	rs7080275	C	T	rs7076523	C	T	1	1	Granulocyte count	Astle W	27863252	European	-0.04554	0.003667	2.101e-35	173480	0	173480	2	Astle-W_Blood-Cell-Traits_EUR_2016
rs7080275	rs7080275	C	T	rs11189132	C	G	0.9957	1	Granulocyte count	Astle W	27863252	European	-0.04588	0.003669	6.983e-36	173480	0	173480	2	Astle-W_Blood-Cell-Traits_EUR_2016
rs7080275	rs7080275	C	T	rs10882897	C	T	0.9957	1	Granulocyte count	Astle W	27863252	European	-0.04597	0.003669	5.109e-36	173480	0	173480	2	Astle-W_Blood-Cell-Traits_EUR_2016
rs7080275	rs7080275	C	T	rs10882898	A	G	0.9957	1	Granulocyte count	Astle W	27863252	European	-0.04595	0.00367	5.856e-36	173480	0	173480	2	Astle-W_Blood-Cell-Traits_EUR_2016
rs3130048	rs3130048	C	T	rs3130048	C	T	1	1	Granulocyte count	Astle W	27863252	European	-0.03387	0.003985	1.897e-17	173480	0	173480	2	Astle-W_Blood-Cell-Traits_EUR_2016
rs28664826	rs28664826	A	G	rs28664826	A	G	1	1	Granulocyte count	Astle W	27863252	European	-0.04235	0.00398	1.938e-26	173480	0	173480	2	Astle-W_Blood-Cell-Traits_EUR_2016
rs28664826	rs28664826	A	G	rs112939108	A	G	1	1	Granulocyte count	Astle W	27863252	European	-0.04138	0.003982	2.657e-25	173480	0	173480	2	Astle-W_Blood-Cell-Traits_EUR_2016
rs35741362	rs35741362	C	T	rs35741362	C	T	1	1	Granulocyte count	Astle W	27863252	European	-0.03335	0.005155	9.921e-11	173480	0	173480	2	Astle-W_Blood-Cell-Traits_EUR_2016
rs35741362	rs35741362	C	T	rs13191326	G	A	0.93439	1	Granulocyte count	Astle W	27863252	European	-0.03653	0.005246	3.313e-12	173480	0	173480	2	Astle-W_Blood-Cell-Traits_EUR_2016
rs35741362	rs35741362	C	T	rs35608615	C	G	0.93439	1	Granulocyte count	Astle W	27863252	European	-0.03638	0.005252	4.313e-12	173480	0	173480	2	Astle-W_Blood-Cell-Traits_EUR_2016
rs35741362	rs35741362	C	T	rs35526527	A	C	0.93439	1	Granulocyte count	Astle W	27863252	European	-0.03669	0.005252	2.823e-12	173480	0	173480	2	Astle-W_Blood-Cell-Traits_EUR_2016
rs35741362	rs35741362	C	T	rs140077985	C	T	0.91266	0.9883	Granulocyte count	Astle W	27863252	European	-0.03658	0.005261	3.581e-12	173480	0	173480	2	Astle-W_Blood-Cell-Traits_EUR_2016
rs192481345	rs192481345	A	C	rs192481345	A	C	1	1	Granulocyte count	Astle W	27863252	European	-0.08648	0.01141	3.423e-14	173480	0	173480	2	Astle-W_Blood-Cell-Traits_EUR_2016
rs3132685	rs3132685	A	G	rs3132685	A	G	1	1	Granulocyte count	Astle W	27863252	European	-0.0699	0.005523	1.034e-36	173480	0	173480	2	Astle-W_Blood-Cell-Traits_EUR_2016
rs174594	rs174594	C	A	rs174594	C	A	1	1	Granulocyte count	Astle W	27863252	European	-0.02392	0.003711	1.149e-10	173480	0	173480	2	Astle-W_Blood-Cell-Traits_EUR_2016
rs174594	rs174594	C	A	rs174592	G	A	0.97095	0.9915	Granulocyte count	Astle W	27863252	European	-0.02376	0.003712	1.535e-10	173480	0	173480	2	Astle-W_Blood-Cell-Traits_EUR_2016
rs174594	rs174594	C	A	rs174599	C	G	0.96684	0.9915	Granulocyte count	Astle W	27863252	European	-0.02405	0.003705	8.55e-11	173480	0	173480	2	Astle-W_Blood-Cell-Traits_EUR_2016
rs174594	rs174594	C	A	rs174601	T	C	0.95862	0.9832	Granulocyte count	Astle W	27863252	European	-0.0238	0.003706	1.338e-10	173480	0	173480	2	Astle-W_Blood-Cell-Traits_EUR_2016
rs174594	rs174594	C	A	rs97384	T	C	0.91824	0.96226	Granulocyte count	Astle W	27863252	European	-0.02388	0.003757	2.073e-10	173480	0	173480	2	Astle-W_Blood-Cell-Traits_EUR_2016
rs303762	rs303762	T	C	rs303762	T	C	1	1	Granulocyte count	Astle W	27863252	European	0.02452	0.003812	1.256e-10	173480	0	173480	2	Astle-W_Blood-Cell-Traits_EUR_2016
rs303762	rs303762	T	C	rs303760	C	T	0.99562	1	Granulocyte count	Astle W	27863252	European	0.02456	0.003808	1.125e-10	173480	0	173480	2	Astle-W_Blood-Cell-Traits_EUR_2016
rs303762	rs303762	T	C	rs891389	C	T	0.98688	0.9956	Granulocyte count	Astle W	27863252	European	0.02491	0.003795	5.216e-11	173480	0	173480	2	Astle-W_Blood-Cell-Traits_EUR_2016
rs303762	rs303762	T	C	rs8094509	T	A	0.98688	0.9956	Granulocyte count	Astle W	27863252	European	0.02454	0.00379	9.517e-11	173480	0	173480	2	Astle-W_Blood-Cell-Traits_EUR_2016
rs303762	rs303762	T	C	rs1652342	T	C	0.98688	0.9956	Granulocyte count	Astle W	27863252	European	0.02452	0.003777	8.512e-11	173480	0	173480	2	Astle-W_Blood-Cell-Traits_EUR_2016
rs9268251	rs9268251	A	G	rs9268251	A	G	1	1	Granulocyte count	Astle W	27863252	European	-0.03789	0.004233	3.562e-19	173480	0	173480	2	Astle-W_Blood-Cell-Traits_EUR_2016
rs9268251	rs9268251	A	G	rs3129949	A	C	0.95772	0.99377	Granulocyte count	Astle W	27863252	European	-0.03626	0.004202	6.125e-18	173480	0	173480	2	Astle-W_Blood-Cell-Traits_EUR_2016
rs9268251	rs9268251	A	G	rs1003878	A	G	0.95772	0.99377	Granulocyte count	Astle W	27863252	European	-0.03628	0.004201	5.877e-18	173480	0	173480	2	Astle-W_Blood-Cell-Traits_EUR_2016
rs9268251	rs9268251	A	G	rs2022537	A	G	0.95772	0.99377	Granulocyte count	Astle W	27863252	European	-0.03633	0.004201	5.31e-18	173480	0	173480	2	Astle-W_Blood-Cell-Traits_EUR_2016
rs9268251	rs9268251	A	G	rs926592	A	C	0.95191	0.99376	Granulocyte count	Astle W	27863252	European	-0.03628	0.0042	5.672e-18	173480	0	173480	2	Astle-W_Blood-Cell-Traits_EUR_2016
rs385816	rs385816	G	A	rs385816	G	A	1	1	Granulocyte count	Astle W	27863252	European	0.05465	0.005288	4.914e-25	173480	0	173480	2	Astle-W_Blood-Cell-Traits_EUR_2016
rs385816	rs385816	G	A	rs3094569	A	T	1	1	Granulocyte count	Astle W	27863252	European	0.05475	0.005302	5.364e-25	173480	0	173480	2	Astle-W_Blood-Cell-Traits_EUR_2016
rs385816	rs385816	G	A	rs1233480	C	T	0.98768	1	Granulocyte count	Astle W	27863252	European	0.05449	0.005293	7.482e-25	173480	0	173480	2	Astle-W_Blood-Cell-Traits_EUR_2016
rs385816	rs385816	G	A	rs2523432	G	A	0.93807	1	Granulocyte count	Astle W	27863252	European	0.05393	0.005307	2.928e-24	173480	0	173480	2	Astle-W_Blood-Cell-Traits_EUR_2016
rs385816	rs385816	G	A	rs9257809	A	G	0.8525	1	Granulocyte count	Astle W	27863252	European	0.05968	0.005408	2.57e-28	173480	0	173480	2	Astle-W_Blood-Cell-Traits_EUR_2016
rs11250033	rs11250033	A	G	rs11250035	C	T	0.92731	0.99143	Granulocyte count	Astle W	27863252	European	-0.02098	0.003724	1.773e-08	173480	0	173480	2	Astle-W_Blood-Cell-Traits_EUR_2016
rs9467711	rs9467711	A	C	rs9467711	A	C	1	1	Granulocyte count	Astle W	27863252	European	0.03206	0.005482	4.968e-09	173480	0	173480	2	Astle-W_Blood-Cell-Traits_EUR_2016
rs28819133	rs28819133	C	T	rs28796313	T	C	0.87773	0.97346	Granulocyte count	Astle W	27863252	European	0.02312	0.00407	1.332e-08	173480	0	173480	2	Astle-W_Blood-Cell-Traits_EUR_2016
rs2409764	rs2409764	A	G	rs2409764	A	G	1	1	Granulocyte count	Astle W	27863252	European	-0.02018	0.003617	2.425e-08	173480	0	173480	2	Astle-W_Blood-Cell-Traits_EUR_2016
rs4314618	rs4314618	A	G	rs4314618	A	G	1	1	Granulocyte count	Astle W	27863252	European	-0.02146	0.003594	2.35e-09	173480	0	173480	2	Astle-W_Blood-Cell-Traits_EUR_2016
rs4314618	rs4314618	A	G	rs10088408	C	T	0.99206	1	Granulocyte count	Astle W	27863252	European	-0.02113	0.003601	4.417e-09	173480	0	173480	2	Astle-W_Blood-Cell-Traits_EUR_2016
rs4314618	rs4314618	A	G	rs11250099	A	G	0.98412	0.99203	Granulocyte count	Astle W	27863252	European	-0.02118	0.00359	3.65e-09	173480	0	173480	2	Astle-W_Blood-Cell-Traits_EUR_2016
rs4314618	rs4314618	A	G	rs10111950	C	G	0.98028	1	Granulocyte count	Astle W	27863252	European	-0.02116	0.003595	3.936e-09	173480	0	173480	2	Astle-W_Blood-Cell-Traits_EUR_2016
rs4314618	rs4314618	A	G	rs4841465	C	T	0.97638	1	Granulocyte count	Astle W	27863252	European	-0.02084	0.003602	7.278e-09	173480	0	173480	2	Astle-W_Blood-Cell-Traits_EUR_2016
rs2854003	rs2854003	G	A	rs2854003	G	A	1	1	Granulocyte count	Astle W	27863252	European	0.03397	0.003652	1.393e-20	173480	0	173480	2	Astle-W_Blood-Cell-Traits_EUR_2016
rs2854003	rs2854003	G	A	rs2854004	G	A	0.93292	1	Granulocyte count	Astle W	27863252	European	0.03317	0.003648	9.613e-20	173480	0	173480	2	Astle-W_Blood-Cell-Traits_EUR_2016
rs2854003	rs2854003	G	A	rs9265254	C	T	0.8976	0.97889	Granulocyte count	Astle W	27863252	European	0.0341	0.003682	2.063e-20	173480	0	173480	2	Astle-W_Blood-Cell-Traits_EUR_2016
rs2854003	rs2854003	G	A	rs9265891	C	G	0.87748	0.99567	Granulocyte count	Astle W	27863252	European	0.034	0.003689	3.098e-20	173480	0	173480	2	Astle-W_Blood-Cell-Traits_EUR_2016
rs2854003	rs2854003	G	A	rs9265204	A	G	0.80398	0.96078	Granulocyte count	Astle W	27863252	European	0.03415	0.00367	1.32e-20	173480	0	173480	2	Astle-W_Blood-Cell-Traits_EUR_2016
rs1632926	rs1632926	G	A	rs1632926	G	A	1	1	Granulocyte count	Astle W	27863252	European	-0.05605	0.004462	3.436e-36	173480	0	173480	2	Astle-W_Blood-Cell-Traits_EUR_2016
rs1632926	rs1632926	G	A	rs1264807	C	A	1	1	Granulocyte count	Astle W	27863252	European	-0.05614	0.004465	2.976e-36	173480	0	173480	2	Astle-W_Blood-Cell-Traits_EUR_2016
rs1632926	rs1632926	G	A	rs356959	A	G	1	1	Granulocyte count	Astle W	27863252	European	-0.05636	0.004474	2.186e-36	173480	0	173480	2	Astle-W_Blood-Cell-Traits_EUR_2016
rs1632926	rs1632926	G	A	rs356971	G	T	1	1	Granulocyte count	Astle W	27863252	European	-0.0562	0.004461	2.157e-36	173480	0	173480	2	Astle-W_Blood-Cell-Traits_EUR_2016
rs1632926	rs1632926	G	A	rs259926	T	C	1	1	Granulocyte count	Astle W	27863252	European	-0.0562	0.004462	2.22e-36	173480	0	173480	2	Astle-W_Blood-Cell-Traits_EUR_2016
rs1391438	rs1391438	T	C	rs6533182	C	G	0.89314	0.99526	Granulocyte count	Astle W	27863252	European	-0.02189	0.003808	8.984e-09	173480	0	173480	2	Astle-W_Blood-Cell-Traits_EUR_2016
rs200995	rs200995	T	C	rs200995	T	C	1	1	Granulocyte count	Astle W	27863252	European	0.04125	0.005228	3.007e-15	173480	0	173480	2	Astle-W_Blood-Cell-Traits_EUR_2016
rs200995	rs200995	T	C	rs200989	A	G	1	1	Granulocyte count	Astle W	27863252	European	0.04078	0.005248	7.79e-15	173480	0	173480	2	Astle-W_Blood-Cell-Traits_EUR_2016
rs200995	rs200995	T	C	rs200948	T	C	1	1	Granulocyte count	Astle W	27863252	European	0.04112	0.005229	3.69e-15	173480	0	173480	2	Astle-W_Blood-Cell-Traits_EUR_2016
rs200995	rs200995	T	C	rs200950	A	G	1	1	Granulocyte count	Astle W	27863252	European	0.0412	0.00523	3.336e-15	173480	0	173480	2	Astle-W_Blood-Cell-Traits_EUR_2016
rs200995	rs200995	T	C	rs200952	C	T	1	1	Granulocyte count	Astle W	27863252	European	0.04097	0.005229	4.674e-15	173480	0	173480	2	Astle-W_Blood-Cell-Traits_EUR_2016
rs303753	rs303753	A	G	rs303753	A	G	1	1	Granulocyte count	Astle W	27863252	European	-0.02436	0.00384	2.242e-10	173480	0	173480	2	Astle-W_Blood-Cell-Traits_EUR_2016
rs303753	rs303753	A	G	rs303757	G	T	0.99124	1	Granulocyte count	Astle W	27863252	European	-0.02434	0.003811	1.687e-10	173480	0	173480	2	Astle-W_Blood-Cell-Traits_EUR_2016
rs303753	rs303753	A	G	rs303762	C	T	0.9825	0.99558	Granulocyte count	Astle W	27863252	European	-0.02452	0.003812	1.256e-10	173480	0	173480	2	Astle-W_Blood-Cell-Traits_EUR_2016
rs303753	rs303753	A	G	rs303760	T	C	0.97818	0.99557	Granulocyte count	Astle W	27863252	European	-0.02456	0.003808	1.125e-10	173480	0	173480	2	Astle-W_Blood-Cell-Traits_EUR_2016
rs303753	rs303753	A	G	rs891389	T	C	0.9695	0.99115	Granulocyte count	Astle W	27863252	European	-0.02491	0.003795	5.216e-11	173480	0	173480	2	Astle-W_Blood-Cell-Traits_EUR_2016
rs9884984	rs9884984	A	G	rs6533183	T	C	0.97421	0.98702	Granulocyte count	Astle W	27863252	European	0.02081	0.003771	3.403e-08	173480	0	173480	2	Astle-W_Blood-Cell-Traits_EUR_2016
rs9884984	rs9884984	A	G	rs7663401	T	C	0.945	0.98688	Granulocyte count	Astle W	27863252	European	0.02147	0.00374	9.353e-09	173480	0	173480	2	Astle-W_Blood-Cell-Traits_EUR_2016
rs2799081	rs2799081	C	T	rs2799081	C	T	1	1	Granulocyte count	Astle W	27863252	European	-0.02689	0.003968	1.219e-11	173480	0	173480	2	Astle-W_Blood-Cell-Traits_EUR_2016
rs2799081	rs2799081	C	T	rs6456814	A	C	0.80119	0.98788	Granulocyte count	Astle W	27863252	European	-0.03146	0.004162	4.043e-14	173480	0	173480	2	Astle-W_Blood-Cell-Traits_EUR_2016
rs2799081	rs2799081	C	T	rs7757003	A	G	0.80119	0.98788	Granulocyte count	Astle W	27863252	European	-0.03153	0.004167	3.846e-14	173480	0	173480	2	Astle-W_Blood-Cell-Traits_EUR_2016
rs2517664	rs2517664	T	C	rs2517664	T	C	1	1	Granulocyte count	Astle W	27863252	European	-0.04144	0.004611	2.513e-19	173480	0	173480	2	Astle-W_Blood-Cell-Traits_EUR_2016
rs2945319	rs2945319	C	T	rs2945319	C	T	1	1	Granulocyte count	Astle W	27863252	European	-0.02396	0.003719	1.185e-10	173480	0	173480	2	Astle-W_Blood-Cell-Traits_EUR_2016
rs2945319	rs2945319	C	T	rs2945321	C	G	1	1	Granulocyte count	Astle W	27863252	European	-0.02377	0.003717	1.621e-10	173480	0	173480	2	Astle-W_Blood-Cell-Traits_EUR_2016
rs2945319	rs2945319	C	T	rs10101399	T	G	0.992	1	Granulocyte count	Astle W	27863252	European	-0.02369	0.003715	1.806e-10	173480	0	173480	2	Astle-W_Blood-Cell-Traits_EUR_2016
rs2945319	rs2945319	C	T	rs2955581	C	G	0.98402	0.99597	Granulocyte count	Astle W	27863252	European	-0.02385	0.003721	1.447e-10	173480	0	173480	2	Astle-W_Blood-Cell-Traits_EUR_2016
rs2945319	rs2945319	C	T	rs2980439	A	G	0.97216	0.99193	Granulocyte count	Astle W	27863252	European	-0.02446	0.003671	2.689e-11	173480	0	173480	2	Astle-W_Blood-Cell-Traits_EUR_2016
rs8083301	rs8083301	A	T	rs8083301	A	T	1	1	Granulocyte count	Astle W	27863252	European	-0.02466	0.003801	8.708e-11	173480	0	173480	2	Astle-W_Blood-Cell-Traits_EUR_2016
rs8083301	rs8083301	A	T	rs303753	A	G	0.89346	1	Granulocyte count	Astle W	27863252	European	-0.02436	0.00384	2.242e-10	173480	0	173480	2	Astle-W_Blood-Cell-Traits_EUR_2016
rs8083301	rs8083301	A	T	rs303757	G	T	0.89316	0.9954	Granulocyte count	Astle W	27863252	European	-0.02434	0.003811	1.687e-10	173480	0	173480	2	Astle-W_Blood-Cell-Traits_EUR_2016
rs8083301	rs8083301	A	T	rs303762	C	T	0.88499	0.9908	Granulocyte count	Astle W	27863252	European	-0.02452	0.003812	1.256e-10	173480	0	173480	2	Astle-W_Blood-Cell-Traits_EUR_2016
rs8083301	rs8083301	A	T	rs303760	T	C	0.8808	0.9863	Granulocyte count	Astle W	27863252	European	-0.02456	0.003808	1.125e-10	173480	0	173480	2	Astle-W_Blood-Cell-Traits_EUR_2016
rs9257133	rs9257133	C	T	rs9257133	C	T	1	1	Granulocyte count	Astle W	27863252	European	0.05582	0.005596	1.988e-23	173480	0	173480	2	Astle-W_Blood-Cell-Traits_EUR_2016
rs9257133	rs9257133	C	T	rs1233579	A	G	1	1	Granulocyte count	Astle W	27863252	European	0.05534	0.005553	2.148e-23	173480	0	173480	2	Astle-W_Blood-Cell-Traits_EUR_2016
rs9257133	rs9257133	C	T	rs1233580	G	C	1	1	Granulocyte count	Astle W	27863252	European	0.05558	0.00556	1.572e-23	173480	0	173480	2	Astle-W_Blood-Cell-Traits_EUR_2016
rs9257133	rs9257133	C	T	rs1233581	C	T	1	1	Granulocyte count	Astle W	27863252	European	0.0556	0.00556	1.513e-23	173480	0	173480	2	Astle-W_Blood-Cell-Traits_EUR_2016
rs9257133	rs9257133	C	T	rs1311912	A	T	1	1	Granulocyte count	Astle W	27863252	European	0.05564	0.005561	1.428e-23	173480	0	173480	2	Astle-W_Blood-Cell-Traits_EUR_2016
rs536378929	rs536378929	C	T	rs536378929	C	T	1	1	Granulocyte count	Astle W	27863252	European	-0.106	0.008245	8.266e-38	173480	0	173480	2	Astle-W_Blood-Cell-Traits_EUR_2016
rs139999228	rs139999228	C	T	rs139999228	C	T	1	1	Granulocyte count	Astle W	27863252	European	-0.0599	0.005621	1.607e-26	173480	0	173480	2	Astle-W_Blood-Cell-Traits_EUR_2016
rs2734961	rs2734961	T	C	rs2734961	T	C	1	1	Granulocyte count	Astle W	27863252	European	-0.06213	0.004864	2.321e-37	173480	0	173480	2	Astle-W_Blood-Cell-Traits_EUR_2016
rs2734961	rs2734961	T	C	rs5013089	A	G	0.91378	1	Granulocyte count	Astle W	27863252	European	-0.05881	0.004516	9.015e-39	173480	0	173480	2	Astle-W_Blood-Cell-Traits_EUR_2016
rs2734961	rs2734961	T	C	rs2734983	A	T	0.91378	1	Granulocyte count	Astle W	27863252	European	-0.05879	0.004532	1.789e-38	173480	0	173480	2	Astle-W_Blood-Cell-Traits_EUR_2016
rs2734961	rs2734961	T	C	rs2517866	T	C	0.91378	1	Granulocyte count	Astle W	27863252	European	-0.05874	0.004516	1.085e-38	173480	0	173480	2	Astle-W_Blood-Cell-Traits_EUR_2016
rs2734961	rs2734961	T	C	rs3094176	A	G	0.91378	1	Granulocyte count	Astle W	27863252	European	-0.0579	0.004493	5.203e-38	173480	0	173480	2	Astle-W_Blood-Cell-Traits_EUR_2016
rs434841	rs434841	A	G	rs434841	A	G	1	1	Granulocyte count	Astle W	27863252	European	-0.02662	0.003919	1.103e-11	173480	0	173480	2	Astle-W_Blood-Cell-Traits_EUR_2016
rs530799722	rs530799722	G	T	rs530799722	G	T	1	1	Granulocyte count	Astle W	27863252	European	-0.08441	0.01031	2.605e-16	173480	0	173480	2	Astle-W_Blood-Cell-Traits_EUR_2016
rs372074906	rs372074906	A	G	rs372074906	A	G	1	1	Granulocyte count	Astle W	27863252	European	-0.08095	0.007836	5.128e-25	173480	0	173480	2	Astle-W_Blood-Cell-Traits_EUR_2016
rs3734563	rs3734563	G	A	rs3734563	G	A	1	1	Granulocyte count	Astle W	27863252	European	-0.02365	0.003836	7.076e-10	173480	0	173480	2	Astle-W_Blood-Cell-Traits_EUR_2016
rs3734563	rs3734563	G	A	rs55924797	C	CAG	1	1	Granulocyte count	Astle W	27863252	European	-0.02363	0.003851	8.494e-10	173480	0	173480	2	Astle-W_Blood-Cell-Traits_EUR_2016
rs3734563	rs3734563	G	A	rs35191424	C	T	1	1	Granulocyte count	Astle W	27863252	European	-0.02363	0.003858	9.116e-10	173480	0	173480	2	Astle-W_Blood-Cell-Traits_EUR_2016
rs3734563	rs3734563	G	A	rs11752496	G	C	1	1	Granulocyte count	Astle W	27863252	European	-0.02369	0.003842	7.05e-10	173480	0	173480	2	Astle-W_Blood-Cell-Traits_EUR_2016
rs3734563	rs3734563	G	A	rs1054372	T	G	1	1	Granulocyte count	Astle W	27863252	European	-0.0237	0.003842	6.858e-10	173480	0	173480	2	Astle-W_Blood-Cell-Traits_EUR_2016
rs9268644	rs9268644	A	C	rs9268644	A	C	1	1	Granulocyte count	Astle W	27863252	European	-0.03887	0.003599	3.415e-27	173480	0	173480	2	Astle-W_Blood-Cell-Traits_EUR_2016
rs7823808	rs7823808	C	T	rs7823808	C	T	1	1	Granulocyte count	Astle W	27863252	European	0.0208	0.003637	1.076e-08	173480	0	173480	2	Astle-W_Blood-Cell-Traits_EUR_2016
rs7823808	rs7823808	C	T	rs11784499	G	T	0.94162	0.99186	Granulocyte count	Astle W	27863252	European	0.0212	0.003602	3.931e-09	173480	0	173480	2	Astle-W_Blood-Cell-Traits_EUR_2016
rs7823808	rs7823808	C	T	rs7460395	G	A	0.93768	0.98781	Granulocyte count	Astle W	27863252	European	0.02133	0.003608	3.385e-09	173480	0	173480	2	Astle-W_Blood-Cell-Traits_EUR_2016
rs7823808	rs7823808	C	T	rs12334769	A	T	0.93376	0.98378	Granulocyte count	Astle W	27863252	European	0.02129	0.003603	3.45e-09	173480	0	173480	2	Astle-W_Blood-Cell-Traits_EUR_2016
rs7823808	rs7823808	C	T	rs11992162	G	A	0.93086	1	Granulocyte count	Astle W	27863252	European	0.02114	0.003616	5.028e-09	173480	0	173480	2	Astle-W_Blood-Cell-Traits_EUR_2016
rs72839449	rs72839449	A	C	rs72839449	A	C	1	1	Granulocyte count	Astle W	27863252	European	0.02982	0.004527	4.498e-11	173480	0	173480	2	Astle-W_Blood-Cell-Traits_EUR_2016
rs72839449	rs72839449	A	C	rs7746199	C	T	1	1	Granulocyte count	Astle W	27863252	European	0.02969	0.004526	5.405e-11	173480	0	173480	2	Astle-W_Blood-Cell-Traits_EUR_2016
rs72839449	rs72839449	A	C	rs2893910	A	T	1	1	Granulocyte count	Astle W	27863252	European	0.02964	0.004526	5.812e-11	173480	0	173480	2	Astle-W_Blood-Cell-Traits_EUR_2016
rs72839449	rs72839449	A	C	rs13211166	T	A	0.99303	1	Granulocyte count	Astle W	27863252	European	0.03008	0.004528	3.078e-11	173480	0	173480	2	Astle-W_Blood-Cell-Traits_EUR_2016
rs535776589	rs535776589	C	G	rs535776589	C	G	1	1	Granulocyte count	Astle W	27863252	European	-0.03457	0.004816	7.08e-13	173480	0	173480	2	Astle-W_Blood-Cell-Traits_EUR_2016
rs535776589	rs535776589	C	G	chr6:31648132	C	G	1	1	Granulocyte count	Astle W	27863252	European	-0.03744	0.004827	8.768e-15	173480	0	173480	2	Astle-W_Blood-Cell-Traits_EUR_2016
rs535776589	rs535776589	C	G	chr6:31648133	C	G	1	1	Granulocyte count	Astle W	27863252	European	-0.03744	0.004827	8.768e-15	173480	0	173480	2	Astle-W_Blood-Cell-Traits_EUR_2016
rs3130679	rs3130679	A	G	rs3130679	A	G	1	1	Granulocyte count	Astle W	27863252	European	0.07756	0.005288	1.029e-48	173480	0	173480	2	Astle-W_Blood-Cell-Traits_EUR_2016
rs3130679	rs3130679	A	G	rs3131383	G	T	1	1	Granulocyte count	Astle W	27863252	European	0.07638	0.005285	2.426e-47	173480	0	173480	2	Astle-W_Blood-Cell-Traits_EUR_2016
rs3130679	rs3130679	A	G	rs3101018	C	T	1	1	Granulocyte count	Astle W	27863252	European	0.07706	0.005287	4.11e-48	173480	0	173480	2	Astle-W_Blood-Cell-Traits_EUR_2016
rs3130679	rs3130679	A	G	rs3131381	C	A	1	1	Granulocyte count	Astle W	27863252	European	0.07718	0.005286	2.814e-48	173480	0	173480	2	Astle-W_Blood-Cell-Traits_EUR_2016
rs3130679	rs3130679	A	G	rs3131380	A	G	1	1	Granulocyte count	Astle W	27863252	European	0.07723	0.005286	2.455e-48	173480	0	173480	2	Astle-W_Blood-Cell-Traits_EUR_2016
rs1429934	rs1429934	C	T	rs1429934	C	T	1	1	Granulocyte count	Astle W	27863252	European	-0.02307	0.003821	1.573e-09	173480	0	173480	2	Astle-W_Blood-Cell-Traits_EUR_2016
rs1429934	rs1429934	C	T	rs1623003	C	T	0.98688	0.9956	Granulocyte count	Astle W	27863252	European	-0.02266	0.003852	4.024e-09	173480	0	173480	2	Astle-W_Blood-Cell-Traits_EUR_2016
rs1429934	rs1429934	C	T	rs1788763	C	T	0.9524	0.98235	Granulocyte count	Astle W	27863252	European	-0.02452	0.00377	7.733e-11	173480	0	173480	2	Astle-W_Blood-Cell-Traits_EUR_2016
rs1429934	rs1429934	C	T	rs1788762	G	C	0.9524	0.98235	Granulocyte count	Astle W	27863252	European	-0.02449	0.00377	8.168e-11	173480	0	173480	2	Astle-W_Blood-Cell-Traits_EUR_2016
rs1429934	rs1429934	C	T	rs2472610	T	C	0.9524	0.98235	Granulocyte count	Astle W	27863252	European	-0.02444	0.003771	9.08e-11	173480	0	173480	2	Astle-W_Blood-Cell-Traits_EUR_2016
rs3131062	rs3131062	A	T	rs3131062	A	T	1	1	Granulocyte count	Astle W	27863252	European	-0.04785	0.004638	5.932e-25	173480	0	173480	2	Astle-W_Blood-Cell-Traits_EUR_2016
rs3131062	rs3131062	A	T	rs3129986	T	C	0.98226	1	Granulocyte count	Astle W	27863252	European	-0.04808	0.004643	3.931e-25	173480	0	173480	2	Astle-W_Blood-Cell-Traits_EUR_2016
rs12602513	rs12602513	A	G	rs12602513	A	G	1	1	Granulocyte percentage of myeloid white cells	Astle W	27863252	European	0.07951	0.003746	5.76e-100	173480	0	173480	2	Astle-W_Blood-Cell-Traits_EUR_2016
rs12602513	rs12602513	A	G	rs34342173	T	C	1	1	Granulocyte percentage of myeloid white cells	Astle W	27863252	European	0.07915	0.003701	1.82e-101	173480	0	173480	2	Astle-W_Blood-Cell-Traits_EUR_2016
rs12602513	rs12602513	A	G	rs34933056	G	A	1	1	Granulocyte percentage of myeloid white cells	Astle W	27863252	European	0.07896	0.003698	3.8e-101	173480	0	173480	2	Astle-W_Blood-Cell-Traits_EUR_2016
rs12602513	rs12602513	A	G	rs2227319	G	A	1	1	Granulocyte percentage of myeloid white cells	Astle W	27863252	European	0.07912	0.0037	1.87e-101	173480	0	173480	2	Astle-W_Blood-Cell-Traits_EUR_2016
rs12602513	rs12602513	A	G	rs2227321	G	C	1	1	Granulocyte percentage of myeloid white cells	Astle W	27863252	European	0.07906	0.003702	3.44e-101	173480	0	173480	2	Astle-W_Blood-Cell-Traits_EUR_2016
rs780093	rs780093	T	C	rs780093	T	C	1	1	Granulocyte percentage of myeloid white cells	Astle W	27863252	European	0.03947	0.003656	3.588e-27	173480	0	173480	2	Astle-W_Blood-Cell-Traits_EUR_2016
rs780093	rs780093	T	C	rs780094	T	C	0.9959	1	Granulocyte percentage of myeloid white cells	Astle W	27863252	European	0.0393	0.003655	5.72e-27	173480	0	173480	2	Astle-W_Blood-Cell-Traits_EUR_2016
rs780093	rs780093	T	C	rs11336847	AT	A	0.97964	0.99587	Granulocyte percentage of myeloid white cells	Astle W	27863252	European	0.04013	0.003676	9.76e-28	173480	0	173480	2	Astle-W_Blood-Cell-Traits_EUR_2016
rs780093	rs780093	T	C	rs1260326	T	C	0.90779	0.95474	Granulocyte percentage of myeloid white cells	Astle W	27863252	European	0.03934	0.003636	2.805e-27	173480	0	173480	2	Astle-W_Blood-Cell-Traits_EUR_2016
rs780093	rs780093	T	C	rs11127048	G	A	0.8924	0.95049	Granulocyte percentage of myeloid white cells	Astle W	27863252	European	0.0398	0.003736	1.683e-26	173480	0	173480	2	Astle-W_Blood-Cell-Traits_EUR_2016
rs3759584	rs3759584	C	T	rs3759584	C	T	1	1	Granulocyte percentage of myeloid white cells	Astle W	27863252	European	-0.02347	0.003743	3.612e-10	173480	0	173480	2	Astle-W_Blood-Cell-Traits_EUR_2016
rs3759584	rs3759584	C	T	rs55723020	A	G	0.93735	1	Granulocyte percentage of myeloid white cells	Astle W	27863252	European	-0.02183	0.003775	7.416e-09	173480	0	173480	2	Astle-W_Blood-Cell-Traits_EUR_2016
rs3759584	rs3759584	C	T	rs11626787	G	A	0.93735	1	Granulocyte percentage of myeloid white cells	Astle W	27863252	European	-0.0219	0.003777	6.736e-09	173480	0	173480	2	Astle-W_Blood-Cell-Traits_EUR_2016
rs3759584	rs3759584	C	T	rs72710714	G	T	0.92922	1	Granulocyte percentage of myeloid white cells	Astle W	27863252	European	-0.02229	0.003774	3.481e-09	173480	0	173480	2	Astle-W_Blood-Cell-Traits_EUR_2016
rs3759584	rs3759584	C	T	rs138893388	T	TAAC	0.92517	1	Granulocyte percentage of myeloid white cells	Astle W	27863252	European	-0.02201	0.003755	4.588e-09	173480	0	173480	2	Astle-W_Blood-Cell-Traits_EUR_2016
rs174594	rs174594	C	A	rs174594	C	A	1	1	Granulocyte percentage of myeloid white cells	Astle W	27863252	European	-0.02943	0.003693	1.579e-15	173480	0	173480	2	Astle-W_Blood-Cell-Traits_EUR_2016
rs174594	rs174594	C	A	rs174592	G	A	0.97095	0.9915	Granulocyte percentage of myeloid white cells	Astle W	27863252	European	-0.02959	0.003694	1.129e-15	173480	0	173480	2	Astle-W_Blood-Cell-Traits_EUR_2016
rs174594	rs174594	C	A	rs174599	C	G	0.96684	0.9915	Granulocyte percentage of myeloid white cells	Astle W	27863252	European	-0.02999	0.003687	4.15e-16	173480	0	173480	2	Astle-W_Blood-Cell-Traits_EUR_2016
rs174594	rs174594	C	A	rs174601	T	C	0.95862	0.9832	Granulocyte percentage of myeloid white cells	Astle W	27863252	European	-0.0302	0.003688	2.66e-16	173480	0	173480	2	Astle-W_Blood-Cell-Traits_EUR_2016
rs174594	rs174594	C	A	rs97384	T	C	0.91824	0.96226	Granulocyte percentage of myeloid white cells	Astle W	27863252	European	-0.0289	0.003739	1.079e-14	173480	0	173480	2	Astle-W_Blood-Cell-Traits_EUR_2016
rs2854003	rs2854003	G	A	rs2854004	G	A	0.93292	1	Granulocyte percentage of myeloid white cells	Astle W	27863252	European	-0.02104	0.00363	6.765e-09	173480	0	173480	2	Astle-W_Blood-Cell-Traits_EUR_2016
rs2854003	rs2854003	G	A	rs9265891	C	G	0.87748	0.99567	Granulocyte percentage of myeloid white cells	Astle W	27863252	European	-0.02044	0.003671	2.557e-08	173480	0	173480	2	Astle-W_Blood-Cell-Traits_EUR_2016
rs34958196	rs34958196	A	G	rs34958196	A	G	1	1	Granulocyte percentage of myeloid white cells	Astle W	27863252	European	-0.03323	0.005299	3.582e-10	173480	0	173480	2	Astle-W_Blood-Cell-Traits_EUR_2016
rs34958196	rs34958196	A	G	rs34430945	C	T	1	1	Granulocyte percentage of myeloid white cells	Astle W	27863252	European	-0.03307	0.005306	4.632e-10	173480	0	173480	2	Astle-W_Blood-Cell-Traits_EUR_2016
rs34958196	rs34958196	A	G	rs7784668	C	T	1	1	Granulocyte percentage of myeloid white cells	Astle W	27863252	European	-0.03325	0.005341	4.838e-10	173480	0	173480	2	Astle-W_Blood-Cell-Traits_EUR_2016
rs34958196	rs34958196	A	G	rs78815801	C	T	1	1	Granulocyte percentage of myeloid white cells	Astle W	27863252	European	-0.03266	0.005327	8.719e-10	173480	0	173480	2	Astle-W_Blood-Cell-Traits_EUR_2016
rs34958196	rs34958196	A	G	rs799166	G	C	1	1	Granulocyte percentage of myeloid white cells	Astle W	27863252	European	-0.03328	0.005347	4.836e-10	173480	0	173480	2	Astle-W_Blood-Cell-Traits_EUR_2016
rs6957745	rs6957745	C	T	rs6957745	C	T	1	1	Granulocyte percentage of myeloid white cells	Astle W	27863252	European	-0.02947	0.004465	4.129e-11	173480	0	173480	2	Astle-W_Blood-Cell-Traits_EUR_2016
rs6957745	rs6957745	C	T	rs6957745	C	T	1	1	Granulocyte percentage of myeloid white cells	Astle W	27863252	European	0.02947	0.004462	4e-11	-	-	-	-	NHGRI-EBI_GWAS_Catalog
rs6957745	rs6957745	C	T	rs34121855	G	T	0.85887	0.93565	Granulocyte percentage of myeloid white cells	Astle W	27863252	European	-0.0276	0.004443	5.234e-10	173480	0	173480	2	Astle-W_Blood-Cell-Traits_EUR_2016
rs6957745	rs6957745	C	T	rs55747707	A	G	0.85318	0.92958	Granulocyte percentage of myeloid white cells	Astle W	27863252	European	-0.02773	0.004451	4.663e-10	173480	0	173480	2	Astle-W_Blood-Cell-Traits_EUR_2016
rs6957745	rs6957745	C	T	rs35493868	G	C	0.85318	0.92958	Granulocyte percentage of myeloid white cells	Astle W	27863252	European	-0.02772	0.004442	4.366e-10	173480	0	173480	2	Astle-W_Blood-Cell-Traits_EUR_2016
rs6957745	rs6957745	C	T	rs62466318	T	C	0.83655	0.91752	Granulocyte percentage of myeloid white cells	Astle W	27863252	European	-0.02755	0.004443	5.648e-10	173480	0	173480	2	Astle-W_Blood-Cell-Traits_EUR_2016
rs6141724	rs6141724	G	T	rs6141724	G	T	1	1	Granulocyte percentage of myeloid white cells	Astle W	27863252	European	0.02806	0.003746	6.755e-14	173480	0	173480	2	Astle-W_Blood-Cell-Traits_EUR_2016
rs6141724	rs6141724	G	T	rs6141310	T	C	0.99122	1	Granulocyte percentage of myeloid white cells	Astle W	27863252	European	0.02802	0.003746	7.453e-14	173480	0	173480	2	Astle-W_Blood-Cell-Traits_EUR_2016
rs6141724	rs6141724	G	T	rs6141723	A	C	0.99122	1	Granulocyte percentage of myeloid white cells	Astle W	27863252	European	0.02789	0.003748	9.983e-14	173480	0	173480	2	Astle-W_Blood-Cell-Traits_EUR_2016
rs6141724	rs6141724	G	T	rs6058699	G	C	0.9869	1	Granulocyte percentage of myeloid white cells	Astle W	27863252	European	0.02749	0.003748	2.198e-13	173480	0	173480	2	Astle-W_Blood-Cell-Traits_EUR_2016
rs6141724	rs6141724	G	T	rs3746612	C	G	0.98246	0.99119	Granulocyte percentage of myeloid white cells	Astle W	27863252	European	0.02751	0.003732	1.69e-13	173480	0	173480	2	Astle-W_Blood-Cell-Traits_EUR_2016
rs10974346	rs10974346	C	T	rs10974346	C	T	1	1	Guilty feelings	Neale B	UKBB	European	0.006272	0.001126	2.529e-08	328769	92945	235824	1	Neale-B_UKBB_EUR_2017
rs10974346	rs10974346	C	T	rs12341960	G	C	1	1	Guilty feelings	Neale B	UKBB	European	0.006282	0.001126	2.403e-08	328769	92945	235824	1	Neale-B_UKBB_EUR_2017
rs10974346	rs10974346	C	T	rs10974347	A	G	1	1	Guilty feelings	Neale B	UKBB	European	0.006268	0.001126	2.591e-08	328769	92945	235824	1	Neale-B_UKBB_EUR_2017
rs10974346	rs10974346	C	T	rs2380937	T	C	1	1	Guilty feelings	Neale B	UKBB	European	0.006249	0.001124	2.729e-08	328769	92945	235824	1	Neale-B_UKBB_EUR_2017
rs10974346	rs10974346	C	T	rs9298995	G	A	0.99582	1	Guilty feelings	Neale B	UKBB	European	0.006251	0.001123	2.634e-08	328769	92945	235824	1	Neale-B_UKBB_EUR_2017
rs6968865	rs6968865	A	T	rs4410790	T	C	0.9875	1	Habitual caffeine consumption	Cornelis MC	21490707	European	NA	NA	2.36e-19	47431	-	-	-	GRASP
rs2106727	rs2106727	G	A	rs4410790	C	T	0.97082	0.99154	Habitual caffeine consumption	Cornelis MC	21490707	European	NA	NA	2.36e-19	47431	-	-	-	GRASP
rs6968865	rs6968865	A	T	rs4410790	T	C	0.9875	1	Habitual caffeine consumption caffeinated coffee intake	Cornelis MC	21490707	European	NA	NA	1.4e-29	47431	-	-	-	GRASP
rs2106727	rs2106727	G	A	rs4410790	C	T	0.97082	0.99154	Habitual caffeine consumption caffeinated coffee intake	Cornelis MC	21490707	European	NA	NA	1.4e-29	47431	-	-	-	GRASP
rs6968865	rs6968865	A	T	rs4410790	T	C	0.9875	1	Habitual caffeine consumption female	Cornelis MC	21490707	European	NA	NA	2.4e-16	47431	-	-	-	GRASP
rs2106727	rs2106727	G	A	rs4410790	C	T	0.97082	0.99154	Habitual caffeine consumption female	Cornelis MC	21490707	European	NA	NA	2.4e-16	47431	-	-	-	GRASP
rs6968865	rs6968865	A	T	rs4410790	T	C	0.9875	1	Habitual caffeine consumption never smokers	Cornelis MC	21490707	European	NA	NA	1.8e-14	47431	-	-	-	GRASP
rs2106727	rs2106727	G	A	rs4410790	C	T	0.97082	0.99154	Habitual caffeine consumption never smokers	Cornelis MC	21490707	European	NA	NA	1.8e-14	47431	-	-	-	GRASP
rs514659	rs514659	A	C	chr9:136143372	C	T	1	1	Haemorrhoids	Neale B	UKBB	European	0.002267	0.0004028	1.815e-08	337199	8190	329009	1	Neale-B_UKBB_EUR_2017
rs514659	rs514659	A	C	chr9:136144427	T	C	1	1	Haemorrhoids	Neale B	UKBB	European	0.002267	0.0004028	1.816e-08	337199	8190	329009	1	Neale-B_UKBB_EUR_2017
rs514659	rs514659	A	C	chr9:136144873	C	T	1	1	Haemorrhoids	Neale B	UKBB	European	0.002267	0.0004028	1.817e-08	337199	8190	329009	1	Neale-B_UKBB_EUR_2017
rs199442	rs199442	A	G	rs199442	A	G	1	1	Hair or balding pattern: pattern 2	Neale B	UKBB	European	0.01024	0.00177	7.367e-09	154988	35563	119425	1	Neale-B_UKBB_EUR_2017
rs199442	rs199442	A	G	rs199449	A	G	1	1	Hair or balding pattern: pattern 2	Neale B	UKBB	European	0.01028	0.00177	6.368e-09	154988	35563	119425	1	Neale-B_UKBB_EUR_2017
rs199442	rs199442	A	G	rs199444	C	T	1	1	Hair or balding pattern: pattern 2	Neale B	UKBB	European	0.01025	0.00177	7.08e-09	154988	35563	119425	1	Neale-B_UKBB_EUR_2017
rs199442	rs199442	A	G	rs199531	C	T	0.99479	1	Hair or balding pattern: pattern 2	Neale B	UKBB	European	0.01019	0.001763	7.436e-09	154988	35563	119425	1	Neale-B_UKBB_EUR_2017
rs199442	rs199442	A	G	rs199437	A	T	0.98963	1	Hair or balding pattern: pattern 2	Neale B	UKBB	European	0.01025	0.001769	6.823e-09	154988	35563	119425	1	Neale-B_UKBB_EUR_2017
rs7496293	rs7496293	C	T	rs7496293	C	T	1	1	Hair or balding pattern: pattern 2	Neale B	UKBB	European	-0.008409	0.001528	3.739e-08	154988	35563	119425	1	Neale-B_UKBB_EUR_2017
rs7496293	rs7496293	C	T	rs11858471	T	A	0.94187	1	Hair or balding pattern: pattern 2	Neale B	UKBB	European	-0.00826	0.001514	4.927e-08	154988	35563	119425	1	Neale-B_UKBB_EUR_2017
rs7496293	rs7496293	C	T	rs12914625	C	T	0.94187	1	Hair or balding pattern: pattern 2	Neale B	UKBB	European	-0.008303	0.001515	4.216e-08	154988	35563	119425	1	Neale-B_UKBB_EUR_2017
rs7496293	rs7496293	C	T	rs4774902	A	C	0.93811	1	Hair or balding pattern: pattern 2	Neale B	UKBB	European	-0.008454	0.001515	2.415e-08	154988	35563	119425	1	Neale-B_UKBB_EUR_2017
rs374952396	rs374952396	G	T	rs183211	A	G	0.91665	0.9947	Hair or balding pattern: pattern 2	Neale B	UKBB	European	0.01027	0.001768	6.333e-09	154988	35563	119425	1	Neale-B_UKBB_EUR_2017
rs374952396	rs374952396	G	T	chr17:44781143	C	A	0.91652	0.98949	Hair or balding pattern: pattern 2	Neale B	UKBB	European	0.01011	0.001765	9.95e-09	154988	35563	119425	1	Neale-B_UKBB_EUR_2017
rs374952396	rs374952396	G	T	rs77819282	A	G	0.91208	1	Hair or balding pattern: pattern 2	Neale B	UKBB	European	0.01035	0.001773	5.339e-09	154988	35563	119425	1	Neale-B_UKBB_EUR_2017
rs17652520	rs17652520	A	G	rs17652520	A	G	1	1	Hair or balding pattern: pattern 3	Neale B	UKBB	European	-0.01706	0.001891	1.857e-19	154988	41584	113404	1	Neale-B_UKBB_EUR_2017
rs17652520	rs17652520	A	G	rs17650860	A	G	0.98389	1	Hair or balding pattern: pattern 3	Neale B	UKBB	European	-0.01739	0.001905	7.087e-20	154988	41584	113404	1	Neale-B_UKBB_EUR_2017
rs17652520	rs17652520	A	G	rs62063282	A	G	0.98389	1	Hair or balding pattern: pattern 3	Neale B	UKBB	European	-0.01731	0.001901	8.538e-20	154988	41584	113404	1	Neale-B_UKBB_EUR_2017
rs17652520	rs17652520	A	G	rs17650872	T	G	0.98389	1	Hair or balding pattern: pattern 3	Neale B	UKBB	European	-0.01726	0.001901	1.062e-19	154988	41584	113404	1	Neale-B_UKBB_EUR_2017
rs17652520	rs17652520	A	G	rs17650901	G	A	0.98389	1	Hair or balding pattern: pattern 3	Neale B	UKBB	European	-0.01727	0.0019	1.022e-19	154988	41584	113404	1	Neale-B_UKBB_EUR_2017
rs2532387	rs2532387	T	G	rs62060842	A	T	0.96215	1	Hair or balding pattern: pattern 3	Neale B	UKBB	European	-0.01726	0.0019	1.05e-19	154988	41584	113404	1	Neale-B_UKBB_EUR_2017
rs2532387	rs2532387	T	G	rs3912060	T	C	0.96215	1	Hair or balding pattern: pattern 3	Neale B	UKBB	European	-0.01728	0.0019	9.826e-20	154988	41584	113404	1	Neale-B_UKBB_EUR_2017
rs2532387	rs2532387	T	G	rs17576954	C	T	0.96215	1	Hair or balding pattern: pattern 3	Neale B	UKBB	European	-0.01746	0.0019	4.084e-20	154988	41584	113404	1	Neale-B_UKBB_EUR_2017
rs199442	rs199442	A	G	rs199442	A	G	1	1	Hair or balding pattern: pattern 3	Neale B	UKBB	European	-0.01675	0.001865	2.713e-19	154988	41584	113404	1	Neale-B_UKBB_EUR_2017
rs199442	rs199442	A	G	rs199449	A	G	1	1	Hair or balding pattern: pattern 3	Neale B	UKBB	European	-0.01675	0.001865	2.745e-19	154988	41584	113404	1	Neale-B_UKBB_EUR_2017
rs199442	rs199442	A	G	rs199444	C	T	1	1	Hair or balding pattern: pattern 3	Neale B	UKBB	European	-0.01675	0.001865	2.701e-19	154988	41584	113404	1	Neale-B_UKBB_EUR_2017
rs199442	rs199442	A	G	rs199531	C	T	0.99479	1	Hair or balding pattern: pattern 3	Neale B	UKBB	European	-0.0166	0.001858	4.02e-19	154988	41584	113404	1	Neale-B_UKBB_EUR_2017
rs199442	rs199442	A	G	rs199437	A	T	0.98963	1	Hair or balding pattern: pattern 3	Neale B	UKBB	European	-0.01683	0.001864	1.694e-19	154988	41584	113404	1	Neale-B_UKBB_EUR_2017
rs2732631	rs2732631	G	T	rs11079733	T	A	0.97866	1	Hair or balding pattern: pattern 3	Neale B	UKBB	European	0.01747	0.001926	1.16e-19	154988	41584	113404	1	Neale-B_UKBB_EUR_2017
rs2243967	rs2243967	C	T	rs62073157	A	G	0.96236	1	Hair or balding pattern: pattern 3	Neale B	UKBB	European	-0.0177	0.001929	4.636e-20	154988	41584	113404	1	Neale-B_UKBB_EUR_2017
rs62063281	rs62063281	A	G	rs62063281	A	G	1	1	Hair or balding pattern: pattern 3	Neale B	UKBB	European	0.01714	0.001915	3.502e-19	154988	41584	113404	1	Neale-B_UKBB_EUR_2017
rs62063281	rs62063281	A	G	rs17650860	G	A	0.98377	0.99455	Hair or balding pattern: pattern 3	Neale B	UKBB	European	0.01739	0.001905	7.087e-20	154988	41584	113404	1	Neale-B_UKBB_EUR_2017
rs62063281	rs62063281	A	G	rs62063282	G	A	0.98377	0.99455	Hair or balding pattern: pattern 3	Neale B	UKBB	European	0.01731	0.001901	8.538e-20	154988	41584	113404	1	Neale-B_UKBB_EUR_2017
rs62063281	rs62063281	A	G	rs17650872	G	T	0.98377	0.99455	Hair or balding pattern: pattern 3	Neale B	UKBB	European	0.01726	0.001901	1.062e-19	154988	41584	113404	1	Neale-B_UKBB_EUR_2017
rs62063281	rs62063281	A	G	rs17650901	A	G	0.98377	0.99455	Hair or balding pattern: pattern 3	Neale B	UKBB	European	0.01727	0.0019	1.022e-19	154988	41584	113404	1	Neale-B_UKBB_EUR_2017
rs17690703	rs17690703	C	T	rs17690703	C	T	1	1	Hair or balding pattern: pattern 3	Neale B	UKBB	European	0.01293	0.001799	6.54e-13	154988	41584	113404	1	Neale-B_UKBB_EUR_2017
rs17690703	rs17690703	C	T	rs58089049	C	T	0.89577	0.9747	Hair or balding pattern: pattern 3	Neale B	UKBB	European	0.01284	0.00179	7.203e-13	154988	41584	113404	1	Neale-B_UKBB_EUR_2017
rs17690703	rs17690703	C	T	rs1358071	A	C	0.88702	0.9746	Hair or balding pattern: pattern 3	Neale B	UKBB	European	0.0129	0.001789	5.589e-13	154988	41584	113404	1	Neale-B_UKBB_EUR_2017
rs17690703	rs17690703	C	T	rs7207400	T	C	0.8827	0.97462	Hair or balding pattern: pattern 3	Neale B	UKBB	European	0.01295	0.001789	4.423e-13	154988	41584	113404	1	Neale-B_UKBB_EUR_2017
rs80028338	rs80028338	A	C	rs80028338	A	C	1	1	Hair or balding pattern: pattern 3	Neale B	UKBB	European	0.01843	0.002021	7.742e-20	154988	41584	113404	1	Neale-B_UKBB_EUR_2017
rs80028338	rs80028338	A	C	rs17650860	G	A	1	1	Hair or balding pattern: pattern 3	Neale B	UKBB	European	0.01739	0.001905	7.087e-20	154988	41584	113404	1	Neale-B_UKBB_EUR_2017
rs80028338	rs80028338	A	C	rs62063282	G	A	1	1	Hair or balding pattern: pattern 3	Neale B	UKBB	European	0.01731	0.001901	8.538e-20	154988	41584	113404	1	Neale-B_UKBB_EUR_2017
rs80028338	rs80028338	A	C	rs17650872	G	T	1	1	Hair or balding pattern: pattern 3	Neale B	UKBB	European	0.01726	0.001901	1.062e-19	154988	41584	113404	1	Neale-B_UKBB_EUR_2017
rs80028338	rs80028338	A	C	rs17650901	A	G	1	1	Hair or balding pattern: pattern 3	Neale B	UKBB	European	0.01727	0.0019	1.022e-19	154988	41584	113404	1	Neale-B_UKBB_EUR_2017
rs4630591	rs4630591	C	T	rs4630591	C	T	1	1	Hair or balding pattern: pattern 3	Neale B	UKBB	European	0.01765	0.001982	5.497e-19	154988	41584	113404	1	Neale-B_UKBB_EUR_2017
rs4630591	rs4630591	C	T	rs113434679	C	A	0.9109	0.96906	Hair or balding pattern: pattern 3	Neale B	UKBB	European	0.01727	0.002006	7.38e-18	154988	41584	113404	1	Neale-B_UKBB_EUR_2017
rs4630591	rs4630591	C	T	rs56214516	A	C	0.88748	0.96844	Hair or balding pattern: pattern 3	Neale B	UKBB	European	0.01677	0.002011	7.592e-17	154988	41584	113404	1	Neale-B_UKBB_EUR_2017
rs4630591	rs4630591	C	T	rs4327090	A	G	0.88219	0.95074	Hair or balding pattern: pattern 3	Neale B	UKBB	European	0.0165	0.002014	2.553e-16	154988	41584	113404	1	Neale-B_UKBB_EUR_2017
rs374952396	rs374952396	G	T	rs183211	A	G	0.91665	0.9947	Hair or balding pattern: pattern 3	Neale B	UKBB	European	-0.01682	0.001863	1.801e-19	154988	41584	113404	1	Neale-B_UKBB_EUR_2017
rs374952396	rs374952396	G	T	chr17:44781143	C	A	0.91652	0.98949	Hair or balding pattern: pattern 3	Neale B	UKBB	European	-0.01677	0.001859	1.947e-19	154988	41584	113404	1	Neale-B_UKBB_EUR_2017
rs374952396	rs374952396	G	T	rs77819282	A	G	0.91208	1	Hair or balding pattern: pattern 3	Neale B	UKBB	European	-0.01691	0.001868	1.366e-19	154988	41584	113404	1	Neale-B_UKBB_EUR_2017
rs117300236	rs117300236	A	G	rs117300236	A	G	1	1	Hair or balding pattern: pattern 3	Neale B	UKBB	European	-0.01565	0.001906	2.185e-16	154988	41584	113404	1	Neale-B_UKBB_EUR_2017
rs12531914	rs12531914	A	G	rs12531914	A	G	1	1	Hair or balding pattern: pattern 4	Neale B	UKBB	European	-0.01093	0.001564	2.739e-12	154988	28389	126599	1	Neale-B_UKBB_EUR_2017
rs12531914	rs12531914	A	G	rs36070993	C	A	0.97391	1	Hair or balding pattern: pattern 4	Neale B	UKBB	European	-0.01072	0.001569	8.348e-12	154988	28389	126599	1	Neale-B_UKBB_EUR_2017
rs12531914	rs12531914	A	G	rs36017873	C	T	0.97391	1	Hair or balding pattern: pattern 4	Neale B	UKBB	European	-0.01072	0.001569	8.549e-12	154988	28389	126599	1	Neale-B_UKBB_EUR_2017
rs12531914	rs12531914	A	G	rs10950191	C	A	0.97391	1	Hair or balding pattern: pattern 4	Neale B	UKBB	European	-0.01075	0.001571	7.867e-12	154988	28389	126599	1	Neale-B_UKBB_EUR_2017
rs12531914	rs12531914	A	G	rs12669765	A	G	0.97391	1	Hair or balding pattern: pattern 4	Neale B	UKBB	European	-0.01074	0.001571	8.07e-12	154988	28389	126599	1	Neale-B_UKBB_EUR_2017
rs17652520	rs17652520	A	G	rs17652520	A	G	1	1	Hair or balding pattern: pattern 4	Neale B	UKBB	European	-0.02588	0.00165	2.18e-55	154988	28389	126599	1	Neale-B_UKBB_EUR_2017
rs17652520	rs17652520	A	G	rs17650860	A	G	0.98389	1	Hair or balding pattern: pattern 4	Neale B	UKBB	European	-0.02618	0.001662	8.249e-56	154988	28389	126599	1	Neale-B_UKBB_EUR_2017
rs17652520	rs17652520	A	G	rs62063282	A	G	0.98389	1	Hair or balding pattern: pattern 4	Neale B	UKBB	European	-0.02597	0.001659	3.451e-55	154988	28389	126599	1	Neale-B_UKBB_EUR_2017
rs17652520	rs17652520	A	G	rs17650872	T	G	0.98389	1	Hair or balding pattern: pattern 4	Neale B	UKBB	European	-0.02604	0.001658	1.542e-55	154988	28389	126599	1	Neale-B_UKBB_EUR_2017
rs17652520	rs17652520	A	G	rs17650901	G	A	0.98389	1	Hair or balding pattern: pattern 4	Neale B	UKBB	European	-0.02604	0.001658	1.566e-55	154988	28389	126599	1	Neale-B_UKBB_EUR_2017
rs2532387	rs2532387	T	G	rs62060842	A	T	0.96215	1	Hair or balding pattern: pattern 4	Neale B	UKBB	European	-0.02608	0.001658	9.653e-56	154988	28389	126599	1	Neale-B_UKBB_EUR_2017
rs2532387	rs2532387	T	G	rs3912060	T	C	0.96215	1	Hair or balding pattern: pattern 4	Neale B	UKBB	European	-0.02607	0.001658	1.144e-55	154988	28389	126599	1	Neale-B_UKBB_EUR_2017
rs2532387	rs2532387	T	G	rs17576954	C	T	0.96215	1	Hair or balding pattern: pattern 4	Neale B	UKBB	European	-0.02608	0.001658	1.048e-55	154988	28389	126599	1	Neale-B_UKBB_EUR_2017
rs199442	rs199442	A	G	rs199442	A	G	1	1	Hair or balding pattern: pattern 4	Neale B	UKBB	European	-0.02512	0.001627	1.01e-53	154988	28389	126599	1	Neale-B_UKBB_EUR_2017
rs199442	rs199442	A	G	rs199449	A	G	1	1	Hair or balding pattern: pattern 4	Neale B	UKBB	European	-0.02521	0.001627	4.462e-54	154988	28389	126599	1	Neale-B_UKBB_EUR_2017
rs199442	rs199442	A	G	rs199444	C	T	1	1	Hair or balding pattern: pattern 4	Neale B	UKBB	European	-0.02513	0.001627	8.798e-54	154988	28389	126599	1	Neale-B_UKBB_EUR_2017
rs199442	rs199442	A	G	rs199531	C	T	0.99479	1	Hair or balding pattern: pattern 4	Neale B	UKBB	European	-0.02488	0.001621	4.014e-53	154988	28389	126599	1	Neale-B_UKBB_EUR_2017
rs199442	rs199442	A	G	rs199437	A	T	0.98963	1	Hair or balding pattern: pattern 4	Neale B	UKBB	European	-0.02514	0.001626	7.017e-54	154988	28389	126599	1	Neale-B_UKBB_EUR_2017
rs2732631	rs2732631	G	T	rs11079733	T	A	0.97866	1	Hair or balding pattern: pattern 4	Neale B	UKBB	European	0.02686	0.00168	1.762e-57	154988	28389	126599	1	Neale-B_UKBB_EUR_2017
rs174594	rs174594	C	A	rs174594	C	A	1	1	Hair or balding pattern: pattern 4	Neale B	UKBB	European	-0.008077	0.00144	2.053e-08	154988	28389	126599	1	Neale-B_UKBB_EUR_2017
rs174594	rs174594	C	A	rs174592	G	A	0.97095	0.9915	Hair or balding pattern: pattern 4	Neale B	UKBB	European	-0.00794	0.00144	3.554e-08	154988	28389	126599	1	Neale-B_UKBB_EUR_2017
rs174594	rs174594	C	A	rs174599	C	G	0.96684	0.9915	Hair or balding pattern: pattern 4	Neale B	UKBB	European	-0.008142	0.001438	1.489e-08	154988	28389	126599	1	Neale-B_UKBB_EUR_2017
rs174594	rs174594	C	A	rs174601	T	C	0.95862	0.9832	Hair or balding pattern: pattern 4	Neale B	UKBB	European	-0.008055	0.001435	1.997e-08	154988	28389	126599	1	Neale-B_UKBB_EUR_2017
rs174594	rs174594	C	A	rs97384	T	C	0.91824	0.96226	Hair or balding pattern: pattern 4	Neale B	UKBB	European	-0.008006	0.001456	3.818e-08	154988	28389	126599	1	Neale-B_UKBB_EUR_2017
rs786272	rs786272	A	G	rs2579022	C	T	0.91246	0.98663	Hair or balding pattern: pattern 4	Neale B	UKBB	European	0.008577	0.001458	4.045e-09	154988	28389	126599	1	Neale-B_UKBB_EUR_2017
rs786272	rs786272	A	G	rs812530	T	G	0.90853	0.98661	Hair or balding pattern: pattern 4	Neale B	UKBB	European	0.008538	0.001458	4.786e-09	154988	28389	126599	1	Neale-B_UKBB_EUR_2017
rs786272	rs786272	A	G	rs786218	G	T	0.90853	0.98661	Hair or balding pattern: pattern 4	Neale B	UKBB	European	0.008544	0.001458	4.694e-09	154988	28389	126599	1	Neale-B_UKBB_EUR_2017
rs3809162	rs3809162	A	G	rs3809162	A	G	1	1	Hair or balding pattern: pattern 4	Neale B	UKBB	European	-0.007818	0.001413	3.131e-08	154988	28389	126599	1	Neale-B_UKBB_EUR_2017
rs3809162	rs3809162	A	G	rs60127327	A	G	0.9958	1	Hair or balding pattern: pattern 4	Neale B	UKBB	European	-0.007735	0.001411	4.218e-08	154988	28389	126599	1	Neale-B_UKBB_EUR_2017
rs3809162	rs3809162	A	G	rs2293602	G	T	0.9958	1	Hair or balding pattern: pattern 4	Neale B	UKBB	European	-0.00772	0.00141	4.367e-08	154988	28389	126599	1	Neale-B_UKBB_EUR_2017
rs3809162	rs3809162	A	G	rs4759349	T	C	0.9958	1	Hair or balding pattern: pattern 4	Neale B	UKBB	European	-0.007703	0.00141	4.688e-08	154988	28389	126599	1	Neale-B_UKBB_EUR_2017
rs2243967	rs2243967	C	T	rs62073157	A	G	0.96236	1	Hair or balding pattern: pattern 4	Neale B	UKBB	European	-0.02707	0.001683	3.77e-58	154988	28389	126599	1	Neale-B_UKBB_EUR_2017
rs62063281	rs62063281	A	G	rs62063281	A	G	1	1	Hair or balding pattern: pattern 4	Neale B	UKBB	European	0.02528	0.001671	1.066e-51	154988	28389	126599	1	Neale-B_UKBB_EUR_2017
rs62063281	rs62063281	A	G	rs17650860	G	A	0.98377	0.99455	Hair or balding pattern: pattern 4	Neale B	UKBB	European	0.02618	0.001662	8.249e-56	154988	28389	126599	1	Neale-B_UKBB_EUR_2017
rs62063281	rs62063281	A	G	rs62063282	G	A	0.98377	0.99455	Hair or balding pattern: pattern 4	Neale B	UKBB	European	0.02597	0.001659	3.451e-55	154988	28389	126599	1	Neale-B_UKBB_EUR_2017
rs62063281	rs62063281	A	G	rs17650872	G	T	0.98377	0.99455	Hair or balding pattern: pattern 4	Neale B	UKBB	European	0.02604	0.001658	1.542e-55	154988	28389	126599	1	Neale-B_UKBB_EUR_2017
rs62063281	rs62063281	A	G	rs17650901	A	G	0.98377	0.99455	Hair or balding pattern: pattern 4	Neale B	UKBB	European	0.02604	0.001658	1.566e-55	154988	28389	126599	1	Neale-B_UKBB_EUR_2017
rs17690703	rs17690703	C	T	rs17690703	C	T	1	1	Hair or balding pattern: pattern 4	Neale B	UKBB	European	0.02187	0.00157	4.104e-44	154988	28389	126599	1	Neale-B_UKBB_EUR_2017
rs17690703	rs17690703	C	T	rs58089049	C	T	0.89577	0.9747	Hair or balding pattern: pattern 4	Neale B	UKBB	European	0.02141	0.001562	9.622e-43	154988	28389	126599	1	Neale-B_UKBB_EUR_2017
rs17690703	rs17690703	C	T	rs1358071	A	C	0.88702	0.9746	Hair or balding pattern: pattern 4	Neale B	UKBB	European	0.02108	0.001561	1.505e-41	154988	28389	126599	1	Neale-B_UKBB_EUR_2017
rs17690703	rs17690703	C	T	rs7207400	T	C	0.8827	0.97462	Hair or balding pattern: pattern 4	Neale B	UKBB	European	0.02094	0.001561	4.979e-41	154988	28389	126599	1	Neale-B_UKBB_EUR_2017
rs80028338	rs80028338	A	C	rs80028338	A	C	1	1	Hair or balding pattern: pattern 4	Neale B	UKBB	European	0.02734	0.001763	3.52e-54	154988	28389	126599	1	Neale-B_UKBB_EUR_2017
rs80028338	rs80028338	A	C	rs17650860	G	A	1	1	Hair or balding pattern: pattern 4	Neale B	UKBB	European	0.02618	0.001662	8.249e-56	154988	28389	126599	1	Neale-B_UKBB_EUR_2017
rs80028338	rs80028338	A	C	rs62063282	G	A	1	1	Hair or balding pattern: pattern 4	Neale B	UKBB	European	0.02597	0.001659	3.451e-55	154988	28389	126599	1	Neale-B_UKBB_EUR_2017
rs80028338	rs80028338	A	C	rs17650872	G	T	1	1	Hair or balding pattern: pattern 4	Neale B	UKBB	European	0.02604	0.001658	1.542e-55	154988	28389	126599	1	Neale-B_UKBB_EUR_2017
rs80028338	rs80028338	A	C	rs17650901	A	G	1	1	Hair or balding pattern: pattern 4	Neale B	UKBB	European	0.02604	0.001658	1.566e-55	154988	28389	126599	1	Neale-B_UKBB_EUR_2017
rs7423637	rs7423637	A	T	rs78809153	A	G	0.96902	0.99547	Hair or balding pattern: pattern 4	Neale B	UKBB	European	0.008267	0.001503	3.788e-08	154988	28389	126599	1	Neale-B_UKBB_EUR_2017
rs7423637	rs7423637	A	T	rs13384504	C	T	0.96902	0.99547	Hair or balding pattern: pattern 4	Neale B	UKBB	European	0.008194	0.001503	4.999e-08	154988	28389	126599	1	Neale-B_UKBB_EUR_2017
rs7423637	rs7423637	A	T	rs12995180	A	G	0.96902	0.99547	Hair or balding pattern: pattern 4	Neale B	UKBB	European	0.008241	0.001503	4.189e-08	154988	28389	126599	1	Neale-B_UKBB_EUR_2017
rs4630591	rs4630591	C	T	rs4630591	C	T	1	1	Hair or balding pattern: pattern 4	Neale B	UKBB	European	0.02505	0.00173	1.729e-47	154988	28389	126599	1	Neale-B_UKBB_EUR_2017
rs4630591	rs4630591	C	T	rs113434679	C	A	0.9109	0.96906	Hair or balding pattern: pattern 4	Neale B	UKBB	European	0.02529	0.00175	2.812e-47	154988	28389	126599	1	Neale-B_UKBB_EUR_2017
rs4630591	rs4630591	C	T	rs56214516	A	C	0.88748	0.96844	Hair or balding pattern: pattern 4	Neale B	UKBB	European	0.02504	0.001755	3.497e-46	154988	28389	126599	1	Neale-B_UKBB_EUR_2017
rs4630591	rs4630591	C	T	rs4327090	A	G	0.88219	0.95074	Hair or balding pattern: pattern 4	Neale B	UKBB	European	0.02552	0.001757	8.973e-48	154988	28389	126599	1	Neale-B_UKBB_EUR_2017
rs374952396	rs374952396	G	T	rs183211	A	G	0.91665	0.9947	Hair or balding pattern: pattern 4	Neale B	UKBB	European	-0.02515	0.001626	6.206e-54	154988	28389	126599	1	Neale-B_UKBB_EUR_2017
rs374952396	rs374952396	G	T	chr17:44781143	C	A	0.91652	0.98949	Hair or balding pattern: pattern 4	Neale B	UKBB	European	-0.025	0.001622	1.583e-53	154988	28389	126599	1	Neale-B_UKBB_EUR_2017
rs374952396	rs374952396	G	T	rs77819282	A	G	0.91208	1	Hair or balding pattern: pattern 4	Neale B	UKBB	European	-0.02524	0.00163	4.804e-54	154988	28389	126599	1	Neale-B_UKBB_EUR_2017
rs117300236	rs117300236	A	G	rs117300236	A	G	1	1	Hair or balding pattern: pattern 4	Neale B	UKBB	European	-0.02522	0.001663	6.317e-52	154988	28389	126599	1	Neale-B_UKBB_EUR_2017
rs726610	rs726610	C	T	rs726610	C	T	1	1	Hand grip strength left	Neale B	UKBB	European	0.01074	0.001836	4.908e-09	335821	0	335821	1	Neale-B_UKBB_EUR_2017
rs726610	rs726610	C	T	rs12629607	T	C	1	1	Hand grip strength left	Neale B	UKBB	European	0.01084	0.001835	3.444e-09	335821	0	335821	1	Neale-B_UKBB_EUR_2017
rs726610	rs726610	C	T	rs7652683	T	C	1	1	Hand grip strength left	Neale B	UKBB	European	0.01097	0.001835	2.269e-09	335821	0	335821	1	Neale-B_UKBB_EUR_2017
rs726610	rs726610	C	T	rs7652808	T	G	1	1	Hand grip strength left	Neale B	UKBB	European	0.01102	0.001835	1.915e-09	335821	0	335821	1	Neale-B_UKBB_EUR_2017
rs17652520	rs17652520	A	G	rs17652520	A	G	1	1	Hand grip strength left	Neale B	UKBB	European	-0.0141	0.00208	1.214e-11	335821	0	335821	1	Neale-B_UKBB_EUR_2017
rs17652520	rs17652520	A	G	rs17650860	A	G	0.98389	1	Hand grip strength left	Neale B	UKBB	European	-0.01454	0.002096	4.002e-12	335821	0	335821	1	Neale-B_UKBB_EUR_2017
rs17652520	rs17652520	A	G	rs62063282	A	G	0.98389	1	Hand grip strength left	Neale B	UKBB	European	-0.01453	0.002091	3.687e-12	335821	0	335821	1	Neale-B_UKBB_EUR_2017
rs17652520	rs17652520	A	G	rs17650872	T	G	0.98389	1	Hand grip strength left	Neale B	UKBB	European	-0.01453	0.002091	3.595e-12	335821	0	335821	1	Neale-B_UKBB_EUR_2017
rs17652520	rs17652520	A	G	rs17650901	G	A	0.98389	1	Hand grip strength left	Neale B	UKBB	European	-0.01453	0.00209	3.578e-12	335821	0	335821	1	Neale-B_UKBB_EUR_2017
rs2163971	rs2163971	T	C	rs2163971	T	C	1	1	Hand grip strength left	Neale B	UKBB	European	0.009657	0.00177	4.852e-08	335821	0	335821	1	Neale-B_UKBB_EUR_2017
rs2532387	rs2532387	T	G	rs62060842	A	T	0.96215	1	Hand grip strength left	Neale B	UKBB	European	-0.01452	0.002089	3.645e-12	335821	0	335821	1	Neale-B_UKBB_EUR_2017
rs2532387	rs2532387	T	G	rs3912060	T	C	0.96215	1	Hand grip strength left	Neale B	UKBB	European	-0.01452	0.00209	3.765e-12	335821	0	335821	1	Neale-B_UKBB_EUR_2017
rs2532387	rs2532387	T	G	rs17576954	C	T	0.96215	1	Hand grip strength left	Neale B	UKBB	European	-0.01454	0.00209	3.496e-12	335821	0	335821	1	Neale-B_UKBB_EUR_2017
rs199442	rs199442	A	G	rs199442	A	G	1	1	Hand grip strength left	Neale B	UKBB	European	-0.01157	0.002052	1.686e-08	335821	0	335821	1	Neale-B_UKBB_EUR_2017
rs199442	rs199442	A	G	rs199449	A	G	1	1	Hand grip strength left	Neale B	UKBB	European	-0.01165	0.002052	1.36e-08	335821	0	335821	1	Neale-B_UKBB_EUR_2017
rs199442	rs199442	A	G	rs199444	C	T	1	1	Hand grip strength left	Neale B	UKBB	European	-0.01158	0.002052	1.652e-08	335821	0	335821	1	Neale-B_UKBB_EUR_2017
rs199442	rs199442	A	G	rs199531	C	T	0.99479	1	Hand grip strength left	Neale B	UKBB	European	-0.0114	0.002045	2.487e-08	335821	0	335821	1	Neale-B_UKBB_EUR_2017
rs199442	rs199442	A	G	rs199437	A	T	0.98963	1	Hand grip strength left	Neale B	UKBB	European	-0.0116	0.00205	1.546e-08	335821	0	335821	1	Neale-B_UKBB_EUR_2017
rs13107325	rs13107325	T	C	rs13107325	T	C	1	1	Hand grip strength left	Neale B	UKBB	European	-0.02788	0.003334	6.103e-17	335821	0	335821	1	Neale-B_UKBB_EUR_2017
rs13107325	rs13107325	T	C	rs13135092	G	A	0.92421	1	Hand grip strength left	Neale B	UKBB	European	-0.02601	0.00319	3.495e-16	335821	0	335821	1	Neale-B_UKBB_EUR_2017
rs13107325	rs13107325	T	C	rs35225200	C	A	0.84813	1	Hand grip strength left	Neale B	UKBB	European	-0.02684	0.003272	2.319e-16	335821	0	335821	1	Neale-B_UKBB_EUR_2017
rs13107325	rs13107325	T	C	rs35518360	T	A	0.84813	1	Hand grip strength left	Neale B	UKBB	European	-0.0266	0.003266	3.845e-16	335821	0	335821	1	Neale-B_UKBB_EUR_2017
rs13135092	rs13135092	A	G	rs13135092	A	G	1	1	Hand grip strength left	Neale B	UKBB	European	0.02601	0.00319	3.495e-16	335821	0	335821	1	Neale-B_UKBB_EUR_2017
rs13135092	rs13135092	A	G	rs13107325	C	T	0.92421	1	Hand grip strength left	Neale B	UKBB	European	0.02788	0.003334	6.103e-17	335821	0	335821	1	Neale-B_UKBB_EUR_2017
rs13135092	rs13135092	A	G	rs35225200	A	C	0.91769	1	Hand grip strength left	Neale B	UKBB	European	0.02684	0.003272	2.319e-16	335821	0	335821	1	Neale-B_UKBB_EUR_2017
rs13135092	rs13135092	A	G	rs35518360	A	T	0.91769	1	Hand grip strength left	Neale B	UKBB	European	0.0266	0.003266	3.845e-16	335821	0	335821	1	Neale-B_UKBB_EUR_2017
rs2732631	rs2732631	G	T	rs11079733	T	A	0.97866	1	Hand grip strength left	Neale B	UKBB	European	0.01456	0.002117	6.256e-12	335821	0	335821	1	Neale-B_UKBB_EUR_2017
rs200739311	rs200739311	C	T	rs34495106	G	A	0.84994	0.94769	Hand grip strength left	Neale B	UKBB	European	-0.01059	0.001831	7.445e-09	335821	0	335821	1	Neale-B_UKBB_EUR_2017
rs200739311	rs200739311	C	T	rs6788098	T	A	0.84601	0.94348	Hand grip strength left	Neale B	UKBB	European	-0.01053	0.001812	6.242e-09	335821	0	335821	1	Neale-B_UKBB_EUR_2017
rs12419507	rs12419507	A	G	rs12419507	A	G	1	1	Hand grip strength left	Neale B	UKBB	European	-0.01231	0.001782	5.064e-12	335821	0	335821	1	Neale-B_UKBB_EUR_2017
rs12419507	rs12419507	A	G	rs11039324	A	G	1	1	Hand grip strength left	Neale B	UKBB	European	-0.01223	0.001783	6.899e-12	335821	0	335821	1	Neale-B_UKBB_EUR_2017
rs12419507	rs12419507	A	G	rs59360790	C	T	1	1	Hand grip strength left	Neale B	UKBB	European	-0.01227	0.001783	5.832e-12	335821	0	335821	1	Neale-B_UKBB_EUR_2017
rs12419507	rs12419507	A	G	rs12798028	T	C	0.97168	0.98775	Hand grip strength left	Neale B	UKBB	European	-0.01198	0.001779	1.625e-11	335821	0	335821	1	Neale-B_UKBB_EUR_2017
rs58889493	rs58889493	A	T	rs58889493	A	T	1	1	Hand grip strength left	Neale B	UKBB	European	-0.01057	0.001815	5.675e-09	335821	0	335821	1	Neale-B_UKBB_EUR_2017
rs58889493	rs58889493	A	T	rs62250714	A	G	1	1	Hand grip strength left	Neale B	UKBB	European	-0.01016	0.001813	2.137e-08	335821	0	335821	1	Neale-B_UKBB_EUR_2017
rs58889493	rs58889493	A	T	rs62250715	A	G	1	1	Hand grip strength left	Neale B	UKBB	European	-0.01015	0.001813	2.145e-08	335821	0	335821	1	Neale-B_UKBB_EUR_2017
rs58889493	rs58889493	A	T	rs1368750	C	T	1	1	Hand grip strength left	Neale B	UKBB	European	-0.01029	0.001812	1.357e-08	335821	0	335821	1	Neale-B_UKBB_EUR_2017
rs58889493	rs58889493	A	T	rs1155666	C	T	1	1	Hand grip strength left	Neale B	UKBB	European	-0.01029	0.001812	1.355e-08	335821	0	335821	1	Neale-B_UKBB_EUR_2017
rs7652808	rs7652808	G	T	rs7652808	G	T	1	1	Hand grip strength left	Neale B	UKBB	European	-0.01102	0.001835	1.915e-09	335821	0	335821	1	Neale-B_UKBB_EUR_2017
rs7652808	rs7652808	G	T	rs726610	T	C	1	1	Hand grip strength left	Neale B	UKBB	European	-0.01074	0.001836	4.908e-09	335821	0	335821	1	Neale-B_UKBB_EUR_2017
rs7652808	rs7652808	G	T	rs12629607	C	T	1	1	Hand grip strength left	Neale B	UKBB	European	-0.01084	0.001835	3.444e-09	335821	0	335821	1	Neale-B_UKBB_EUR_2017
rs7652808	rs7652808	G	T	rs7652683	C	T	1	1	Hand grip strength left	Neale B	UKBB	European	-0.01097	0.001835	2.269e-09	335821	0	335821	1	Neale-B_UKBB_EUR_2017
rs2243967	rs2243967	C	T	rs62073157	A	G	0.96236	1	Hand grip strength left	Neale B	UKBB	European	-0.01464	0.002121	5.236e-12	335821	0	335821	1	Neale-B_UKBB_EUR_2017
rs17023032	rs17023032	A	C	rs17023032	A	C	1	1	Hand grip strength left	Neale B	UKBB	European	-0.01041	0.001813	9.253e-09	335821	0	335821	1	Neale-B_UKBB_EUR_2017
rs17023032	rs17023032	A	C	rs1449386	G	T	0.99572	1	Hand grip strength left	Neale B	UKBB	European	-0.01029	0.001816	1.459e-08	335821	0	335821	1	Neale-B_UKBB_EUR_2017
rs17023032	rs17023032	A	C	rs12639564	G	A	0.99572	1	Hand grip strength left	Neale B	UKBB	European	-0.01041	0.001816	1.003e-08	335821	0	335821	1	Neale-B_UKBB_EUR_2017
rs17023032	rs17023032	A	C	rs12494446	A	G	0.99572	1	Hand grip strength left	Neale B	UKBB	European	-0.01041	0.001813	9.158e-09	335821	0	335821	1	Neale-B_UKBB_EUR_2017
rs17023032	rs17023032	A	C	rs7617323	T	G	0.99146	0.99572	Hand grip strength left	Neale B	UKBB	European	-0.0105	0.001813	6.902e-09	335821	0	335821	1	Neale-B_UKBB_EUR_2017
rs62063281	rs62063281	A	G	rs62063281	A	G	1	1	Hand grip strength left	Neale B	UKBB	European	0.01443	0.002107	7.368e-12	335821	0	335821	1	Neale-B_UKBB_EUR_2017
rs62063281	rs62063281	A	G	rs17650860	G	A	0.98377	0.99455	Hand grip strength left	Neale B	UKBB	European	0.01454	0.002096	4.002e-12	335821	0	335821	1	Neale-B_UKBB_EUR_2017
rs62063281	rs62063281	A	G	rs62063282	G	A	0.98377	0.99455	Hand grip strength left	Neale B	UKBB	European	0.01453	0.002091	3.687e-12	335821	0	335821	1	Neale-B_UKBB_EUR_2017
rs62063281	rs62063281	A	G	rs17650872	G	T	0.98377	0.99455	Hand grip strength left	Neale B	UKBB	European	0.01453	0.002091	3.595e-12	335821	0	335821	1	Neale-B_UKBB_EUR_2017
rs62063281	rs62063281	A	G	rs17650901	A	G	0.98377	0.99455	Hand grip strength left	Neale B	UKBB	European	0.01453	0.00209	3.578e-12	335821	0	335821	1	Neale-B_UKBB_EUR_2017
rs76084961	rs76084961	G	T	rs62250714	A	G	0.97897	1	Hand grip strength left	Neale B	UKBB	European	-0.01016	0.001813	2.137e-08	335821	0	335821	1	Neale-B_UKBB_EUR_2017
rs76084961	rs76084961	G	T	rs62250715	A	G	0.97897	1	Hand grip strength left	Neale B	UKBB	European	-0.01015	0.001813	2.145e-08	335821	0	335821	1	Neale-B_UKBB_EUR_2017
rs76084961	rs76084961	G	T	rs1368750	C	T	0.97897	1	Hand grip strength left	Neale B	UKBB	European	-0.01029	0.001812	1.357e-08	335821	0	335821	1	Neale-B_UKBB_EUR_2017
rs76084961	rs76084961	G	T	rs1155666	C	T	0.97897	1	Hand grip strength left	Neale B	UKBB	European	-0.01029	0.001812	1.355e-08	335821	0	335821	1	Neale-B_UKBB_EUR_2017
rs17690703	rs17690703	C	T	rs17690703	C	T	1	1	Hand grip strength left	Neale B	UKBB	European	0.01263	0.001978	1.72e-10	335821	0	335821	1	Neale-B_UKBB_EUR_2017
rs17690703	rs17690703	C	T	rs58089049	C	T	0.89577	0.9747	Hand grip strength left	Neale B	UKBB	European	0.01144	0.001967	6.006e-09	335821	0	335821	1	Neale-B_UKBB_EUR_2017
rs17690703	rs17690703	C	T	rs1358071	A	C	0.88702	0.9746	Hand grip strength left	Neale B	UKBB	European	0.01104	0.001966	1.929e-08	335821	0	335821	1	Neale-B_UKBB_EUR_2017
rs17690703	rs17690703	C	T	rs7207400	T	C	0.8827	0.97462	Hand grip strength left	Neale B	UKBB	European	0.01117	0.001965	1.302e-08	335821	0	335821	1	Neale-B_UKBB_EUR_2017
rs12629607	rs12629607	C	T	rs12629607	C	T	1	1	Hand grip strength left	Neale B	UKBB	European	-0.01084	0.001835	3.444e-09	335821	0	335821	1	Neale-B_UKBB_EUR_2017
rs12629607	rs12629607	C	T	rs726610	T	C	1	1	Hand grip strength left	Neale B	UKBB	European	-0.01074	0.001836	4.908e-09	335821	0	335821	1	Neale-B_UKBB_EUR_2017
rs12629607	rs12629607	C	T	rs7652683	C	T	1	1	Hand grip strength left	Neale B	UKBB	European	-0.01097	0.001835	2.269e-09	335821	0	335821	1	Neale-B_UKBB_EUR_2017
rs12629607	rs12629607	C	T	rs7652808	G	T	1	1	Hand grip strength left	Neale B	UKBB	European	-0.01102	0.001835	1.915e-09	335821	0	335821	1	Neale-B_UKBB_EUR_2017
rs80028338	rs80028338	A	C	rs80028338	A	C	1	1	Hand grip strength left	Neale B	UKBB	European	0.01481	0.002222	2.675e-11	335821	0	335821	1	Neale-B_UKBB_EUR_2017
rs80028338	rs80028338	A	C	rs17650860	G	A	1	1	Hand grip strength left	Neale B	UKBB	European	0.01454	0.002096	4.002e-12	335821	0	335821	1	Neale-B_UKBB_EUR_2017
rs80028338	rs80028338	A	C	rs62063282	G	A	1	1	Hand grip strength left	Neale B	UKBB	European	0.01453	0.002091	3.687e-12	335821	0	335821	1	Neale-B_UKBB_EUR_2017
rs80028338	rs80028338	A	C	rs17650872	G	T	1	1	Hand grip strength left	Neale B	UKBB	European	0.01453	0.002091	3.595e-12	335821	0	335821	1	Neale-B_UKBB_EUR_2017
rs80028338	rs80028338	A	C	rs17650901	A	G	1	1	Hand grip strength left	Neale B	UKBB	European	0.01453	0.00209	3.578e-12	335821	0	335821	1	Neale-B_UKBB_EUR_2017
rs7496293	rs7496293	C	T	rs7496293	C	T	1	1	Hand grip strength left	Neale B	UKBB	European	-0.009875	0.001774	2.582e-08	335821	0	335821	1	Neale-B_UKBB_EUR_2017
rs4630591	rs4630591	C	T	rs4630591	C	T	1	1	Hand grip strength left	Neale B	UKBB	European	0.01531	0.002179	2.111e-12	335821	0	335821	1	Neale-B_UKBB_EUR_2017
rs4630591	rs4630591	C	T	rs113434679	C	A	0.9109	0.96906	Hand grip strength left	Neale B	UKBB	European	0.01458	0.002206	3.879e-11	335821	0	335821	1	Neale-B_UKBB_EUR_2017
rs4630591	rs4630591	C	T	rs56214516	A	C	0.88748	0.96844	Hand grip strength left	Neale B	UKBB	European	0.01434	0.002213	9.311e-11	335821	0	335821	1	Neale-B_UKBB_EUR_2017
rs4630591	rs4630591	C	T	rs4327090	A	G	0.88219	0.95074	Hand grip strength left	Neale B	UKBB	European	0.01456	0.002217	5.08e-11	335821	0	335821	1	Neale-B_UKBB_EUR_2017
rs17460541	rs17460541	G	T	rs17460541	G	T	1	1	Hand grip strength left	Neale B	UKBB	European	0.0105	0.001814	7.186e-09	335821	0	335821	1	Neale-B_UKBB_EUR_2017
rs17460541	rs17460541	G	T	rs62250714	G	A	1	1	Hand grip strength left	Neale B	UKBB	European	0.01016	0.001813	2.137e-08	335821	0	335821	1	Neale-B_UKBB_EUR_2017
rs17460541	rs17460541	G	T	rs62250715	G	A	1	1	Hand grip strength left	Neale B	UKBB	European	0.01015	0.001813	2.145e-08	335821	0	335821	1	Neale-B_UKBB_EUR_2017
rs17460541	rs17460541	G	T	rs1368750	T	C	1	1	Hand grip strength left	Neale B	UKBB	European	0.01029	0.001812	1.357e-08	335821	0	335821	1	Neale-B_UKBB_EUR_2017
rs17460541	rs17460541	G	T	rs1155666	T	C	1	1	Hand grip strength left	Neale B	UKBB	European	0.01029	0.001812	1.355e-08	335821	0	335821	1	Neale-B_UKBB_EUR_2017
rs1375566	rs1375566	G	A	rs1375566	G	A	1	1	Hand grip strength left	Neale B	UKBB	European	0.01037	0.001817	1.14e-08	335821	0	335821	1	Neale-B_UKBB_EUR_2017
rs1375566	rs1375566	G	A	rs7617323	G	T	1	1	Hand grip strength left	Neale B	UKBB	European	0.0105	0.001813	6.902e-09	335821	0	335821	1	Neale-B_UKBB_EUR_2017
rs1375566	rs1375566	G	A	rs62250501	C	G	1	1	Hand grip strength left	Neale B	UKBB	European	0.01045	0.001813	8.263e-09	335821	0	335821	1	Neale-B_UKBB_EUR_2017
rs1375566	rs1375566	G	A	rs1449386	T	G	0.99572	1	Hand grip strength left	Neale B	UKBB	European	0.01029	0.001816	1.459e-08	335821	0	335821	1	Neale-B_UKBB_EUR_2017
rs12637791	rs12637791	G	T	rs12637791	G	T	1	1	Hand grip strength left	Neale B	UKBB	European	-0.01086	0.001834	3.166e-09	335821	0	335821	1	Neale-B_UKBB_EUR_2017
rs12637791	rs12637791	G	T	rs2875907	G	A	1	1	Hand grip strength left	Neale B	UKBB	European	-0.01097	0.001834	2.237e-09	335821	0	335821	1	Neale-B_UKBB_EUR_2017
rs12637791	rs12637791	G	T	rs11127893	T	C	1	1	Hand grip strength left	Neale B	UKBB	European	-0.01094	0.001834	2.404e-09	335821	0	335821	1	Neale-B_UKBB_EUR_2017
rs12637791	rs12637791	G	T	rs1813696	G	A	1	1	Hand grip strength left	Neale B	UKBB	European	-0.01094	0.001834	2.451e-09	335821	0	335821	1	Neale-B_UKBB_EUR_2017
rs12637791	rs12637791	G	T	rs2077839	T	C	1	1	Hand grip strength left	Neale B	UKBB	European	-0.01096	0.001834	2.264e-09	335821	0	335821	1	Neale-B_UKBB_EUR_2017
rs66632973	rs66632973	A	T	rs62250714	G	A	1	1	Hand grip strength left	Neale B	UKBB	European	0.01016	0.001813	2.137e-08	335821	0	335821	1	Neale-B_UKBB_EUR_2017
rs66632973	rs66632973	A	T	rs62250715	G	A	1	1	Hand grip strength left	Neale B	UKBB	European	0.01015	0.001813	2.145e-08	335821	0	335821	1	Neale-B_UKBB_EUR_2017
rs66632973	rs66632973	A	T	rs1368750	T	C	1	1	Hand grip strength left	Neale B	UKBB	European	0.01029	0.001812	1.357e-08	335821	0	335821	1	Neale-B_UKBB_EUR_2017
rs66632973	rs66632973	A	T	rs1155666	T	C	1	1	Hand grip strength left	Neale B	UKBB	European	0.01029	0.001812	1.355e-08	335821	0	335821	1	Neale-B_UKBB_EUR_2017
rs4347883	rs4347883	C	T	rs6737767	C	G	0.95199	0.9876	Hand grip strength left	Neale B	UKBB	European	-0.009796	0.001769	3.045e-08	335821	0	335821	1	Neale-B_UKBB_EUR_2017
rs374952396	rs374952396	G	T	rs183211	A	G	0.91665	0.9947	Hand grip strength left	Neale B	UKBB	European	-0.01154	0.00205	1.818e-08	335821	0	335821	1	Neale-B_UKBB_EUR_2017
rs374952396	rs374952396	G	T	chr17:44781143	C	A	0.91652	0.98949	Hand grip strength left	Neale B	UKBB	European	-0.01135	0.002045	2.885e-08	335821	0	335821	1	Neale-B_UKBB_EUR_2017
rs374952396	rs374952396	G	T	rs77819282	A	G	0.91208	1	Hand grip strength left	Neale B	UKBB	European	-0.01183	0.002054	8.584e-09	335821	0	335821	1	Neale-B_UKBB_EUR_2017
rs35225200	rs35225200	A	C	rs35225200	A	C	1	1	Hand grip strength left	Neale B	UKBB	European	0.02684	0.003272	2.319e-16	335821	0	335821	1	Neale-B_UKBB_EUR_2017
rs35225200	rs35225200	A	C	rs35518360	A	T	1	1	Hand grip strength left	Neale B	UKBB	European	0.0266	0.003266	3.845e-16	335821	0	335821	1	Neale-B_UKBB_EUR_2017
rs35225200	rs35225200	A	C	rs13135092	A	G	0.91769	1	Hand grip strength left	Neale B	UKBB	European	0.02601	0.00319	3.495e-16	335821	0	335821	1	Neale-B_UKBB_EUR_2017
rs35225200	rs35225200	A	C	rs13107325	C	T	0.84813	1	Hand grip strength left	Neale B	UKBB	European	0.02788	0.003334	6.103e-17	335821	0	335821	1	Neale-B_UKBB_EUR_2017
rs117300236	rs117300236	A	G	rs117300236	A	G	1	1	Hand grip strength left	Neale B	UKBB	European	-0.01171	0.002097	2.342e-08	335821	0	335821	1	Neale-B_UKBB_EUR_2017
rs17652520	rs17652520	A	G	rs17652520	A	G	1	1	Hand grip strength right	Neale B	UKBB	European	-0.01302	0.002084	4.147e-10	335842	0	335842	1	Neale-B_UKBB_EUR_2017
rs17652520	rs17652520	A	G	rs17650860	A	G	0.98389	1	Hand grip strength right	Neale B	UKBB	European	-0.01329	0.0021	2.439e-10	335842	0	335842	1	Neale-B_UKBB_EUR_2017
rs17652520	rs17652520	A	G	rs62063282	A	G	0.98389	1	Hand grip strength right	Neale B	UKBB	European	-0.01326	0.002095	2.47e-10	335842	0	335842	1	Neale-B_UKBB_EUR_2017
rs17652520	rs17652520	A	G	rs17650872	T	G	0.98389	1	Hand grip strength right	Neale B	UKBB	European	-0.01321	0.002094	2.842e-10	335842	0	335842	1	Neale-B_UKBB_EUR_2017
rs17652520	rs17652520	A	G	rs17650901	G	A	0.98389	1	Hand grip strength right	Neale B	UKBB	European	-0.01321	0.002094	2.801e-10	335842	0	335842	1	Neale-B_UKBB_EUR_2017
rs2532387	rs2532387	T	G	rs62060842	A	T	0.96215	1	Hand grip strength right	Neale B	UKBB	European	-0.01314	0.002093	3.423e-10	335842	0	335842	1	Neale-B_UKBB_EUR_2017
rs2532387	rs2532387	T	G	rs3912060	T	C	0.96215	1	Hand grip strength right	Neale B	UKBB	European	-0.01314	0.002094	3.533e-10	335842	0	335842	1	Neale-B_UKBB_EUR_2017
rs2532387	rs2532387	T	G	rs17576954	C	T	0.96215	1	Hand grip strength right	Neale B	UKBB	European	-0.01324	0.002094	2.588e-10	335842	0	335842	1	Neale-B_UKBB_EUR_2017
rs13107325	rs13107325	T	C	rs13107325	T	C	1	1	Hand grip strength right	Neale B	UKBB	European	-0.03078	0.003339	3.068e-20	335842	0	335842	1	Neale-B_UKBB_EUR_2017
rs13107325	rs13107325	T	C	rs13135092	G	A	0.92421	1	Hand grip strength right	Neale B	UKBB	European	-0.02859	0.003195	3.641e-19	335842	0	335842	1	Neale-B_UKBB_EUR_2017
rs13107325	rs13107325	T	C	rs35225200	C	A	0.84813	1	Hand grip strength right	Neale B	UKBB	European	-0.02913	0.003277	6.236e-19	335842	0	335842	1	Neale-B_UKBB_EUR_2017
rs13107325	rs13107325	T	C	rs35518360	T	A	0.84813	1	Hand grip strength right	Neale B	UKBB	European	-0.02888	0.003271	1.083e-18	335842	0	335842	1	Neale-B_UKBB_EUR_2017
rs13135092	rs13135092	A	G	rs13135092	A	G	1	1	Hand grip strength right	Neale B	UKBB	European	0.02859	0.003195	3.641e-19	335842	0	335842	1	Neale-B_UKBB_EUR_2017
rs13135092	rs13135092	A	G	rs13107325	C	T	0.92421	1	Hand grip strength right	Neale B	UKBB	European	0.03078	0.003339	3.068e-20	335842	0	335842	1	Neale-B_UKBB_EUR_2017
rs13135092	rs13135092	A	G	rs35225200	A	C	0.91769	1	Hand grip strength right	Neale B	UKBB	European	0.02913	0.003277	6.236e-19	335842	0	335842	1	Neale-B_UKBB_EUR_2017
rs13135092	rs13135092	A	G	rs35518360	A	T	0.91769	1	Hand grip strength right	Neale B	UKBB	European	0.02888	0.003271	1.083e-18	335842	0	335842	1	Neale-B_UKBB_EUR_2017
rs2732631	rs2732631	G	T	rs11079733	T	A	0.97866	1	Hand grip strength right	Neale B	UKBB	European	0.01333	0.002121	3.315e-10	335842	0	335842	1	Neale-B_UKBB_EUR_2017
rs2243967	rs2243967	C	T	rs62073157	A	G	0.96236	1	Hand grip strength right	Neale B	UKBB	European	-0.01354	0.002125	1.906e-10	335842	0	335842	1	Neale-B_UKBB_EUR_2017
rs62063281	rs62063281	A	G	rs62063281	A	G	1	1	Hand grip strength right	Neale B	UKBB	European	0.01366	0.002111	9.753e-11	335842	0	335842	1	Neale-B_UKBB_EUR_2017
rs62063281	rs62063281	A	G	rs17650860	G	A	0.98377	0.99455	Hand grip strength right	Neale B	UKBB	European	0.01329	0.0021	2.439e-10	335842	0	335842	1	Neale-B_UKBB_EUR_2017
rs62063281	rs62063281	A	G	rs62063282	G	A	0.98377	0.99455	Hand grip strength right	Neale B	UKBB	European	0.01326	0.002095	2.47e-10	335842	0	335842	1	Neale-B_UKBB_EUR_2017
rs62063281	rs62063281	A	G	rs17650872	G	T	0.98377	0.99455	Hand grip strength right	Neale B	UKBB	European	0.01321	0.002094	2.842e-10	335842	0	335842	1	Neale-B_UKBB_EUR_2017
rs62063281	rs62063281	A	G	rs17650901	A	G	0.98377	0.99455	Hand grip strength right	Neale B	UKBB	European	0.01321	0.002094	2.801e-10	335842	0	335842	1	Neale-B_UKBB_EUR_2017
rs17690703	rs17690703	C	T	rs17690703	C	T	1	1	Hand grip strength right	Neale B	UKBB	European	0.01205	0.001982	1.227e-09	335842	0	335842	1	Neale-B_UKBB_EUR_2017
rs17690703	rs17690703	C	T	rs58089049	C	T	0.89577	0.9747	Hand grip strength right	Neale B	UKBB	European	0.01101	0.001971	2.362e-08	335842	0	335842	1	Neale-B_UKBB_EUR_2017
rs17690703	rs17690703	C	T	rs1358071	A	C	0.88702	0.9746	Hand grip strength right	Neale B	UKBB	European	0.01083	0.001969	3.851e-08	335842	0	335842	1	Neale-B_UKBB_EUR_2017
rs17690703	rs17690703	C	T	rs7207400	T	C	0.8827	0.97462	Hand grip strength right	Neale B	UKBB	European	0.01096	0.001969	2.598e-08	335842	0	335842	1	Neale-B_UKBB_EUR_2017
rs80028338	rs80028338	A	C	rs80028338	A	C	1	1	Hand grip strength right	Neale B	UKBB	European	0.01323	0.002226	2.832e-09	335842	0	335842	1	Neale-B_UKBB_EUR_2017
rs80028338	rs80028338	A	C	rs17650860	G	A	1	1	Hand grip strength right	Neale B	UKBB	European	0.01329	0.0021	2.439e-10	335842	0	335842	1	Neale-B_UKBB_EUR_2017
rs80028338	rs80028338	A	C	rs62063282	G	A	1	1	Hand grip strength right	Neale B	UKBB	European	0.01326	0.002095	2.47e-10	335842	0	335842	1	Neale-B_UKBB_EUR_2017
rs80028338	rs80028338	A	C	rs17650872	G	T	1	1	Hand grip strength right	Neale B	UKBB	European	0.01321	0.002094	2.842e-10	335842	0	335842	1	Neale-B_UKBB_EUR_2017
rs80028338	rs80028338	A	C	rs17650901	A	G	1	1	Hand grip strength right	Neale B	UKBB	European	0.01321	0.002094	2.801e-10	335842	0	335842	1	Neale-B_UKBB_EUR_2017
rs4630591	rs4630591	C	T	rs4630591	C	T	1	1	Hand grip strength right	Neale B	UKBB	European	0.01391	0.002183	1.885e-10	335842	0	335842	1	Neale-B_UKBB_EUR_2017
rs4630591	rs4630591	C	T	rs113434679	C	A	0.9109	0.96906	Hand grip strength right	Neale B	UKBB	European	0.01327	0.00221	1.937e-09	335842	0	335842	1	Neale-B_UKBB_EUR_2017
rs4630591	rs4630591	C	T	rs56214516	A	C	0.88748	0.96844	Hand grip strength right	Neale B	UKBB	European	0.01321	0.002217	2.56e-09	335842	0	335842	1	Neale-B_UKBB_EUR_2017
rs4630591	rs4630591	C	T	rs4327090	A	G	0.88219	0.95074	Hand grip strength right	Neale B	UKBB	European	0.01331	0.002221	2.095e-09	335842	0	335842	1	Neale-B_UKBB_EUR_2017
rs9268644	rs9268644	A	C	rs9268644	A	C	1	1	Hand grip strength right	Neale B	UKBB	European	0.01038	0.001761	3.765e-09	335842	0	335842	1	Neale-B_UKBB_EUR_2017
rs4347883	rs4347883	C	T	rs4347883	C	T	1	1	Hand grip strength right	Neale B	UKBB	European	-0.01059	0.001772	2.258e-09	335842	0	335842	1	Neale-B_UKBB_EUR_2017
rs4347883	rs4347883	C	T	rs13009461	G	A	0.97182	0.98781	Hand grip strength right	Neale B	UKBB	European	-0.0103	0.00177	5.802e-09	335842	0	335842	1	Neale-B_UKBB_EUR_2017
rs4347883	rs4347883	C	T	rs10195247	G	A	0.95605	0.98773	Hand grip strength right	Neale B	UKBB	European	-0.01011	0.00177	1.127e-08	335842	0	335842	1	Neale-B_UKBB_EUR_2017
rs4347883	rs4347883	C	T	rs6737767	C	G	0.95199	0.9876	Hand grip strength right	Neale B	UKBB	European	-0.0107	0.001772	1.524e-09	335842	0	335842	1	Neale-B_UKBB_EUR_2017
rs4347883	rs4347883	C	T	rs4245798	T	C	0.94408	0.9755	Hand grip strength right	Neale B	UKBB	European	-0.01044	0.001772	3.828e-09	335842	0	335842	1	Neale-B_UKBB_EUR_2017
rs35225200	rs35225200	A	C	rs35225200	A	C	1	1	Hand grip strength right	Neale B	UKBB	European	0.02913	0.003277	6.236e-19	335842	0	335842	1	Neale-B_UKBB_EUR_2017
rs35225200	rs35225200	A	C	rs35518360	A	T	1	1	Hand grip strength right	Neale B	UKBB	European	0.02888	0.003271	1.083e-18	335842	0	335842	1	Neale-B_UKBB_EUR_2017
rs35225200	rs35225200	A	C	rs13135092	A	G	0.91769	1	Hand grip strength right	Neale B	UKBB	European	0.02859	0.003195	3.641e-19	335842	0	335842	1	Neale-B_UKBB_EUR_2017
rs35225200	rs35225200	A	C	rs13107325	C	T	0.84813	1	Hand grip strength right	Neale B	UKBB	European	0.03078	0.003339	3.068e-20	335842	0	335842	1	Neale-B_UKBB_EUR_2017
rs12602513	rs12602513	A	G	rs12602513	A	G	1	1	Hayfever, allergic rhinitis or eczema	Neale B	UKBB	European	0.005885	0.001061	2.952e-08	336782	77891	258891	1	Neale-B_UKBB_EUR_2017
rs12602513	rs12602513	A	G	rs34342173	T	C	1	1	Hayfever, allergic rhinitis or eczema	Neale B	UKBB	European	0.005863	0.001061	3.316e-08	336782	77891	258891	1	Neale-B_UKBB_EUR_2017
rs12602513	rs12602513	A	G	rs34933056	G	A	1	1	Hayfever, allergic rhinitis or eczema	Neale B	UKBB	European	0.005859	0.001061	3.391e-08	336782	77891	258891	1	Neale-B_UKBB_EUR_2017
rs12602513	rs12602513	A	G	rs2227319	G	A	1	1	Hayfever, allergic rhinitis or eczema	Neale B	UKBB	European	0.005848	0.001061	3.59e-08	336782	77891	258891	1	Neale-B_UKBB_EUR_2017
rs12602513	rs12602513	A	G	rs2227321	G	C	1	1	Hayfever, allergic rhinitis or eczema	Neale B	UKBB	European	0.005851	0.001061	3.529e-08	336782	77891	258891	1	Neale-B_UKBB_EUR_2017
rs10946808	rs10946808	A	G	rs10946808	A	G	1	1	Hayfever, allergic rhinitis or eczema	Neale B	UKBB	European	-0.007082	0.001156	8.994e-10	336782	77891	258891	1	Neale-B_UKBB_EUR_2017
rs10946808	rs10946808	A	G	rs80292109	A	G	0.99048	0.99523	Hayfever, allergic rhinitis or eczema	Neale B	UKBB	European	-0.00688	0.001158	2.86e-09	336782	77891	258891	1	Neale-B_UKBB_EUR_2017
rs10946808	rs10946808	A	G	rs9358912	G	T	0.98577	0.99523	Hayfever, allergic rhinitis or eczema	Neale B	UKBB	European	-0.00692	0.001157	2.245e-09	336782	77891	258891	1	Neale-B_UKBB_EUR_2017
rs10946808	rs10946808	A	G	rs811041	C	G	0.92331	1	Hayfever, allergic rhinitis or eczema	Neale B	UKBB	European	-0.006336	0.001143	2.984e-08	336782	77891	258891	1	Neale-B_UKBB_EUR_2017
rs9393688	rs9393688	A	T	rs9379833	C	A	1	1	Hayfever, allergic rhinitis or eczema	Neale B	UKBB	European	-0.007364	0.001169	3.02e-10	336782	77891	258891	1	Neale-B_UKBB_EUR_2017
rs9393688	rs9393688	A	T	rs7766641	G	A	0.96619	0.99017	Hayfever, allergic rhinitis or eczema	Neale B	UKBB	European	-0.007652	0.001179	8.535e-11	336782	77891	258891	1	Neale-B_UKBB_EUR_2017
rs9393688	rs9393688	A	T	rs62396185	G	C	0.94232	0.98027	Hayfever, allergic rhinitis or eczema	Neale B	UKBB	European	-0.007436	0.001177	2.684e-10	336782	77891	258891	1	Neale-B_UKBB_EUR_2017
rs9393688	rs9393688	A	T	rs9358912	G	T	0.9298	0.99012	Hayfever, allergic rhinitis or eczema	Neale B	UKBB	European	-0.00692	0.001157	2.245e-09	336782	77891	258891	1	Neale-B_UKBB_EUR_2017
rs3130048	rs3130048	C	T	rs3130048	C	T	1	1	Hayfever, allergic rhinitis or eczema	Neale B	UKBB	European	-0.0079	0.001141	4.363e-12	336782	77891	258891	1	Neale-B_UKBB_EUR_2017
rs9268251	rs9268251	A	G	rs9268251	A	G	1	1	Hayfever, allergic rhinitis or eczema	Neale B	UKBB	European	-0.01143	0.00121	3.715e-21	336782	77891	258891	1	Neale-B_UKBB_EUR_2017
rs9268251	rs9268251	A	G	rs3129949	A	C	0.95772	0.99377	Hayfever, allergic rhinitis or eczema	Neale B	UKBB	European	-0.01109	0.001201	2.726e-20	336782	77891	258891	1	Neale-B_UKBB_EUR_2017
rs9268251	rs9268251	A	G	rs1003878	A	G	0.95772	0.99377	Hayfever, allergic rhinitis or eczema	Neale B	UKBB	European	-0.01109	0.001201	2.656e-20	336782	77891	258891	1	Neale-B_UKBB_EUR_2017
rs9268251	rs9268251	A	G	rs2022537	A	G	0.95772	0.99377	Hayfever, allergic rhinitis or eczema	Neale B	UKBB	European	-0.01109	0.001201	2.702e-20	336782	77891	258891	1	Neale-B_UKBB_EUR_2017
rs9268251	rs9268251	A	G	rs926592	A	C	0.95191	0.99376	Hayfever, allergic rhinitis or eczema	Neale B	UKBB	European	-0.01105	0.001201	3.444e-20	336782	77891	258891	1	Neale-B_UKBB_EUR_2017
rs2854003	rs2854003	G	A	rs2854003	G	A	1	1	Hayfever, allergic rhinitis or eczema	Neale B	UKBB	European	0.008678	0.001046	1.078e-16	336782	77891	258891	1	Neale-B_UKBB_EUR_2017
rs2854003	rs2854003	G	A	rs2854004	G	A	0.93292	1	Hayfever, allergic rhinitis or eczema	Neale B	UKBB	European	0.007886	0.001039	3.201e-14	336782	77891	258891	1	Neale-B_UKBB_EUR_2017
rs2523810	rs2523810	T	C	rs2734959	C	G	0.97634	0.99599	Hayfever, allergic rhinitis or eczema	Neale B	UKBB	European	-0.006064	0.001024	3.195e-09	336782	77891	258891	1	Neale-B_UKBB_EUR_2017
rs2523810	rs2523810	T	C	rs2844824	T	A	0.91443	0.9639	Hayfever, allergic rhinitis or eczema	Neale B	UKBB	European	-0.006281	0.001032	1.161e-09	336782	77891	258891	1	Neale-B_UKBB_EUR_2017
rs2523810	rs2523810	T	C	rs1611657	A	G	0.91443	0.9639	Hayfever, allergic rhinitis or eczema	Neale B	UKBB	European	-0.006287	0.001034	1.187e-09	336782	77891	258891	1	Neale-B_UKBB_EUR_2017
rs116309362	rs116309362	C	T	rs116309362	C	T	1	1	Hayfever, allergic rhinitis or eczema	Neale B	UKBB	European	-0.03066	0.003522	3.202e-18	336782	77891	258891	1	Neale-B_UKBB_EUR_2017
rs116309362	rs116309362	C	T	rs115360810	G	A	0.9633	1	Hayfever, allergic rhinitis or eczema	Neale B	UKBB	European	-0.02821	0.003357	4.363e-17	336782	77891	258891	1	Neale-B_UKBB_EUR_2017
rs5743618	rs5743618	C	A	rs5743618	C	A	1	1	Hayfever, allergic rhinitis or eczema	Neale B	UKBB	European	0.02297	0.001231	1.234e-77	336782	77891	258891	1	Neale-B_UKBB_EUR_2017
rs5743618	rs5743618	C	A	rs6815814	A	C	0.80763	0.97964	Hayfever, allergic rhinitis or eczema	Neale B	UKBB	European	0.0227	0.00128	2.403e-70	336782	77891	258891	1	Neale-B_UKBB_EUR_2017
rs5743618	rs5743618	C	A	rs4833095	T	C	0.80151	1	Hayfever, allergic rhinitis or eczema	Neale B	UKBB	European	0.02313	0.001281	7.615e-73	336782	77891	258891	1	Neale-B_UKBB_EUR_2017
rs55872725	rs55872725	C	T	rs1558902	T	A	1	1	HbA1c	MAGIC	28898252	European	-0.01	0.0019	3.272e-08	123665	0	123665	50	MAGIC_HbA1c_EUR_2017
rs56094641	rs56094641	A	G	rs1558902	T	A	0.98389	0.99594	HbA1c	MAGIC	28898252	European	-0.01	0.0019	3.272e-08	123665	0	123665	50	MAGIC_HbA1c_EUR_2017
rs9935401	rs9935401	A	G	rs9935401	A	G	1	1	HbA1c	MAGIC	28898252	European	0.0099	0.0018	1.865e-08	123665	0	123665	50	MAGIC_HbA1c_EUR_2017
rs10852521	rs10852521	C	T	rs8047395	A	G	0.96048	0.98791	HbA1c	MAGIC	28898252	European	0.01	0.0019	3.272e-08	123665	0	123665	50	MAGIC_HbA1c_EUR_2017
rs429358	rs429358	C	T	rs429358	C	T	1	1	HDL cholesterol	Surakka I	25961943	European	-0.066	0.008528	1e-14	-	-	-	-	NHGRI-EBI_GWAS_Catalog
rs13107325	rs13107325	T	C	rs13107325	T	C	1	1	HDL cholesterol	GLGC	20686565	Mixed	NA	NA	1.7e-11	100184	-	-	-	GRASP
rs13107325	rs13107325	T	C	rs13107325	T	C	1	1	HDL cholesterol	Waterworth DM	20864672	Mixed	NA	NA	1.6e-08	17243	-	-	-	GRASP
rs13107325	rs13107325	T	C	rs13107325	T	C	1	1	HDL cholesterol	GLGC	20686565	Mixed	0.84	0.1288	7e-11	-	-	-	-	NHGRI-EBI_GWAS_Catalog
rs13107325	rs13107325	T	C	rs13107325	T	C	1	1	HDL cholesterol	GLGC	24097068	European	0.071	0.008845	1e-15	-	-	-	-	NHGRI-EBI_GWAS_Catalog
rs13107325	rs13107325	T	C	rs13135092	G	A	0.92421	1	HDL cholesterol	Surakka I	25961943	European	-0.129	0.01768	3e-13	-	-	-	-	NHGRI-EBI_GWAS_Catalog
rs814573	rs814573	T	A	rs4420638	G	A	0.90762	0.96787	HDL cholesterol	Elliott P	19567438	Mixed	NA	NA	1.6e-08	17957	-	-	-	GRASP
rs814573	rs814573	T	A	rs4420638	G	A	0.90762	0.96787	HDL cholesterol	GLGC	20686565	Mixed	NA	NA	2.3e-22	100184	-	-	-	GRASP
rs814573	rs814573	T	A	rs4420638	G	A	0.90762	0.96787	HDL cholesterol	Middelberg RP	21943158	European	NA	NA	1.5e-08	11683	-	-	-	GRASP
rs814573	rs814573	T	A	rs4420638	G	A	0.90762	0.96787	HDL cholesterol	GLGC	20686565	Mixed	1.06	0.1124	4e-21	-	-	-	-	NHGRI-EBI_GWAS_Catalog
rs814573	rs814573	T	A	rs4420638	G	A	0.90762	0.96787	HDL cholesterol	GLGC	24097068	European	0.067	0.007049	2e-21	-	-	-	-	NHGRI-EBI_GWAS_Catalog
rs55872725	rs55872725	C	T	rs1421085	T	C	1	1	HDL cholesterol	Asselbergs	23063622	European	NA	NA	2.33e-08	66240	-	-	-	GRASP
rs13135092	rs13135092	A	G	rs13135092	A	G	1	1	HDL cholesterol	Surakka I	25961943	European	0.129	0.01768	3e-13	-	-	-	-	NHGRI-EBI_GWAS_Catalog
rs13135092	rs13135092	A	G	rs13107325	C	T	0.92421	1	HDL cholesterol	GLGC	20686565	Mixed	NA	NA	1.7e-11	100184	-	-	-	GRASP
rs13135092	rs13135092	A	G	rs13107325	C	T	0.92421	1	HDL cholesterol	Waterworth DM	20864672	Mixed	NA	NA	1.6e-08	17243	-	-	-	GRASP
rs13135092	rs13135092	A	G	rs13107325	C	T	0.92421	1	HDL cholesterol	GLGC	20686565	Mixed	-0.84	0.1288	7e-11	-	-	-	-	NHGRI-EBI_GWAS_Catalog
rs13135092	rs13135092	A	G	rs13107325	C	T	0.92421	1	HDL cholesterol	GLGC	24097068	European	-0.071	0.008845	1e-15	-	-	-	-	NHGRI-EBI_GWAS_Catalog
rs12546198	rs12546198	A	G	rs12546198	A	G	1	1	HDL cholesterol	GLGC	20686565	Mixed	NA	NA	4.25e-08	100184	-	-	-	GRASP
rs174594	rs174594	C	A	rs174601	T	C	0.95862	0.9832	HDL cholesterol	GLGC	20686565	Mixed	NA	NA	5.8e-24	100184	-	-	-	GRASP
rs174594	rs174594	C	A	rs174601	T	C	0.95862	0.9832	HDL cholesterol	Asselbergs	23063622	European	NA	NA	1.51e-13	66240	-	-	-	GRASP
rs157592	rs157592	C	A	rs4420638	G	A	0.92579	0.9934	HDL cholesterol	Elliott P	19567438	Mixed	NA	NA	1.6e-08	17957	-	-	-	GRASP
rs157592	rs157592	C	A	rs4420638	G	A	0.92579	0.9934	HDL cholesterol	GLGC	20686565	Mixed	NA	NA	2.3e-22	100184	-	-	-	GRASP
rs157592	rs157592	C	A	rs4420638	G	A	0.92579	0.9934	HDL cholesterol	Middelberg RP	21943158	European	NA	NA	1.5e-08	11683	-	-	-	GRASP
rs157592	rs157592	C	A	rs4420638	G	A	0.92579	0.9934	HDL cholesterol	GLGC	20686565	Mixed	1.06	0.1124	4e-21	-	-	-	-	NHGRI-EBI_GWAS_Catalog
rs157592	rs157592	C	A	rs4420638	G	A	0.92579	0.9934	HDL cholesterol	GLGC	24097068	European	0.067	0.007049	2e-21	-	-	-	-	NHGRI-EBI_GWAS_Catalog
rs663640	rs663640	T	C	rs6567160	C	T	0.90404	1	HDL cholesterol	GLGC	20686565	Mixed	NA	NA	1.219e-08	100184	-	-	-	GRASP
rs663640	rs663640	T	C	rs663129	A	G	0.90404	1	HDL cholesterol	GLGC	20686565	Mixed	NA	NA	4.066e-08	100184	-	-	-	GRASP
rs663640	rs663640	T	C	rs571312	A	C	0.90404	1	HDL cholesterol	GLGC	20686565	Mixed	NA	NA	2.73e-08	100184	-	-	-	GRASP
rs663640	rs663640	T	C	rs523288	T	A	0.90404	1	HDL cholesterol	GLGC	20686565	Mixed	NA	NA	2.693e-08	100184	-	-	-	GRASP
rs12721051	rs12721051	C	G	rs4420638	A	G	0.98752	0.99374	HDL cholesterol	Elliott P	19567438	Mixed	NA	NA	1.6e-08	17957	-	-	-	GRASP
rs12721051	rs12721051	C	G	rs4420638	A	G	0.98752	0.99374	HDL cholesterol	GLGC	20686565	Mixed	NA	NA	2.3e-22	100184	-	-	-	GRASP
rs12721051	rs12721051	C	G	rs4420638	A	G	0.98752	0.99374	HDL cholesterol	Middelberg RP	21943158	European	NA	NA	1.5e-08	11683	-	-	-	GRASP
rs12721051	rs12721051	C	G	rs4420638	A	G	0.98752	0.99374	HDL cholesterol	GLGC	20686565	Mixed	-1.06	0.1124	4e-21	-	-	-	-	NHGRI-EBI_GWAS_Catalog
rs12721051	rs12721051	C	G	rs4420638	A	G	0.98752	0.99374	HDL cholesterol	GLGC	24097068	European	-0.067	0.007049	2e-21	-	-	-	-	NHGRI-EBI_GWAS_Catalog
rs56094641	rs56094641	A	G	rs1421085	T	C	0.98389	0.99594	HDL cholesterol	Asselbergs	23063622	European	NA	NA	2.33e-08	66240	-	-	-	GRASP
rs34958196	rs34958196	A	G	rs799166	G	C	1	1	HDL cholesterol	GLGC	20686565	Mixed	NA	NA	7.089e-09	100184	-	-	-	GRASP
rs898604	rs898604	A	G	rs898604	A	G	1	1	HDL cholesterol	GLGC	20686565	Mixed	NA	NA	4.359e-08	100184	-	-	-	GRASP
rs898604	rs898604	A	G	rs2306037	G	C	0.92473	1	HDL cholesterol	GLGC	20686565	Mixed	NA	NA	2.484e-16	100184	-	-	-	GRASP
rs6567160	rs6567160	C	T	rs6567160	C	T	1	1	HDL cholesterol	GLGC	20686565	Mixed	NA	NA	1.219e-08	100184	-	-	-	GRASP
rs6567160	rs6567160	C	T	rs663129	A	G	1	1	HDL cholesterol	GLGC	20686565	Mixed	NA	NA	4.066e-08	100184	-	-	-	GRASP
rs6567160	rs6567160	C	T	rs571312	A	C	1	1	HDL cholesterol	GLGC	20686565	Mixed	NA	NA	2.73e-08	100184	-	-	-	GRASP
rs6567160	rs6567160	C	T	rs523288	T	A	1	1	HDL cholesterol	GLGC	20686565	Mixed	NA	NA	2.693e-08	100184	-	-	-	GRASP
rs56131196	rs56131196	A	G	rs4420638	G	A	1	1	HDL cholesterol	Elliott P	19567438	Mixed	NA	NA	1.6e-08	17957	-	-	-	GRASP
rs56131196	rs56131196	A	G	rs4420638	G	A	1	1	HDL cholesterol	GLGC	20686565	Mixed	NA	NA	2.3e-22	100184	-	-	-	GRASP
rs56131196	rs56131196	A	G	rs4420638	G	A	1	1	HDL cholesterol	Middelberg RP	21943158	European	NA	NA	1.5e-08	11683	-	-	-	GRASP
rs56131196	rs56131196	A	G	rs4420638	G	A	1	1	HDL cholesterol	GLGC	20686565	Mixed	1.06	0.1124	4e-21	-	-	-	-	NHGRI-EBI_GWAS_Catalog
rs56131196	rs56131196	A	G	rs4420638	G	A	1	1	HDL cholesterol	GLGC	24097068	European	0.067	0.007049	2e-21	-	-	-	-	NHGRI-EBI_GWAS_Catalog
rs35225200	rs35225200	A	C	rs13135092	A	G	0.91769	1	HDL cholesterol	Surakka I	25961943	European	0.129	0.01768	3e-13	-	-	-	-	NHGRI-EBI_GWAS_Catalog
rs35225200	rs35225200	A	C	rs13107325	C	T	0.84813	1	HDL cholesterol	GLGC	20686565	Mixed	NA	NA	1.7e-11	100184	-	-	-	GRASP
rs35225200	rs35225200	A	C	rs13107325	C	T	0.84813	1	HDL cholesterol	Waterworth DM	20864672	Mixed	NA	NA	1.6e-08	17243	-	-	-	GRASP
rs35225200	rs35225200	A	C	rs13107325	C	T	0.84813	1	HDL cholesterol	GLGC	20686565	Mixed	-0.84	0.1288	7e-11	-	-	-	-	NHGRI-EBI_GWAS_Catalog
rs35225200	rs35225200	A	C	rs13107325	C	T	0.84813	1	HDL cholesterol	GLGC	24097068	European	-0.071	0.008845	1e-15	-	-	-	-	NHGRI-EBI_GWAS_Catalog
rs814573	rs814573	T	A	rs4420638	G	A	0.90762	0.96787	HDL cholesterol levels	Spracklen CN	28334899	East Asian	-0.0669	0.005508	6e-34	-	-	-	-	NHGRI-EBI_GWAS_Catalog
rs814573	rs814573	T	A	rs4420638	G	A	0.90762	0.96787	HDL cholesterol levels	Spracklen CN	28334899	East Asian	-0.109	0.01578	5e-12	-	-	-	-	NHGRI-EBI_GWAS_Catalog
rs814573	rs814573	T	A	rs4420638	G	A	0.90762	0.96787	HDL cholesterol levels	Spracklen CN	28334899	East Asian	-0.11	0.01323	9e-17	-	-	-	-	NHGRI-EBI_GWAS_Catalog
rs157592	rs157592	C	A	rs4420638	G	A	0.92579	0.9934	HDL cholesterol levels	Spracklen CN	28334899	East Asian	-0.0669	0.005508	6e-34	-	-	-	-	NHGRI-EBI_GWAS_Catalog
rs157592	rs157592	C	A	rs4420638	G	A	0.92579	0.9934	HDL cholesterol levels	Spracklen CN	28334899	East Asian	-0.109	0.01578	5e-12	-	-	-	-	NHGRI-EBI_GWAS_Catalog
rs157592	rs157592	C	A	rs4420638	G	A	0.92579	0.9934	HDL cholesterol levels	Spracklen CN	28334899	East Asian	-0.11	0.01323	9e-17	-	-	-	-	NHGRI-EBI_GWAS_Catalog
rs12721051	rs12721051	C	G	rs4420638	A	G	0.98752	0.99374	HDL cholesterol levels	Spracklen CN	28334899	East Asian	0.0669	0.005508	6e-34	-	-	-	-	NHGRI-EBI_GWAS_Catalog
rs12721051	rs12721051	C	G	rs4420638	A	G	0.98752	0.99374	HDL cholesterol levels	Spracklen CN	28334899	East Asian	0.109	0.01578	5e-12	-	-	-	-	NHGRI-EBI_GWAS_Catalog
rs12721051	rs12721051	C	G	rs4420638	A	G	0.98752	0.99374	HDL cholesterol levels	Spracklen CN	28334899	East Asian	0.11	0.01323	9e-17	-	-	-	-	NHGRI-EBI_GWAS_Catalog
rs56131196	rs56131196	A	G	rs4420638	G	A	1	1	HDL cholesterol levels	Spracklen CN	28334899	East Asian	-0.0669	0.005508	6e-34	-	-	-	-	NHGRI-EBI_GWAS_Catalog
rs56131196	rs56131196	A	G	rs4420638	G	A	1	1	HDL cholesterol levels	Spracklen CN	28334899	East Asian	-0.109	0.01578	5e-12	-	-	-	-	NHGRI-EBI_GWAS_Catalog
rs56131196	rs56131196	A	G	rs4420638	G	A	1	1	HDL cholesterol levels	Spracklen CN	28334899	East Asian	-0.11	0.01323	9e-17	-	-	-	-	NHGRI-EBI_GWAS_Catalog
rs780093	rs780093	T	C	rs1260326	T	C	0.90779	0.95474	HDL cholesterol mean size lipoprotein fraction concentration	Chasman DI	19936222	European	NA	NA	7.2e-10	17296	-	-	-	GRASP
rs780093	rs780093	T	C	rs780094	T	C	0.9959	1	HDL cholesterol mean size lipoprotein fraction concentration in fasting sample	Chasman DI	19936222	European	NA	NA	1.7e-09	17296	-	-	-	GRASP
rs780093	rs780093	T	C	rs1260326	T	C	0.90779	0.95474	HDL cholesterol small lipoprotein fraction concentration	Chasman DI	19936222	European	NA	NA	8.39e-21	17296	-	-	-	GRASP
rs780093	rs780093	T	C	rs780094	T	C	0.9959	1	HDL cholesterol small lipoprotein fraction concentration in fasting sample	Chasman DI	19936222	European	NA	NA	3.1e-17	17296	-	-	-	GRASP
rs780093	rs780093	T	C	rs1260326	T	C	0.90779	0.95474	HDL cholesterol total lipoprotein fraction concentration	Chasman DI	19936222	European	NA	NA	6.3e-36	17296	-	-	-	GRASP
rs780093	rs780093	T	C	rs1260326	T	C	0.90779	0.95474	HDL cholesterol total lipoprotein fraction concentration in fasting sample	Chasman DI	19936222	European	NA	NA	8e-28	17296	-	-	-	GRASP
rs1229984	rs1229984	T	C	rs1229984	T	C	1	1	Head and neck neoplasms	McKay JD	21437268	European	NA	NA	1e-20	-	-	-	-	dbGaP
rs35741362	rs35741362	C	T	rs35741362	C	T	1	1	Hearing difficulty or problems with background noise	Neale B	UKBB	European	-0.01005	0.001694	2.982e-09	330759	125089	205670	1	Neale-B_UKBB_EUR_2017
rs35741362	rs35741362	C	T	rs13191326	G	A	0.93439	1	Hearing difficulty or problems with background noise	Neale B	UKBB	European	-0.01015	0.001724	3.997e-09	330759	125089	205670	1	Neale-B_UKBB_EUR_2017
rs35741362	rs35741362	C	T	rs35608615	C	G	0.93439	1	Hearing difficulty or problems with background noise	Neale B	UKBB	European	-0.01008	0.001724	4.966e-09	330759	125089	205670	1	Neale-B_UKBB_EUR_2017
rs35741362	rs35741362	C	T	rs35526527	A	C	0.93439	1	Hearing difficulty or problems with background noise	Neale B	UKBB	European	-0.01016	0.001724	3.769e-09	330759	125089	205670	1	Neale-B_UKBB_EUR_2017
rs35741362	rs35741362	C	T	rs140077985	C	T	0.91266	0.9883	Hearing difficulty or problems with background noise	Neale B	UKBB	European	-0.0102	0.001725	3.347e-09	330759	125089	205670	1	Neale-B_UKBB_EUR_2017
rs385816	rs385816	G	A	rs385816	G	A	1	1	Hearing difficulty or problems with background noise	Neale B	UKBB	European	0.009604	0.001739	3.324e-08	330759	125089	205670	1	Neale-B_UKBB_EUR_2017
rs385816	rs385816	G	A	rs3094569	A	T	1	1	Hearing difficulty or problems with background noise	Neale B	UKBB	European	0.009592	0.001739	3.459e-08	330759	125089	205670	1	Neale-B_UKBB_EUR_2017
rs385816	rs385816	G	A	rs1233480	C	T	0.98768	1	Hearing difficulty or problems with background noise	Neale B	UKBB	European	0.009524	0.00174	4.406e-08	330759	125089	205670	1	Neale-B_UKBB_EUR_2017
rs385816	rs385816	G	A	rs2523432	G	A	0.93807	1	Hearing difficulty or problems with background noise	Neale B	UKBB	European	0.009784	0.001744	2.033e-08	330759	125089	205670	1	Neale-B_UKBB_EUR_2017
rs200995	rs200995	T	C	rs200995	T	C	1	1	Hearing difficulty or problems with background noise	Neale B	UKBB	European	0.009942	0.001716	6.884e-09	330759	125089	205670	1	Neale-B_UKBB_EUR_2017
rs200995	rs200995	T	C	rs200989	A	G	1	1	Hearing difficulty or problems with background noise	Neale B	UKBB	European	0.01002	0.001717	5.32e-09	330759	125089	205670	1	Neale-B_UKBB_EUR_2017
rs200995	rs200995	T	C	rs200948	T	C	1	1	Hearing difficulty or problems with background noise	Neale B	UKBB	European	0.01005	0.001717	4.734e-09	330759	125089	205670	1	Neale-B_UKBB_EUR_2017
rs200995	rs200995	T	C	rs200950	A	G	1	1	Hearing difficulty or problems with background noise	Neale B	UKBB	European	0.01006	0.001717	4.72e-09	330759	125089	205670	1	Neale-B_UKBB_EUR_2017
rs200995	rs200995	T	C	rs200952	C	T	1	1	Hearing difficulty or problems with background noise	Neale B	UKBB	European	0.01006	0.001717	4.588e-09	330759	125089	205670	1	Neale-B_UKBB_EUR_2017
rs9257133	rs9257133	C	T	rs9257133	C	T	1	1	Hearing difficulty or problems with background noise	Neale B	UKBB	European	0.01022	0.001844	2.936e-08	330759	125089	205670	1	Neale-B_UKBB_EUR_2017
rs9257133	rs9257133	C	T	rs1233579	A	G	1	1	Hearing difficulty or problems with background noise	Neale B	UKBB	European	0.01013	0.001826	2.911e-08	330759	125089	205670	1	Neale-B_UKBB_EUR_2017
rs9257133	rs9257133	C	T	rs1233580	G	C	1	1	Hearing difficulty or problems with background noise	Neale B	UKBB	European	0.01013	0.001826	2.903e-08	330759	125089	205670	1	Neale-B_UKBB_EUR_2017
rs9257133	rs9257133	C	T	rs1233581	C	T	1	1	Hearing difficulty or problems with background noise	Neale B	UKBB	European	0.01013	0.001826	2.903e-08	330759	125089	205670	1	Neale-B_UKBB_EUR_2017
rs9257133	rs9257133	C	T	rs1311912	A	T	1	1	Hearing difficulty or problems with background noise	Neale B	UKBB	European	0.01013	0.001826	2.851e-08	330759	125089	205670	1	Neale-B_UKBB_EUR_2017
rs3131062	rs3131062	A	T	rs3131062	A	T	1	1	Hearing difficulty or problems with background noise	Neale B	UKBB	European	-0.008461	0.001531	3.28e-08	330759	125089	205670	1	Neale-B_UKBB_EUR_2017
rs3131062	rs3131062	A	T	rs3129986	T	C	0.98226	1	Hearing difficulty or problems with background noise	Neale B	UKBB	European	-0.008388	0.001532	4.346e-08	330759	125089	205670	1	Neale-B_UKBB_EUR_2017
rs174594	rs174594	C	A	rs174601	T	C	0.95862	0.9832	Heart rate	HRgene Consortium	23583979	Mixed	0.3453	0.0581	1.582e-08	87053	0	87053	36	HRGene_HR_Mixed_2013
rs17652520	rs17652520	A	G	rs17652520	A	G	1	1	Heel bone mineral density	Neale B	UKBB	European	-0.02065	0.003698	2.37e-08	194398	0	194398	1	Neale-B_UKBB_EUR_2017
rs17652520	rs17652520	A	G	rs17650860	A	G	0.98389	1	Heel bone mineral density	Neale B	UKBB	European	-0.02104	0.003726	1.645e-08	194398	0	194398	1	Neale-B_UKBB_EUR_2017
rs17652520	rs17652520	A	G	rs62063282	A	G	0.98389	1	Heel bone mineral density	Neale B	UKBB	European	-0.02105	0.003718	1.502e-08	194398	0	194398	1	Neale-B_UKBB_EUR_2017
rs17652520	rs17652520	A	G	rs17650872	T	G	0.98389	1	Heel bone mineral density	Neale B	UKBB	European	-0.02118	0.003717	1.202e-08	194398	0	194398	1	Neale-B_UKBB_EUR_2017
rs17652520	rs17652520	A	G	rs17650901	G	A	0.98389	1	Heel bone mineral density	Neale B	UKBB	European	-0.02115	0.003716	1.258e-08	194398	0	194398	1	Neale-B_UKBB_EUR_2017
rs7188250	rs7188250	C	T	rs7188250	C	T	1	1	Heel bone mineral density	Neale B	UKBB	European	0.01944	0.003162	7.736e-10	194398	0	194398	1	Neale-B_UKBB_EUR_2017
rs7188250	rs7188250	C	T	rs72805612	A	G	0.99188	1	Heel bone mineral density	Neale B	UKBB	European	0.01933	0.003164	9.939e-10	194398	0	194398	1	Neale-B_UKBB_EUR_2017
rs7188250	rs7188250	C	T	rs62033413	G	C	0.98782	0.99591	Heel bone mineral density	Neale B	UKBB	European	0.01934	0.003164	9.774e-10	194398	0	194398	1	Neale-B_UKBB_EUR_2017
rs7188250	rs7188250	C	T	rs72805611	T	C	0.98782	0.99591	Heel bone mineral density	Neale B	UKBB	European	0.01938	0.003163	8.945e-10	194398	0	194398	1	Neale-B_UKBB_EUR_2017
rs7188250	rs7188250	C	T	rs11075993	T	G	0.98377	0.99185	Heel bone mineral density	Neale B	UKBB	European	0.01945	0.003163	7.88e-10	194398	0	194398	1	Neale-B_UKBB_EUR_2017
rs11649091	rs11649091	G	T	rs11649091	G	T	1	1	Heel bone mineral density	Neale B	UKBB	European	0.01777	0.003146	1.616e-08	194398	0	194398	1	Neale-B_UKBB_EUR_2017
rs11649091	rs11649091	G	T	rs72805612	A	G	0.89598	0.99574	Heel bone mineral density	Neale B	UKBB	European	0.01933	0.003164	9.939e-10	194398	0	194398	1	Neale-B_UKBB_EUR_2017
rs11649091	rs11649091	G	T	rs12149832	A	G	0.89229	0.99573	Heel bone mineral density	Neale B	UKBB	European	0.019	0.003162	1.86e-09	194398	0	194398	1	Neale-B_UKBB_EUR_2017
rs11649091	rs11649091	G	T	rs62033413	G	C	0.89199	0.99149	Heel bone mineral density	Neale B	UKBB	European	0.01934	0.003164	9.774e-10	194398	0	194398	1	Neale-B_UKBB_EUR_2017
rs11649091	rs11649091	G	T	rs72805611	T	C	0.89199	0.99149	Heel bone mineral density	Neale B	UKBB	European	0.01938	0.003163	8.945e-10	194398	0	194398	1	Neale-B_UKBB_EUR_2017
rs3759584	rs3759584	C	T	rs3759584	C	T	1	1	Heel bone mineral density	Neale B	UKBB	European	-0.0398	0.003253	2.102e-34	194398	0	194398	1	Neale-B_UKBB_EUR_2017
rs3759584	rs3759584	C	T	rs55723020	A	G	0.93735	1	Heel bone mineral density	Neale B	UKBB	European	-0.04023	0.003286	1.907e-34	194398	0	194398	1	Neale-B_UKBB_EUR_2017
rs3759584	rs3759584	C	T	rs11626787	G	A	0.93735	1	Heel bone mineral density	Neale B	UKBB	European	-0.04031	0.003287	1.453e-34	194398	0	194398	1	Neale-B_UKBB_EUR_2017
rs3759584	rs3759584	C	T	rs72710714	G	T	0.92922	1	Heel bone mineral density	Neale B	UKBB	European	-0.04027	0.003277	1.108e-34	194398	0	194398	1	Neale-B_UKBB_EUR_2017
rs2532387	rs2532387	T	G	rs62060842	A	T	0.96215	1	Heel bone mineral density	Neale B	UKBB	European	-0.02103	0.003715	1.512e-08	194398	0	194398	1	Neale-B_UKBB_EUR_2017
rs2532387	rs2532387	T	G	rs3912060	T	C	0.96215	1	Heel bone mineral density	Neale B	UKBB	European	-0.02106	0.003716	1.46e-08	194398	0	194398	1	Neale-B_UKBB_EUR_2017
rs2532387	rs2532387	T	G	rs17576954	C	T	0.96215	1	Heel bone mineral density	Neale B	UKBB	European	-0.02125	0.003715	1.076e-08	194398	0	194398	1	Neale-B_UKBB_EUR_2017
rs55872725	rs55872725	C	T	rs55872725	C	T	1	1	Heel bone mineral density	Neale B	UKBB	European	-0.0188	0.003175	3.202e-09	194398	0	194398	1	Neale-B_UKBB_EUR_2017
rs55872725	rs55872725	C	T	rs1421085	T	C	1	1	Heel bone mineral density	Neale B	UKBB	European	-0.01875	0.003175	3.525e-09	194398	0	194398	1	Neale-B_UKBB_EUR_2017
rs55872725	rs55872725	C	T	rs11642015	C	T	1	1	Heel bone mineral density	Neale B	UKBB	European	-0.01875	0.003175	3.533e-09	194398	0	194398	1	Neale-B_UKBB_EUR_2017
rs55872725	rs55872725	C	T	rs62048402	G	A	1	1	Heel bone mineral density	Neale B	UKBB	European	-0.0187	0.003175	3.9e-09	194398	0	194398	1	Neale-B_UKBB_EUR_2017
rs55872725	rs55872725	C	T	rs1558902	T	A	1	1	Heel bone mineral density	Neale B	UKBB	European	-0.01869	0.003175	3.937e-09	194398	0	194398	1	Neale-B_UKBB_EUR_2017
rs12546198	rs12546198	A	G	rs12546198	A	G	1	1	Heel bone mineral density	Neale B	UKBB	European	-0.04047	0.005209	8.001e-15	194398	0	194398	1	Neale-B_UKBB_EUR_2017
rs12546198	rs12546198	A	G	rs34403348	G	A	0.93173	0.98572	Heel bone mineral density	Neale B	UKBB	European	-0.042	0.005174	4.836e-16	194398	0	194398	1	Neale-B_UKBB_EUR_2017
rs12546198	rs12546198	A	G	rs71516504	C	T	0.91907	0.98571	Heel bone mineral density	Neale B	UKBB	European	-0.042	0.005173	4.731e-16	194398	0	194398	1	Neale-B_UKBB_EUR_2017
rs2732631	rs2732631	G	T	rs11079733	T	A	0.97866	1	Heel bone mineral density	Neale B	UKBB	European	0.02148	0.003764	1.144e-08	194398	0	194398	1	Neale-B_UKBB_EUR_2017
rs12682352	rs12682352	C	T	rs12682352	C	T	1	1	Heel bone mineral density	Neale B	UKBB	European	0.03681	0.00312	4.137e-32	194398	0	194398	1	Neale-B_UKBB_EUR_2017
rs12682352	rs12682352	C	T	rs7832968	A	G	0.984	0.99596	Heel bone mineral density	Neale B	UKBB	European	0.03643	0.003116	1.49e-31	194398	0	194398	1	Neale-B_UKBB_EUR_2017
rs12682352	rs12682352	C	T	rs2271342	T	C	0.98398	0.99196	Heel bone mineral density	Neale B	UKBB	European	0.03565	0.003127	4.164e-30	194398	0	194398	1	Neale-B_UKBB_EUR_2017
rs12682352	rs12682352	C	T	rs12677543	C	G	0.98398	0.99196	Heel bone mineral density	Neale B	UKBB	European	0.03583	0.003127	2.16e-30	194398	0	194398	1	Neale-B_UKBB_EUR_2017
rs9972653	rs9972653	G	T	rs9972653	G	T	1	1	Heel bone mineral density	Neale B	UKBB	European	-0.01955	0.003188	8.62e-10	194398	0	194398	1	Neale-B_UKBB_EUR_2017
rs9972653	rs9972653	G	T	rs17817497	T	C	0.9959	1	Heel bone mineral density	Neale B	UKBB	European	-0.01951	0.003189	9.441e-10	194398	0	194398	1	Neale-B_UKBB_EUR_2017
rs9972653	rs9972653	G	T	rs7193144	T	C	0.99182	0.9959	Heel bone mineral density	Neale B	UKBB	European	-0.01982	0.003188	5.115e-10	194398	0	194398	1	Neale-B_UKBB_EUR_2017
rs9972653	rs9972653	G	T	rs62033399	C	T	0.99182	0.9959	Heel bone mineral density	Neale B	UKBB	European	-0.01981	0.003188	5.161e-10	194398	0	194398	1	Neale-B_UKBB_EUR_2017
rs9972653	rs9972653	G	T	rs8043757	A	T	0.99182	0.9959	Heel bone mineral density	Neale B	UKBB	European	-0.01978	0.003187	5.457e-10	194398	0	194398	1	Neale-B_UKBB_EUR_2017
rs10858948	rs10858948	A	G	rs7303035	C	T	0.99208	1	Heel bone mineral density	Neale B	UKBB	European	0.04203	0.003095	5.715e-42	194398	0	194398	1	Neale-B_UKBB_EUR_2017
rs12149832	rs12149832	A	G	rs12149832	A	G	1	1	Heel bone mineral density	Neale B	UKBB	European	0.019	0.003162	1.86e-09	194398	0	194398	1	Neale-B_UKBB_EUR_2017
rs12149832	rs12149832	A	G	rs72805612	A	G	0.9878	0.99591	Heel bone mineral density	Neale B	UKBB	European	0.01933	0.003164	9.939e-10	194398	0	194398	1	Neale-B_UKBB_EUR_2017
rs12149832	rs12149832	A	G	rs12149574	G	C	0.98381	1	Heel bone mineral density	Neale B	UKBB	European	0.01935	0.003162	9.462e-10	194398	0	194398	1	Neale-B_UKBB_EUR_2017
rs12149832	rs12149832	A	G	rs62033413	G	C	0.98375	0.9959	Heel bone mineral density	Neale B	UKBB	European	0.01934	0.003164	9.774e-10	194398	0	194398	1	Neale-B_UKBB_EUR_2017
rs12149832	rs12149832	A	G	rs72805611	T	C	0.98375	0.9959	Heel bone mineral density	Neale B	UKBB	European	0.01938	0.003163	8.945e-10	194398	0	194398	1	Neale-B_UKBB_EUR_2017
rs62033406	rs62033406	A	G	rs62033406	A	G	1	1	Heel bone mineral density	Neale B	UKBB	European	-0.01983	0.003169	3.886e-10	194398	0	194398	1	Neale-B_UKBB_EUR_2017
rs62033406	rs62033406	A	G	rs7206410	T	C	0.89965	1	Heel bone mineral density	Neale B	UKBB	European	-0.0194	0.003188	1.163e-09	194398	0	194398	1	Neale-B_UKBB_EUR_2017
rs62033406	rs62033406	A	G	rs7202116	A	G	0.89965	1	Heel bone mineral density	Neale B	UKBB	European	-0.01933	0.003188	1.349e-09	194398	0	194398	1	Neale-B_UKBB_EUR_2017
rs62033406	rs62033406	A	G	rs7202296	A	G	0.89965	1	Heel bone mineral density	Neale B	UKBB	European	-0.01932	0.003188	1.351e-09	194398	0	194398	1	Neale-B_UKBB_EUR_2017
rs62033406	rs62033406	A	G	rs66908032	C	A	0.89965	1	Heel bone mineral density	Neale B	UKBB	European	-0.01935	0.003188	1.283e-09	194398	0	194398	1	Neale-B_UKBB_EUR_2017
rs62033400	rs62033400	A	G	rs62033400	A	G	1	1	Heel bone mineral density	Neale B	UKBB	European	-0.01985	0.003188	4.743e-10	194398	0	194398	1	Neale-B_UKBB_EUR_2017
rs62033400	rs62033400	A	G	rs8063057	T	C	1	1	Heel bone mineral density	Neale B	UKBB	European	-0.01998	0.003186	3.598e-10	194398	0	194398	1	Neale-B_UKBB_EUR_2017
rs62033400	rs62033400	A	G	rs7187250	C	A	0.9959	1	Heel bone mineral density	Neale B	UKBB	European	-0.0198	0.003189	5.351e-10	194398	0	194398	1	Neale-B_UKBB_EUR_2017
rs62033400	rs62033400	A	G	rs17817449	T	G	0.9959	1	Heel bone mineral density	Neale B	UKBB	European	-0.01965	0.003187	7.022e-10	194398	0	194398	1	Neale-B_UKBB_EUR_2017
rs62033400	rs62033400	A	G	rs8051591	A	G	0.9959	1	Heel bone mineral density	Neale B	UKBB	European	-0.0196	0.003187	7.848e-10	194398	0	194398	1	Neale-B_UKBB_EUR_2017
rs9815930	rs9815930	A	T	rs2230590	T	C	0.96851	0.99198	Heel bone mineral density	Neale B	UKBB	European	-0.02144	0.00311	5.412e-12	194398	0	194398	1	Neale-B_UKBB_EUR_2017
rs9815930	rs9815930	A	T	rs3774758	C	G	0.96851	0.99198	Heel bone mineral density	Neale B	UKBB	European	-0.02148	0.003108	4.808e-12	194398	0	194398	1	Neale-B_UKBB_EUR_2017
rs9815930	rs9815930	A	T	rs3733135	G	A	0.96851	0.99198	Heel bone mineral density	Neale B	UKBB	European	-0.02163	0.003108	3.414e-12	194398	0	194398	1	Neale-B_UKBB_EUR_2017
rs9815930	rs9815930	A	T	rs9848497	T	C	0.96851	0.99198	Heel bone mineral density	Neale B	UKBB	European	-0.02167	0.003108	3.075e-12	194398	0	194398	1	Neale-B_UKBB_EUR_2017
rs72805612	rs72805612	A	G	rs72805612	A	G	1	1	Heel bone mineral density	Neale B	UKBB	European	0.01933	0.003164	9.939e-10	194398	0	194398	1	Neale-B_UKBB_EUR_2017
rs72805612	rs72805612	A	G	rs62033413	G	C	0.99592	1	Heel bone mineral density	Neale B	UKBB	European	0.01934	0.003164	9.774e-10	194398	0	194398	1	Neale-B_UKBB_EUR_2017
rs72805612	rs72805612	A	G	rs72805611	T	C	0.99592	1	Heel bone mineral density	Neale B	UKBB	European	0.01938	0.003163	8.945e-10	194398	0	194398	1	Neale-B_UKBB_EUR_2017
rs72805612	rs72805612	A	G	rs7188250	C	T	0.99188	1	Heel bone mineral density	Neale B	UKBB	European	0.01944	0.003162	7.736e-10	194398	0	194398	1	Neale-B_UKBB_EUR_2017
rs72805612	rs72805612	A	G	rs11075993	T	G	0.99188	1	Heel bone mineral density	Neale B	UKBB	European	0.01945	0.003163	7.88e-10	194398	0	194398	1	Neale-B_UKBB_EUR_2017
rs10098488	rs10098488	G	T	rs10098488	G	T	1	1	Heel bone mineral density	Neale B	UKBB	European	0.03472	0.003153	3.364e-28	194398	0	194398	1	Neale-B_UKBB_EUR_2017
rs10098488	rs10098488	G	T	rs12677504	G	A	0.88176	0.97852	Heel bone mineral density	Neale B	UKBB	European	0.03178	0.003169	1.169e-23	194398	0	194398	1	Neale-B_UKBB_EUR_2017
rs10098488	rs10098488	G	T	rs3808513	G	T	0.87054	0.9783	Heel bone mineral density	Neale B	UKBB	European	0.03286	0.003164	2.858e-25	194398	0	194398	1	Neale-B_UKBB_EUR_2017
rs11250033	rs11250033	A	G	rs11250033	A	G	1	1	Heel bone mineral density	Neale B	UKBB	European	0.0255	0.003234	3.101e-15	194398	0	194398	1	Neale-B_UKBB_EUR_2017
rs11250033	rs11250033	A	G	rs4841385	C	G	0.87954	0.99103	Heel bone mineral density	Neale B	UKBB	European	0.02574	0.003286	4.796e-15	194398	0	194398	1	Neale-B_UKBB_EUR_2017
rs2409764	rs2409764	A	G	rs2409764	A	G	1	1	Heel bone mineral density	Neale B	UKBB	European	0.03783	0.003163	5.727e-33	194398	0	194398	1	Neale-B_UKBB_EUR_2017
rs4314618	rs4314618	A	G	rs4314618	A	G	1	1	Heel bone mineral density	Neale B	UKBB	European	0.03807	0.003118	2.796e-34	194398	0	194398	1	Neale-B_UKBB_EUR_2017
rs4314618	rs4314618	A	G	rs10088408	C	T	0.99206	1	Heel bone mineral density	Neale B	UKBB	European	0.03842	0.003116	6.709e-35	194398	0	194398	1	Neale-B_UKBB_EUR_2017
rs4314618	rs4314618	A	G	rs11250099	A	G	0.98412	0.99203	Heel bone mineral density	Neale B	UKBB	European	0.03774	0.003112	7.686e-34	194398	0	194398	1	Neale-B_UKBB_EUR_2017
rs4314618	rs4314618	A	G	rs10111950	C	G	0.98028	1	Heel bone mineral density	Neale B	UKBB	European	0.03827	0.003117	1.238e-34	194398	0	194398	1	Neale-B_UKBB_EUR_2017
rs4314618	rs4314618	A	G	rs4841465	C	T	0.97638	1	Heel bone mineral density	Neale B	UKBB	European	0.03699	0.003115	1.596e-32	194398	0	194398	1	Neale-B_UKBB_EUR_2017
rs2243967	rs2243967	C	T	rs62073157	A	G	0.96236	1	Heel bone mineral density	Neale B	UKBB	European	-0.02173	0.003771	8.313e-09	194398	0	194398	1	Neale-B_UKBB_EUR_2017
rs1632926	rs1632926	G	A	rs1632926	G	A	1	1	Heel bone mineral density	Neale B	UKBB	European	0.02338	0.003883	1.755e-09	194398	0	194398	1	Neale-B_UKBB_EUR_2017
rs1632926	rs1632926	G	A	rs1264807	C	A	1	1	Heel bone mineral density	Neale B	UKBB	European	0.0235	0.003883	1.426e-09	194398	0	194398	1	Neale-B_UKBB_EUR_2017
rs1632926	rs1632926	G	A	rs356959	A	G	1	1	Heel bone mineral density	Neale B	UKBB	European	0.02358	0.003884	1.28e-09	194398	0	194398	1	Neale-B_UKBB_EUR_2017
rs1632926	rs1632926	G	A	rs356971	G	T	1	1	Heel bone mineral density	Neale B	UKBB	European	0.02332	0.003879	1.843e-09	194398	0	194398	1	Neale-B_UKBB_EUR_2017
rs1632926	rs1632926	G	A	rs259926	T	C	1	1	Heel bone mineral density	Neale B	UKBB	European	0.0236	0.00388	1.193e-09	194398	0	194398	1	Neale-B_UKBB_EUR_2017
rs56094641	rs56094641	A	G	rs56094641	A	G	1	1	Heel bone mineral density	Neale B	UKBB	European	-0.01891	0.003174	2.555e-09	194398	0	194398	1	Neale-B_UKBB_EUR_2017
rs56094641	rs56094641	A	G	rs1421085	T	C	0.98389	0.99594	Heel bone mineral density	Neale B	UKBB	European	-0.01875	0.003175	3.525e-09	194398	0	194398	1	Neale-B_UKBB_EUR_2017
rs56094641	rs56094641	A	G	rs11642015	C	T	0.98389	0.99594	Heel bone mineral density	Neale B	UKBB	European	-0.01875	0.003175	3.533e-09	194398	0	194398	1	Neale-B_UKBB_EUR_2017
rs56094641	rs56094641	A	G	rs62048402	G	A	0.98389	0.99594	Heel bone mineral density	Neale B	UKBB	European	-0.0187	0.003175	3.9e-09	194398	0	194398	1	Neale-B_UKBB_EUR_2017
rs56094641	rs56094641	A	G	rs1558902	T	A	0.98389	0.99594	Heel bone mineral density	Neale B	UKBB	European	-0.01869	0.003175	3.937e-09	194398	0	194398	1	Neale-B_UKBB_EUR_2017
rs8047587	rs8047587	G	T	rs8047587	G	T	1	1	Heel bone mineral density	Neale B	UKBB	European	-0.01721	0.003144	4.403e-08	194398	0	194398	1	Neale-B_UKBB_EUR_2017
rs200995	rs200995	T	C	rs200995	T	C	1	1	Heel bone mineral density	Neale B	UKBB	European	-0.02522	0.004502	2.123e-08	194398	0	194398	1	Neale-B_UKBB_EUR_2017
rs200995	rs200995	T	C	rs200989	A	G	1	1	Heel bone mineral density	Neale B	UKBB	European	-0.02515	0.004504	2.365e-08	194398	0	194398	1	Neale-B_UKBB_EUR_2017
rs200995	rs200995	T	C	rs200948	T	C	1	1	Heel bone mineral density	Neale B	UKBB	European	-0.02484	0.004504	3.483e-08	194398	0	194398	1	Neale-B_UKBB_EUR_2017
rs200995	rs200995	T	C	rs200950	A	G	1	1	Heel bone mineral density	Neale B	UKBB	European	-0.02484	0.004504	3.495e-08	194398	0	194398	1	Neale-B_UKBB_EUR_2017
rs200995	rs200995	T	C	rs200952	C	T	1	1	Heel bone mineral density	Neale B	UKBB	European	-0.02483	0.004504	3.521e-08	194398	0	194398	1	Neale-B_UKBB_EUR_2017
rs62063281	rs62063281	A	G	rs62063281	A	G	1	1	Heel bone mineral density	Neale B	UKBB	European	0.02084	0.003747	2.666e-08	194398	0	194398	1	Neale-B_UKBB_EUR_2017
rs62063281	rs62063281	A	G	rs17650860	G	A	0.98377	0.99455	Heel bone mineral density	Neale B	UKBB	European	0.02104	0.003726	1.645e-08	194398	0	194398	1	Neale-B_UKBB_EUR_2017
rs62063281	rs62063281	A	G	rs62063282	G	A	0.98377	0.99455	Heel bone mineral density	Neale B	UKBB	European	0.02105	0.003718	1.502e-08	194398	0	194398	1	Neale-B_UKBB_EUR_2017
rs62063281	rs62063281	A	G	rs17650872	G	T	0.98377	0.99455	Heel bone mineral density	Neale B	UKBB	European	0.02118	0.003717	1.202e-08	194398	0	194398	1	Neale-B_UKBB_EUR_2017
rs62063281	rs62063281	A	G	rs17650901	A	G	0.98377	0.99455	Heel bone mineral density	Neale B	UKBB	European	0.02115	0.003716	1.258e-08	194398	0	194398	1	Neale-B_UKBB_EUR_2017
rs17690703	rs17690703	C	T	rs17690703	C	T	1	1	Heel bone mineral density	Neale B	UKBB	European	0.01999	0.003519	1.339e-08	194398	0	194398	1	Neale-B_UKBB_EUR_2017
rs17817288	rs17817288	A	G	rs17817288	A	G	1	1	Heel bone mineral density	Neale B	UKBB	European	-0.01881	0.003118	1.603e-09	194398	0	194398	1	Neale-B_UKBB_EUR_2017
rs17817288	rs17817288	A	G	rs10852521	T	C	0.95701	1	Heel bone mineral density	Neale B	UKBB	European	-0.01906	0.003116	9.581e-10	194398	0	194398	1	Neale-B_UKBB_EUR_2017
rs17817288	rs17817288	A	G	rs9922047	C	G	0.95701	1	Heel bone mineral density	Neale B	UKBB	European	-0.01901	0.003116	1.062e-09	194398	0	194398	1	Neale-B_UKBB_EUR_2017
rs17817288	rs17817288	A	G	rs8055197	G	A	0.94909	0.99187	Heel bone mineral density	Neale B	UKBB	European	-0.01879	0.003116	1.629e-09	194398	0	194398	1	Neale-B_UKBB_EUR_2017
rs17817288	rs17817288	A	G	rs1861866	C	T	0.94909	0.99187	Heel bone mineral density	Neale B	UKBB	European	-0.01878	0.003116	1.66e-09	194398	0	194398	1	Neale-B_UKBB_EUR_2017
rs2945319	rs2945319	C	T	rs2980439	A	G	0.97216	0.99193	Heel bone mineral density	Neale B	UKBB	European	0.03828	0.003123	1.532e-34	194398	0	194398	1	Neale-B_UKBB_EUR_2017
rs56137030	rs56137030	A	G	rs7206410	C	T	1	1	Heel bone mineral density	Neale B	UKBB	European	0.0194	0.003188	1.163e-09	194398	0	194398	1	Neale-B_UKBB_EUR_2017
rs56137030	rs56137030	A	G	rs7202116	G	A	1	1	Heel bone mineral density	Neale B	UKBB	European	0.01933	0.003188	1.349e-09	194398	0	194398	1	Neale-B_UKBB_EUR_2017
rs56137030	rs56137030	A	G	rs7202296	G	A	1	1	Heel bone mineral density	Neale B	UKBB	European	0.01932	0.003188	1.351e-09	194398	0	194398	1	Neale-B_UKBB_EUR_2017
rs56137030	rs56137030	A	G	rs66908032	A	C	1	1	Heel bone mineral density	Neale B	UKBB	European	0.01935	0.003188	1.283e-09	194398	0	194398	1	Neale-B_UKBB_EUR_2017
rs80028338	rs80028338	A	C	rs80028338	A	C	1	1	Heel bone mineral density	Neale B	UKBB	European	0.02302	0.003947	5.472e-09	194398	0	194398	1	Neale-B_UKBB_EUR_2017
rs80028338	rs80028338	A	C	rs17650860	G	A	1	1	Heel bone mineral density	Neale B	UKBB	European	0.02104	0.003726	1.645e-08	194398	0	194398	1	Neale-B_UKBB_EUR_2017
rs80028338	rs80028338	A	C	rs62063282	G	A	1	1	Heel bone mineral density	Neale B	UKBB	European	0.02105	0.003718	1.502e-08	194398	0	194398	1	Neale-B_UKBB_EUR_2017
rs80028338	rs80028338	A	C	rs17650872	G	T	1	1	Heel bone mineral density	Neale B	UKBB	European	0.02118	0.003717	1.202e-08	194398	0	194398	1	Neale-B_UKBB_EUR_2017
rs80028338	rs80028338	A	C	rs17650901	A	G	1	1	Heel bone mineral density	Neale B	UKBB	European	0.02115	0.003716	1.258e-08	194398	0	194398	1	Neale-B_UKBB_EUR_2017
rs2734961	rs2734961	T	C	rs5013089	A	G	0.91378	1	Heel bone mineral density	Neale B	UKBB	European	0.02748	0.003931	2.748e-12	194398	0	194398	1	Neale-B_UKBB_EUR_2017
rs2734961	rs2734961	T	C	rs2734983	A	T	0.91378	1	Heel bone mineral density	Neale B	UKBB	European	0.02747	0.003931	2.806e-12	194398	0	194398	1	Neale-B_UKBB_EUR_2017
rs2734961	rs2734961	T	C	rs2517866	T	C	0.91378	1	Heel bone mineral density	Neale B	UKBB	European	0.02746	0.003931	2.859e-12	194398	0	194398	1	Neale-B_UKBB_EUR_2017
rs9935401	rs9935401	A	G	rs9935401	A	G	1	1	Heel bone mineral density	Neale B	UKBB	European	0.01963	0.003188	7.413e-10	194398	0	194398	1	Neale-B_UKBB_EUR_2017
rs9935401	rs9935401	A	G	rs7187250	A	C	1	1	Heel bone mineral density	Neale B	UKBB	European	0.0198	0.003189	5.351e-10	194398	0	194398	1	Neale-B_UKBB_EUR_2017
rs9935401	rs9935401	A	G	rs17817449	G	T	1	1	Heel bone mineral density	Neale B	UKBB	European	0.01965	0.003187	7.022e-10	194398	0	194398	1	Neale-B_UKBB_EUR_2017
rs9935401	rs9935401	A	G	rs8051591	G	A	1	1	Heel bone mineral density	Neale B	UKBB	European	0.0196	0.003187	7.848e-10	194398	0	194398	1	Neale-B_UKBB_EUR_2017
rs9935401	rs9935401	A	G	rs7193144	C	T	0.9959	1	Heel bone mineral density	Neale B	UKBB	European	0.01982	0.003188	5.115e-10	194398	0	194398	1	Neale-B_UKBB_EUR_2017
rs10852521	rs10852521	C	T	rs10852521	C	T	1	1	Heel bone mineral density	Neale B	UKBB	European	0.01906	0.003116	9.581e-10	194398	0	194398	1	Neale-B_UKBB_EUR_2017
rs10852521	rs10852521	C	T	rs9922047	G	C	1	1	Heel bone mineral density	Neale B	UKBB	European	0.01901	0.003116	1.062e-09	194398	0	194398	1	Neale-B_UKBB_EUR_2017
rs10852521	rs10852521	C	T	rs8055197	A	G	0.99204	1	Heel bone mineral density	Neale B	UKBB	European	0.01879	0.003116	1.629e-09	194398	0	194398	1	Neale-B_UKBB_EUR_2017
rs10852521	rs10852521	C	T	rs1861866	T	C	0.99204	1	Heel bone mineral density	Neale B	UKBB	European	0.01878	0.003116	1.66e-09	194398	0	194398	1	Neale-B_UKBB_EUR_2017
rs10852521	rs10852521	C	T	rs8047395	A	G	0.96048	0.98791	Heel bone mineral density	Neale B	UKBB	European	0.01857	0.003123	2.785e-09	194398	0	194398	1	Neale-B_UKBB_EUR_2017
rs7823808	rs7823808	C	T	rs7823808	C	T	1	1	Heel bone mineral density	Neale B	UKBB	European	-0.03024	0.003137	5.443e-22	194398	0	194398	1	Neale-B_UKBB_EUR_2017
rs7823808	rs7823808	C	T	rs11784499	G	T	0.94162	0.99186	Heel bone mineral density	Neale B	UKBB	European	-0.03113	0.003112	1.533e-23	194398	0	194398	1	Neale-B_UKBB_EUR_2017
rs7823808	rs7823808	C	T	rs7460395	G	A	0.93768	0.98781	Heel bone mineral density	Neale B	UKBB	European	-0.03121	0.003116	1.323e-23	194398	0	194398	1	Neale-B_UKBB_EUR_2017
rs7823808	rs7823808	C	T	rs12334769	A	T	0.93376	0.98378	Heel bone mineral density	Neale B	UKBB	European	-0.03109	0.003109	1.542e-23	194398	0	194398	1	Neale-B_UKBB_EUR_2017
rs7823808	rs7823808	C	T	rs11992162	G	A	0.93086	1	Heel bone mineral density	Neale B	UKBB	European	-0.03146	0.003123	7.249e-24	194398	0	194398	1	Neale-B_UKBB_EUR_2017
rs898604	rs898604	A	G	rs898604	A	G	1	1	Heel bone mineral density	Neale B	UKBB	European	-0.02738	0.004299	1.894e-10	194398	0	194398	1	Neale-B_UKBB_EUR_2017
rs898604	rs898604	A	G	rs2306036	T	C	0.99156	1	Heel bone mineral density	Neale B	UKBB	European	-0.02744	0.004298	1.728e-10	194398	0	194398	1	Neale-B_UKBB_EUR_2017
rs898604	rs898604	A	G	rs2867219	T	C	0.99156	1	Heel bone mineral density	Neale B	UKBB	European	-0.02733	0.004298	2.046e-10	194398	0	194398	1	Neale-B_UKBB_EUR_2017
rs898604	rs898604	A	G	rs2306037	G	C	0.92473	1	Heel bone mineral density	Neale B	UKBB	European	-0.02925	0.004439	4.457e-11	194398	0	194398	1	Neale-B_UKBB_EUR_2017
rs898604	rs898604	A	G	rs113362246	G	C	0.92473	1	Heel bone mineral density	Neale B	UKBB	European	-0.02925	0.004439	4.45e-11	194398	0	194398	1	Neale-B_UKBB_EUR_2017
rs11075985	rs11075985	A	C	rs11075985	A	C	1	1	Heel bone mineral density	Neale B	UKBB	European	0.01895	0.003153	1.853e-09	194398	0	194398	1	Neale-B_UKBB_EUR_2017
rs11075985	rs11075985	A	C	rs9937354	A	G	0.99598	1	Heel bone mineral density	Neale B	UKBB	European	0.019	0.003153	1.677e-09	194398	0	194398	1	Neale-B_UKBB_EUR_2017
rs11075985	rs11075985	A	C	rs9928094	G	A	0.99598	1	Heel bone mineral density	Neale B	UKBB	European	0.019	0.003153	1.679e-09	194398	0	194398	1	Neale-B_UKBB_EUR_2017
rs2271342	rs2271342	C	T	rs2271342	C	T	1	1	Heel bone mineral density	Neale B	UKBB	European	-0.03565	0.003127	4.164e-30	194398	0	194398	1	Neale-B_UKBB_EUR_2017
rs2271342	rs2271342	C	T	rs12677543	G	C	1	1	Heel bone mineral density	Neale B	UKBB	European	-0.03583	0.003127	2.16e-30	194398	0	194398	1	Neale-B_UKBB_EUR_2017
rs2271342	rs2271342	C	T	rs12682352	T	C	0.98398	0.99196	Heel bone mineral density	Neale B	UKBB	European	-0.03681	0.00312	4.137e-32	194398	0	194398	1	Neale-B_UKBB_EUR_2017
rs2271342	rs2271342	C	T	rs7832968	G	A	0.9681	0.98789	Heel bone mineral density	Neale B	UKBB	European	-0.03643	0.003116	1.49e-31	194398	0	194398	1	Neale-B_UKBB_EUR_2017
rs2280406	rs2280406	G	A	rs2280406	G	A	1	1	Heel bone mineral density	Neale B	UKBB	European	-0.02219	0.003106	9.138e-13	194398	0	194398	1	Neale-B_UKBB_EUR_2017
rs2280406	rs2280406	G	A	rs6795703	C	T	0.98032	1	Heel bone mineral density	Neale B	UKBB	European	-0.02124	0.00311	8.393e-12	194398	0	194398	1	Neale-B_UKBB_EUR_2017
rs2280406	rs2280406	G	A	rs7634084	A	T	0.98032	1	Heel bone mineral density	Neale B	UKBB	European	-0.0215	0.003107	4.526e-12	194398	0	194398	1	Neale-B_UKBB_EUR_2017
rs2280406	rs2280406	G	A	rs11713193	G	A	0.97642	1	Heel bone mineral density	Neale B	UKBB	European	-0.02135	0.003107	6.446e-12	194398	0	194398	1	Neale-B_UKBB_EUR_2017
rs2280406	rs2280406	G	A	rs2230590	T	C	0.97642	1	Heel bone mineral density	Neale B	UKBB	European	-0.02144	0.00311	5.412e-12	194398	0	194398	1	Neale-B_UKBB_EUR_2017
rs514659	rs514659	A	C	rs514659	A	C	1	1	Heel bone mineral density	Neale B	UKBB	European	0.01902	0.003332	1.144e-08	194398	0	194398	1	Neale-B_UKBB_EUR_2017
rs12149574	rs12149574	C	G	rs12149574	C	G	1	1	Heel bone mineral density	Neale B	UKBB	European	-0.01935	0.003162	9.462e-10	194398	0	194398	1	Neale-B_UKBB_EUR_2017
rs12149574	rs12149574	C	G	rs11075993	G	T	0.99592	1	Heel bone mineral density	Neale B	UKBB	European	-0.01945	0.003163	7.88e-10	194398	0	194398	1	Neale-B_UKBB_EUR_2017
rs12149574	rs12149574	C	G	rs72805613	A	G	0.99592	1	Heel bone mineral density	Neale B	UKBB	European	-0.01934	0.003163	9.749e-10	194398	0	194398	1	Neale-B_UKBB_EUR_2017
rs12149574	rs12149574	C	G	rs72805612	G	A	0.98784	1	Heel bone mineral density	Neale B	UKBB	European	-0.01933	0.003164	9.939e-10	194398	0	194398	1	Neale-B_UKBB_EUR_2017
rs12149574	rs12149574	C	G	rs12149832	G	A	0.98381	1	Heel bone mineral density	Neale B	UKBB	European	-0.019	0.003162	1.86e-09	194398	0	194398	1	Neale-B_UKBB_EUR_2017
rs13250449	rs13250449	A	G	rs13250449	A	G	1	1	Heel bone mineral density	Neale B	UKBB	European	0.02393	0.004164	9.139e-09	194398	0	194398	1	Neale-B_UKBB_EUR_2017
rs13250449	rs13250449	A	G	rs11250039	T	C	0.81346	1	Heel bone mineral density	Neale B	UKBB	European	0.02445	0.003864	2.495e-10	194398	0	194398	1	Neale-B_UKBB_EUR_2017
rs13250449	rs13250449	A	G	rs12546950	T	C	0.8079	1	Heel bone mineral density	Neale B	UKBB	European	0.02463	0.003869	1.933e-10	194398	0	194398	1	Neale-B_UKBB_EUR_2017
rs28429148	rs28429148	A	G	rs8047587	T	G	0.9448	0.9759	Heel bone mineral density	Neale B	UKBB	European	0.01721	0.003144	4.403e-08	194398	0	194398	1	Neale-B_UKBB_EUR_2017
rs72839449	rs72839449	A	C	rs72839449	A	C	1	1	Heel bone mineral density	Neale B	UKBB	European	-0.02255	0.003924	9.137e-09	194398	0	194398	1	Neale-B_UKBB_EUR_2017
rs72839449	rs72839449	A	C	rs7746199	C	T	1	1	Heel bone mineral density	Neale B	UKBB	European	-0.02248	0.003924	1.014e-08	194398	0	194398	1	Neale-B_UKBB_EUR_2017
rs72839449	rs72839449	A	C	rs2893910	A	T	1	1	Heel bone mineral density	Neale B	UKBB	European	-0.02265	0.003923	7.697e-09	194398	0	194398	1	Neale-B_UKBB_EUR_2017
rs72839449	rs72839449	A	C	rs13211166	T	A	0.99303	1	Heel bone mineral density	Neale B	UKBB	European	-0.02263	0.00392	7.873e-09	194398	0	194398	1	Neale-B_UKBB_EUR_2017
rs12156350	rs12156350	G	T	rs12156350	G	T	1	1	Heel bone mineral density	Neale B	UKBB	European	-0.02949	0.003145	6.871e-21	194398	0	194398	1	Neale-B_UKBB_EUR_2017
rs12156350	rs12156350	G	T	rs11786677	A	G	0.89495	0.97	Heel bone mineral density	Neale B	UKBB	European	-0.03004	0.003154	1.692e-21	194398	0	194398	1	Neale-B_UKBB_EUR_2017
rs9940128	rs9940128	A	G	rs9940128	A	G	1	1	Heel bone mineral density	Neale B	UKBB	European	0.01888	0.003154	2.13e-09	194398	0	194398	1	Neale-B_UKBB_EUR_2017
rs9940128	rs9940128	A	G	rs9940278	T	C	1	1	Heel bone mineral density	Neale B	UKBB	European	0.01876	0.003154	2.686e-09	194398	0	194398	1	Neale-B_UKBB_EUR_2017
rs9940128	rs9940128	A	G	rs9939973	A	G	1	1	Heel bone mineral density	Neale B	UKBB	European	0.01877	0.003154	2.667e-09	194398	0	194398	1	Neale-B_UKBB_EUR_2017
rs9940128	rs9940128	A	G	rs9940646	G	C	1	1	Heel bone mineral density	Neale B	UKBB	European	0.01876	0.003154	2.702e-09	194398	0	194398	1	Neale-B_UKBB_EUR_2017
rs9940128	rs9940128	A	G	rs9923147	T	C	1	1	Heel bone mineral density	Neale B	UKBB	European	0.01873	0.003154	2.891e-09	194398	0	194398	1	Neale-B_UKBB_EUR_2017
rs11642841	rs11642841	A	C	rs11642841	A	C	1	1	Heel bone mineral density	Neale B	UKBB	European	0.01755	0.003179	3.409e-08	194398	0	194398	1	Neale-B_UKBB_EUR_2017
rs11642841	rs11642841	A	C	rs11649091	G	T	0.83777	0.98683	Heel bone mineral density	Neale B	UKBB	European	0.01777	0.003146	1.616e-08	194398	0	194398	1	Neale-B_UKBB_EUR_2017
rs2618485	rs2618485	G	T	rs2618485	G	T	1	1	Heel bone mineral density	Neale B	UKBB	European	-0.03366	0.004818	2.81e-12	194398	0	194398	1	Neale-B_UKBB_EUR_2017
rs2618485	rs2618485	G	T	rs2736326	G	A	0.88477	0.95675	Heel bone mineral density	Neale B	UKBB	European	-0.03355	0.004822	3.452e-12	194398	0	194398	1	Neale-B_UKBB_EUR_2017
rs2618485	rs2618485	G	T	rs2736328	G	A	0.86453	0.97209	Heel bone mineral density	Neale B	UKBB	European	-0.03862	0.00503	1.636e-14	194398	0	194398	1	Neale-B_UKBB_EUR_2017
rs2618485	rs2618485	G	T	rs2736322	C	T	0.80691	0.95233	Heel bone mineral density	Neale B	UKBB	European	-0.03609	0.004977	4.142e-13	194398	0	194398	1	Neale-B_UKBB_EUR_2017
rs3759584	rs3759584	C	T	rs3759584	C	T	1	1	Heel bone mineral density left	Neale B	UKBB	European	-0.03765	0.004356	5.552e-18	106254	0	106254	1	Neale-B_UKBB_EUR_2017
rs3759584	rs3759584	C	T	rs55723020	A	G	0.93735	1	Heel bone mineral density left	Neale B	UKBB	European	-0.03838	0.004398	2.68e-18	106254	0	106254	1	Neale-B_UKBB_EUR_2017
rs3759584	rs3759584	C	T	rs11626787	G	A	0.93735	1	Heel bone mineral density left	Neale B	UKBB	European	-0.03839	0.004399	2.647e-18	106254	0	106254	1	Neale-B_UKBB_EUR_2017
rs3759584	rs3759584	C	T	rs72710714	G	T	0.92922	1	Heel bone mineral density left	Neale B	UKBB	European	-0.0384	0.004388	2.156e-18	106254	0	106254	1	Neale-B_UKBB_EUR_2017
rs12682352	rs12682352	C	T	rs12682352	C	T	1	1	Heel bone mineral density left	Neale B	UKBB	European	0.03454	0.004177	1.353e-16	106254	0	106254	1	Neale-B_UKBB_EUR_2017
rs12682352	rs12682352	C	T	rs7832968	A	G	0.984	0.99596	Heel bone mineral density left	Neale B	UKBB	European	0.03389	0.004171	4.584e-16	106254	0	106254	1	Neale-B_UKBB_EUR_2017
rs12682352	rs12682352	C	T	rs2271342	T	C	0.98398	0.99196	Heel bone mineral density left	Neale B	UKBB	European	0.03366	0.004189	9.483e-16	106254	0	106254	1	Neale-B_UKBB_EUR_2017
rs12682352	rs12682352	C	T	rs12677543	C	G	0.98398	0.99196	Heel bone mineral density left	Neale B	UKBB	European	0.03378	0.004188	7.374e-16	106254	0	106254	1	Neale-B_UKBB_EUR_2017
rs10858948	rs10858948	A	G	rs7303035	C	T	0.99208	1	Heel bone mineral density left	Neale B	UKBB	European	0.03678	0.004141	6.667e-19	106254	0	106254	1	Neale-B_UKBB_EUR_2017
rs10098488	rs10098488	G	T	rs10098488	G	T	1	1	Heel bone mineral density left	Neale B	UKBB	European	0.03504	0.004217	9.823e-17	106254	0	106254	1	Neale-B_UKBB_EUR_2017
rs10098488	rs10098488	G	T	rs12677504	G	A	0.88176	0.97852	Heel bone mineral density left	Neale B	UKBB	European	0.03178	0.004242	6.854e-14	106254	0	106254	1	Neale-B_UKBB_EUR_2017
rs10098488	rs10098488	G	T	rs3808513	G	T	0.87054	0.9783	Heel bone mineral density left	Neale B	UKBB	European	0.03267	0.004232	1.188e-14	106254	0	106254	1	Neale-B_UKBB_EUR_2017
rs2409764	rs2409764	A	G	rs2409764	A	G	1	1	Heel bone mineral density left	Neale B	UKBB	European	0.02746	0.004237	9.116e-11	106254	0	106254	1	Neale-B_UKBB_EUR_2017
rs4314618	rs4314618	A	G	rs4314618	A	G	1	1	Heel bone mineral density left	Neale B	UKBB	European	0.03293	0.00417	2.898e-15	106254	0	106254	1	Neale-B_UKBB_EUR_2017
rs4314618	rs4314618	A	G	rs10088408	C	T	0.99206	1	Heel bone mineral density left	Neale B	UKBB	European	0.03312	0.004168	1.928e-15	106254	0	106254	1	Neale-B_UKBB_EUR_2017
rs4314618	rs4314618	A	G	rs11250099	A	G	0.98412	0.99203	Heel bone mineral density left	Neale B	UKBB	European	0.03345	0.004163	9.451e-16	106254	0	106254	1	Neale-B_UKBB_EUR_2017
rs4314618	rs4314618	A	G	rs10111950	C	G	0.98028	1	Heel bone mineral density left	Neale B	UKBB	European	0.03296	0.004169	2.692e-15	106254	0	106254	1	Neale-B_UKBB_EUR_2017
rs4314618	rs4314618	A	G	rs4841465	C	T	0.97638	1	Heel bone mineral density left	Neale B	UKBB	European	0.03343	0.004169	1.088e-15	106254	0	106254	1	Neale-B_UKBB_EUR_2017
rs2945319	rs2945319	C	T	rs2980439	A	G	0.97216	0.99193	Heel bone mineral density left	Neale B	UKBB	European	0.03634	0.004173	3.119e-18	106254	0	106254	1	Neale-B_UKBB_EUR_2017
rs7823808	rs7823808	C	T	rs7823808	C	T	1	1	Heel bone mineral density left	Neale B	UKBB	European	-0.03284	0.004204	5.671e-15	106254	0	106254	1	Neale-B_UKBB_EUR_2017
rs7823808	rs7823808	C	T	rs11784499	G	T	0.94162	0.99186	Heel bone mineral density left	Neale B	UKBB	European	-0.03342	0.004177	1.236e-15	106254	0	106254	1	Neale-B_UKBB_EUR_2017
rs7823808	rs7823808	C	T	rs7460395	G	A	0.93768	0.98781	Heel bone mineral density left	Neale B	UKBB	European	-0.03337	0.004182	1.474e-15	106254	0	106254	1	Neale-B_UKBB_EUR_2017
rs7823808	rs7823808	C	T	rs12334769	A	T	0.93376	0.98378	Heel bone mineral density left	Neale B	UKBB	European	-0.03337	0.004173	1.295e-15	106254	0	106254	1	Neale-B_UKBB_EUR_2017
rs7823808	rs7823808	C	T	rs11992162	G	A	0.93086	1	Heel bone mineral density left	Neale B	UKBB	European	-0.03399	0.004188	4.861e-16	106254	0	106254	1	Neale-B_UKBB_EUR_2017
rs898604	rs898604	A	G	rs2306037	G	C	0.92473	1	Heel bone mineral density left	Neale B	UKBB	European	-0.03251	0.005918	3.943e-08	106254	0	106254	1	Neale-B_UKBB_EUR_2017
rs2271342	rs2271342	C	T	rs2271342	C	T	1	1	Heel bone mineral density left	Neale B	UKBB	European	-0.03366	0.004189	9.483e-16	106254	0	106254	1	Neale-B_UKBB_EUR_2017
rs2271342	rs2271342	C	T	rs12677543	G	C	1	1	Heel bone mineral density left	Neale B	UKBB	European	-0.03378	0.004188	7.374e-16	106254	0	106254	1	Neale-B_UKBB_EUR_2017
rs2271342	rs2271342	C	T	rs12682352	T	C	0.98398	0.99196	Heel bone mineral density left	Neale B	UKBB	European	-0.03454	0.004177	1.353e-16	106254	0	106254	1	Neale-B_UKBB_EUR_2017
rs2271342	rs2271342	C	T	rs7832968	G	A	0.9681	0.98789	Heel bone mineral density left	Neale B	UKBB	European	-0.03389	0.004171	4.584e-16	106254	0	106254	1	Neale-B_UKBB_EUR_2017
rs12156350	rs12156350	G	T	rs12156350	G	T	1	1	Heel bone mineral density left	Neale B	UKBB	European	-0.03474	0.004212	1.628e-16	106254	0	106254	1	Neale-B_UKBB_EUR_2017
rs12156350	rs12156350	G	T	rs11786677	A	G	0.89495	0.97	Heel bone mineral density left	Neale B	UKBB	European	-0.0357	0.004215	2.475e-17	106254	0	106254	1	Neale-B_UKBB_EUR_2017
rs3759584	rs3759584	C	T	rs3759584	C	T	1	1	Heel bone mineral density right	Neale B	UKBB	European	-0.03618	0.004329	6.42e-17	106251	0	106251	1	Neale-B_UKBB_EUR_2017
rs3759584	rs3759584	C	T	rs55723020	A	G	0.93735	1	Heel bone mineral density right	Neale B	UKBB	European	-0.03623	0.004371	1.164e-16	106251	0	106251	1	Neale-B_UKBB_EUR_2017
rs3759584	rs3759584	C	T	rs11626787	G	A	0.93735	1	Heel bone mineral density right	Neale B	UKBB	European	-0.03624	0.004372	1.143e-16	106251	0	106251	1	Neale-B_UKBB_EUR_2017
rs3759584	rs3759584	C	T	rs72710714	G	T	0.92922	1	Heel bone mineral density right	Neale B	UKBB	European	-0.03633	0.004361	8.116e-17	106251	0	106251	1	Neale-B_UKBB_EUR_2017
rs12682352	rs12682352	C	T	rs12682352	C	T	1	1	Heel bone mineral density right	Neale B	UKBB	European	0.03533	0.004151	1.729e-17	106251	0	106251	1	Neale-B_UKBB_EUR_2017
rs12682352	rs12682352	C	T	rs7832968	A	G	0.984	0.99596	Heel bone mineral density right	Neale B	UKBB	European	0.03467	0.004146	6.239e-17	106251	0	106251	1	Neale-B_UKBB_EUR_2017
rs12682352	rs12682352	C	T	rs2271342	T	C	0.98398	0.99196	Heel bone mineral density right	Neale B	UKBB	European	0.03402	0.004163	3.1e-16	106251	0	106251	1	Neale-B_UKBB_EUR_2017
rs12682352	rs12682352	C	T	rs12677543	C	G	0.98398	0.99196	Heel bone mineral density right	Neale B	UKBB	European	0.03403	0.004163	2.964e-16	106251	0	106251	1	Neale-B_UKBB_EUR_2017
rs10858948	rs10858948	A	G	rs7303035	C	T	0.99208	1	Heel bone mineral density right	Neale B	UKBB	European	0.03686	0.004114	3.297e-19	106251	0	106251	1	Neale-B_UKBB_EUR_2017
rs10098488	rs10098488	G	T	rs10098488	G	T	1	1	Heel bone mineral density right	Neale B	UKBB	European	0.03467	0.004191	1.307e-16	106251	0	106251	1	Neale-B_UKBB_EUR_2017
rs10098488	rs10098488	G	T	rs12677504	G	A	0.88176	0.97852	Heel bone mineral density right	Neale B	UKBB	European	0.03265	0.004216	9.705e-15	106251	0	106251	1	Neale-B_UKBB_EUR_2017
rs10098488	rs10098488	G	T	rs3808513	G	T	0.87054	0.9783	Heel bone mineral density right	Neale B	UKBB	European	0.03332	0.004206	2.382e-15	106251	0	106251	1	Neale-B_UKBB_EUR_2017
rs2409764	rs2409764	A	G	rs2409764	A	G	1	1	Heel bone mineral density right	Neale B	UKBB	European	0.0287	0.00421	9.392e-12	106251	0	106251	1	Neale-B_UKBB_EUR_2017
rs4314618	rs4314618	A	G	rs4314618	A	G	1	1	Heel bone mineral density right	Neale B	UKBB	European	0.03451	0.004144	8.222e-17	106251	0	106251	1	Neale-B_UKBB_EUR_2017
rs4314618	rs4314618	A	G	rs10088408	C	T	0.99206	1	Heel bone mineral density right	Neale B	UKBB	European	0.03453	0.004141	7.679e-17	106251	0	106251	1	Neale-B_UKBB_EUR_2017
rs4314618	rs4314618	A	G	rs11250099	A	G	0.98412	0.99203	Heel bone mineral density right	Neale B	UKBB	European	0.03491	0.004137	3.234e-17	106251	0	106251	1	Neale-B_UKBB_EUR_2017
rs4314618	rs4314618	A	G	rs10111950	C	G	0.98028	1	Heel bone mineral density right	Neale B	UKBB	European	0.0347	0.004142	5.477e-17	106251	0	106251	1	Neale-B_UKBB_EUR_2017
rs4314618	rs4314618	A	G	rs4841465	C	T	0.97638	1	Heel bone mineral density right	Neale B	UKBB	European	0.03472	0.004142	5.284e-17	106251	0	106251	1	Neale-B_UKBB_EUR_2017
rs2945319	rs2945319	C	T	rs2980439	A	G	0.97216	0.99193	Heel bone mineral density right	Neale B	UKBB	European	0.03766	0.004147	1.093e-19	106251	0	106251	1	Neale-B_UKBB_EUR_2017
rs7823808	rs7823808	C	T	rs7823808	C	T	1	1	Heel bone mineral density right	Neale B	UKBB	European	-0.03476	0.004177	8.697e-17	106251	0	106251	1	Neale-B_UKBB_EUR_2017
rs7823808	rs7823808	C	T	rs11784499	G	T	0.94162	0.99186	Heel bone mineral density right	Neale B	UKBB	European	-0.0352	0.00415	2.262e-17	106251	0	106251	1	Neale-B_UKBB_EUR_2017
rs7823808	rs7823808	C	T	rs7460395	G	A	0.93768	0.98781	Heel bone mineral density right	Neale B	UKBB	European	-0.03545	0.004155	1.458e-17	106251	0	106251	1	Neale-B_UKBB_EUR_2017
rs7823808	rs7823808	C	T	rs12334769	A	T	0.93376	0.98378	Heel bone mineral density right	Neale B	UKBB	European	-0.03511	0.004147	2.538e-17	106251	0	106251	1	Neale-B_UKBB_EUR_2017
rs7823808	rs7823808	C	T	rs11992162	G	A	0.93086	1	Heel bone mineral density right	Neale B	UKBB	European	-0.03554	0.004161	1.346e-17	106251	0	106251	1	Neale-B_UKBB_EUR_2017
rs898604	rs898604	A	G	rs2306037	G	C	0.92473	1	Heel bone mineral density right	Neale B	UKBB	European	-0.03574	0.005883	1.244e-09	106251	0	106251	1	Neale-B_UKBB_EUR_2017
rs898604	rs898604	A	G	rs113362246	G	C	0.92473	1	Heel bone mineral density right	Neale B	UKBB	European	-0.03545	0.005883	1.689e-09	106251	0	106251	1	Neale-B_UKBB_EUR_2017
rs2271342	rs2271342	C	T	rs2271342	C	T	1	1	Heel bone mineral density right	Neale B	UKBB	European	-0.03402	0.004163	3.1e-16	106251	0	106251	1	Neale-B_UKBB_EUR_2017
rs2271342	rs2271342	C	T	rs12677543	G	C	1	1	Heel bone mineral density right	Neale B	UKBB	European	-0.03403	0.004163	2.964e-16	106251	0	106251	1	Neale-B_UKBB_EUR_2017
rs2271342	rs2271342	C	T	rs12682352	T	C	0.98398	0.99196	Heel bone mineral density right	Neale B	UKBB	European	-0.03533	0.004151	1.729e-17	106251	0	106251	1	Neale-B_UKBB_EUR_2017
rs2271342	rs2271342	C	T	rs7832968	G	A	0.9681	0.98789	Heel bone mineral density right	Neale B	UKBB	European	-0.03467	0.004146	6.239e-17	106251	0	106251	1	Neale-B_UKBB_EUR_2017
rs7614738	rs7614738	C	G	rs7614738	C	G	1	1	Heel bone mineral density right	Neale B	UKBB	European	-0.0229	0.004149	3.4e-08	106251	0	106251	1	Neale-B_UKBB_EUR_2017
rs7614738	rs7614738	C	G	rs4974078	C	T	0.88923	0.97933	Heel bone mineral density right	Neale B	UKBB	European	-0.02348	0.004135	1.361e-08	106251	0	106251	1	Neale-B_UKBB_EUR_2017
rs12156350	rs12156350	G	T	rs12156350	G	T	1	1	Heel bone mineral density right	Neale B	UKBB	European	-0.03335	0.004187	1.648e-15	106251	0	106251	1	Neale-B_UKBB_EUR_2017
rs12156350	rs12156350	G	T	rs11786677	A	G	0.89495	0.97	Heel bone mineral density right	Neale B	UKBB	European	-0.03393	0.00419	5.651e-16	106251	0	106251	1	Neale-B_UKBB_EUR_2017
rs780093	rs780093	T	C	rs780093	T	C	1	1	Height	GIANT	25282103	European	-0.02	0.003	9.6e-12	253171	0	253171	79	GIANT_Height_EUR_2014
rs780093	rs780093	T	C	rs780093	T	C	1	1	Height	GIANT	28146470	European	-0.017	0.0028	3.2e-10	381625	0	381625	106	GIANT_Height_EUR_2017
rs780093	rs780093	T	C	rs780093	T	C	1	1	Height	GIANT	28146470	Mixed	-0.017	0.0025	1.3e-11	458927	0	458927	147	GIANT_Height_Mixed_2017
rs780093	rs780093	T	C	rs780093	T	C	1	1	Height	Neale B	UKBB	European	-0.01607	0.001775	1.388e-19	336474	0	336474	1	Neale-B_UKBB_EUR_2017
rs780093	rs780093	T	C	rs780094	T	C	0.9959	1	Height	GIANT	25282103	European	-0.021	0.003	5.7e-12	253130	0	253130	79	GIANT_Height_EUR_2014
rs780093	rs780093	T	C	rs780094	T	C	0.9959	1	Height	GIANT	28146470	European	-0.017	0.0027	6.4e-10	381625	0	381625	106	GIANT_Height_EUR_2017
rs780093	rs780093	T	C	rs780094	T	C	0.9959	1	Height	GIANT	28146470	Mixed	-0.018	0.0025	3.1e-12	458927	0	458927	147	GIANT_Height_Mixed_2017
rs780093	rs780093	T	C	rs780094	T	C	0.9959	1	Height	GIANT	25282103	European	0.021	0.003052	6e-12	-	-	-	-	NHGRI-EBI_GWAS_Catalog
rs780093	rs780093	T	C	rs780094	T	C	0.9959	1	Height	Neale B	UKBB	European	-0.01601	0.001775	1.908e-19	336474	0	336474	1	Neale-B_UKBB_EUR_2017
rs780093	rs780093	T	C	rs1260326	T	C	0.90779	0.95474	Height	GIANT	25282103	European	-0.02	0.003	1.4e-11	252937	0	252937	79	GIANT_Height_EUR_2014
rs780093	rs780093	T	C	rs1260326	T	C	0.90779	0.95474	Height	GIANT	28146470	European	-0.017	0.0027	8.4e-11	381625	0	381625	106	GIANT_Height_EUR_2017
rs780093	rs780093	T	C	rs1260326	T	C	0.90779	0.95474	Height	GIANT	28146470	Mixed	-0.018	0.0024	5.8e-13	458927	0	458927	147	GIANT_Height_Mixed_2017
rs780093	rs780093	T	C	rs1260326	T	C	0.90779	0.95474	Height	Neale B	UKBB	European	-0.01674	0.001765	2.476e-21	336474	0	336474	1	Neale-B_UKBB_EUR_2017
rs28633885	rs28633885	C	T	rs141186521	A	G	0.82683	1	Height	Neale B	UKBB	European	-0.009713	0.00175	2.826e-08	336474	0	336474	1	Neale-B_UKBB_EUR_2017
rs17652520	rs17652520	A	G	rs17652520	A	G	1	1	Height	Neale B	UKBB	European	-0.01297	0.00205	2.482e-10	336474	0	336474	1	Neale-B_UKBB_EUR_2017
rs17652520	rs17652520	A	G	rs17650860	A	G	0.98389	1	Height	Neale B	UKBB	European	-0.01297	0.002065	3.382e-10	336474	0	336474	1	Neale-B_UKBB_EUR_2017
rs17652520	rs17652520	A	G	rs62063282	A	G	0.98389	1	Height	Neale B	UKBB	European	-0.01287	0.002061	4.263e-10	336474	0	336474	1	Neale-B_UKBB_EUR_2017
rs17652520	rs17652520	A	G	rs17650872	T	G	0.98389	1	Height	Neale B	UKBB	European	-0.01289	0.00206	3.957e-10	336474	0	336474	1	Neale-B_UKBB_EUR_2017
rs17652520	rs17652520	A	G	rs17650901	G	A	0.98389	1	Height	Neale B	UKBB	European	-0.0129	0.00206	3.803e-10	336474	0	336474	1	Neale-B_UKBB_EUR_2017
rs10946808	rs10946808	A	G	rs10946808	A	G	1	1	Height	GIANT	20881960	European	NA	NA	1.211e-23	132025	0	132025	46	GIANT_Height_EUR_2010
rs10946808	rs10946808	A	G	rs10946808	A	G	1	1	Height	GIANT	23754948	European	0.05077	0.004621	4.509e-28	131864	0	131864	46	GIANT_Height_EUR_2013
rs10946808	rs10946808	A	G	rs10946808	A	G	1	1	Height	GIANT	25282103	European	0.056	0.0032	4.4e-68	251369	0	251369	79	GIANT_Height_EUR_2014
rs10946808	rs10946808	A	G	rs10946808	A	G	1	1	Height	GIANT	28146470	European	0.049	0.0027	1.5e-71	381625	0	381625	106	GIANT_Height_EUR_2017
rs10946808	rs10946808	A	G	rs10946808	A	G	1	1	Height	GIANT	28146470	Mixed	0.047	0.0025	2.9e-76	458927	0	458927	147	GIANT_Height_Mixed_2017
rs10946808	rs10946808	A	G	rs10946808	A	G	1	1	Height	Lettre G	18391950	European	NA	NA	3.8e-17	15821	-	-	-	GRASP
rs10946808	rs10946808	A	G	rs10946808	A	G	1	1	Height	Gudbjartsson DF	18391951	Mixed	NA	NA	5.8e-10	30968	-	-	-	GRASP
rs10946808	rs10946808	A	G	rs10946808	A	G	1	1	Height	Soranzo N	19343178	European	NA	NA	5.6e-12	12611	-	-	-	GRASP
rs10946808	rs10946808	A	G	rs10946808	A	G	1	1	Height	GIANT	20881960	European	NA	NA	1.211e-23	133653	-	-	-	GRASP
rs10946808	rs10946808	A	G	rs10946808	A	G	1	1	Height	Lettre G	18391950	European	-0.36	0.04279	4e-17	-	-	-	-	NHGRI-EBI_GWAS_Catalog
rs10946808	rs10946808	A	G	rs10946808	A	G	1	1	Height	Gudbjartsson DF	18391951	Mixed	5.6	0.9046	6e-10	-	-	-	-	NHGRI-EBI_GWAS_Catalog
rs10946808	rs10946808	A	G	rs10946808	A	G	1	1	Height	Soranzo N	19343178	European	NA	NA	6e-12	-	-	-	-	NHGRI-EBI_GWAS_Catalog
rs10946808	rs10946808	A	G	rs10946808	A	G	1	1	Height	Neale B	UKBB	European	0.03911	0.001942	3.973e-90	336474	0	336474	1	Neale-B_UKBB_EUR_2017
rs10946808	rs10946808	A	G	rs80292109	A	G	0.99048	0.99523	Height	Neale B	UKBB	European	0.03936	0.001946	6.947e-91	336474	0	336474	1	Neale-B_UKBB_EUR_2017
rs10946808	rs10946808	A	G	rs9358912	G	T	0.98577	0.99523	Height	Neale B	UKBB	European	0.03964	0.001944	2.541e-92	336474	0	336474	1	Neale-B_UKBB_EUR_2017
rs10946808	rs10946808	A	G	rs811041	C	G	0.92331	1	Height	GIANT	20881960	European	NA	NA	2.15e-19	132030	0	132030	46	GIANT_Height_EUR_2010
rs10946808	rs10946808	A	G	rs811041	C	G	0.92331	1	Height	GIANT	23754948	European	0.05067	0.005117	4.082e-23	131870	0	131870	46	GIANT_Height_EUR_2013
rs10946808	rs10946808	A	G	rs811041	C	G	0.92331	1	Height	GIANT	25282103	European	0.055	0.0036	1.6e-53	249417	0	249417	79	GIANT_Height_EUR_2014
rs10946808	rs10946808	A	G	rs811041	C	G	0.92331	1	Height	GIANT	20881960	European	NA	NA	2.15e-19	133653	-	-	-	GRASP
rs10946808	rs10946808	A	G	rs811041	C	G	0.92331	1	Height	Neale B	UKBB	European	0.03809	0.001921	1.669e-87	336474	0	336474	1	Neale-B_UKBB_EUR_2017
rs4535826	rs4535826	A	G	rs4535826	A	G	1	1	Height	Neale B	UKBB	European	-0.01537	0.002107	2.961e-13	336474	0	336474	1	Neale-B_UKBB_EUR_2017
rs2287922	rs2287922	A	G	rs2287922	A	G	1	1	Height	Neale B	UKBB	European	-0.009776	0.001733	1.697e-08	336474	0	336474	1	Neale-B_UKBB_EUR_2017
rs2287922	rs2287922	A	G	rs11666792	A	G	0.99602	1	Height	Neale B	UKBB	European	-0.009645	0.001734	2.648e-08	336474	0	336474	1	Neale-B_UKBB_EUR_2017
rs2287922	rs2287922	A	G	rs11878908	T	C	0.99208	1	Height	Neale B	UKBB	European	-0.009565	0.001733	3.436e-08	336474	0	336474	1	Neale-B_UKBB_EUR_2017
rs2287922	rs2287922	A	G	rs2287921	C	T	0.99208	1	Height	Neale B	UKBB	European	-0.009601	0.001733	3.017e-08	336474	0	336474	1	Neale-B_UKBB_EUR_2017
rs2287922	rs2287922	A	G	rs8112983	C	T	0.99208	1	Height	Neale B	UKBB	European	-0.009577	0.001733	3.273e-08	336474	0	336474	1	Neale-B_UKBB_EUR_2017
rs9393688	rs9393688	A	T	rs9379833	C	A	1	1	Height	Neale B	UKBB	European	0.04245	0.001964	1.681e-103	336474	0	336474	1	Neale-B_UKBB_EUR_2017
rs9393688	rs9393688	A	T	rs7766641	G	A	0.96619	0.99017	Height	Nagy R	28270201	European	-0.005614	0.0007696	3e-13	-	-	-	-	NHGRI-EBI_GWAS_Catalog
rs9393688	rs9393688	A	T	rs7766641	G	A	0.96619	0.99017	Height	Neale B	UKBB	European	0.0429	0.00198	5.7e-104	336474	0	336474	1	Neale-B_UKBB_EUR_2017
rs9393688	rs9393688	A	T	rs62396185	G	C	0.94232	0.98027	Height	Neale B	UKBB	European	0.04312	0.001978	2.829e-105	336474	0	336474	1	Neale-B_UKBB_EUR_2017
rs9393688	rs9393688	A	T	rs9358912	G	T	0.9298	0.99012	Height	Neale B	UKBB	European	0.03964	0.001944	2.541e-92	336474	0	336474	1	Neale-B_UKBB_EUR_2017
rs3130048	rs3130048	C	T	rs3130048	C	T	1	1	Height	Neale B	UKBB	European	0.01493	0.001918	6.802e-15	336474	0	336474	1	Neale-B_UKBB_EUR_2017
rs12665383	rs12665383	C	T	rs12665383	C	T	1	1	Height	Neale B	UKBB	European	-0.01004	0.001803	2.526e-08	336474	0	336474	1	Neale-B_UKBB_EUR_2017
rs2532387	rs2532387	T	G	rs62060842	A	T	0.96215	1	Height	Neale B	UKBB	European	-0.01296	0.002059	3.066e-10	336474	0	336474	1	Neale-B_UKBB_EUR_2017
rs2532387	rs2532387	T	G	rs3912060	T	C	0.96215	1	Height	Neale B	UKBB	European	-0.013	0.002059	2.724e-10	336474	0	336474	1	Neale-B_UKBB_EUR_2017
rs2532387	rs2532387	T	G	rs17576954	C	T	0.96215	1	Height	Neale B	UKBB	European	-0.0131	0.002059	1.997e-10	336474	0	336474	1	Neale-B_UKBB_EUR_2017
rs303754	rs303754	G	T	rs303754	G	T	1	1	Height	Neale B	UKBB	European	-0.01068	0.001741	8.6e-10	336474	0	336474	1	Neale-B_UKBB_EUR_2017
rs303754	rs303754	G	T	rs167336	C	T	0.92614	1	Height	Neale B	UKBB	European	-0.01037	0.001743	2.69e-09	336474	0	336474	1	Neale-B_UKBB_EUR_2017
rs303754	rs303754	G	T	rs11873508	G	A	0.92237	1	Height	Neale B	UKBB	European	-0.01037	0.001742	2.671e-09	336474	0	336474	1	Neale-B_UKBB_EUR_2017
rs303754	rs303754	G	T	rs34385798	C	A	0.92237	1	Height	Neale B	UKBB	European	-0.0103	0.001745	3.559e-09	336474	0	336474	1	Neale-B_UKBB_EUR_2017
rs4988235	rs4988235	A	G	rs6754311	T	C	0.96456	0.988	Height	GIANT	25282103	European	0.018	0.0034	4.9e-08	250456	0	250456	79	GIANT_Height_EUR_2014
rs4988235	rs4988235	A	G	rs12465802	G	A	0.91909	0.9877	Height	GIANT	25282103	European	0.019	0.0034	3.5e-08	246295	0	246295	79	GIANT_Height_EUR_2014
rs13107325	rs13107325	T	C	rs13107325	T	C	1	1	Height	GIANT	28146470	European	-0.034	0.0049	2e-12	381625	0	381625	106	GIANT_Height_EUR_2017
rs13107325	rs13107325	T	C	rs13107325	T	C	1	1	Height	GIANT	28146470	Mixed	-0.033	0.0048	3.6e-12	458927	0	458927	147	GIANT_Height_Mixed_2017
rs13107325	rs13107325	T	C	rs13107325	T	C	1	1	Height	Neale B	UKBB	European	-0.02752	0.003285	5.366e-17	336474	0	336474	1	Neale-B_UKBB_EUR_2017
rs13107325	rs13107325	T	C	rs13135092	G	A	0.92421	1	Height	Neale B	UKBB	European	-0.02394	0.003143	2.598e-14	336474	0	336474	1	Neale-B_UKBB_EUR_2017
rs13107325	rs13107325	T	C	rs35225200	C	A	0.84813	1	Height	Neale B	UKBB	European	-0.02594	0.003224	8.436e-16	336474	0	336474	1	Neale-B_UKBB_EUR_2017
rs13107325	rs13107325	T	C	rs35518360	T	A	0.84813	1	Height	Neale B	UKBB	European	-0.02599	0.003218	6.646e-16	336474	0	336474	1	Neale-B_UKBB_EUR_2017
rs7619139	rs7619139	A	T	rs4858697	G	A	0.92464	0.97137	Height	Neale B	UKBB	European	0.009871	0.001753	1.804e-08	336474	0	336474	1	Neale-B_UKBB_EUR_2017
rs7619139	rs7619139	A	T	rs12630658	C	T	0.90569	0.97111	Height	Neale B	UKBB	European	0.009809	0.001755	2.272e-08	336474	0	336474	1	Neale-B_UKBB_EUR_2017
rs13135092	rs13135092	A	G	rs13135092	A	G	1	1	Height	Neale B	UKBB	European	0.02394	0.003143	2.598e-14	336474	0	336474	1	Neale-B_UKBB_EUR_2017
rs13135092	rs13135092	A	G	rs13107325	C	T	0.92421	1	Height	GIANT	28146470	European	0.034	0.0049	2e-12	381625	0	381625	106	GIANT_Height_EUR_2017
rs13135092	rs13135092	A	G	rs13107325	C	T	0.92421	1	Height	GIANT	28146470	Mixed	0.033	0.0048	3.6e-12	458927	0	458927	147	GIANT_Height_Mixed_2017
rs13135092	rs13135092	A	G	rs13107325	C	T	0.92421	1	Height	Neale B	UKBB	European	0.02752	0.003285	5.366e-17	336474	0	336474	1	Neale-B_UKBB_EUR_2017
rs13135092	rs13135092	A	G	rs35225200	A	C	0.91769	1	Height	Neale B	UKBB	European	0.02594	0.003224	8.436e-16	336474	0	336474	1	Neale-B_UKBB_EUR_2017
rs13135092	rs13135092	A	G	rs35518360	A	T	0.91769	1	Height	Neale B	UKBB	European	0.02599	0.003218	6.646e-16	336474	0	336474	1	Neale-B_UKBB_EUR_2017
rs7429279	rs7429279	A	C	rs4858697	A	G	0.92162	0.99578	Height	Neale B	UKBB	European	-0.009871	0.001753	1.804e-08	336474	0	336474	1	Neale-B_UKBB_EUR_2017
rs7429279	rs7429279	A	C	rs12630658	T	C	0.91088	1	Height	Neale B	UKBB	European	-0.009809	0.001755	2.272e-08	336474	0	336474	1	Neale-B_UKBB_EUR_2017
rs7429279	rs7429279	A	C	rs12638455	C	A	0.89992	1	Height	Neale B	UKBB	European	-0.009888	0.001754	1.734e-08	336474	0	336474	1	Neale-B_UKBB_EUR_2017
rs3132685	rs3132685	A	G	rs3132685	A	G	1	1	Height	Neale B	UKBB	European	0.01926	0.002551	4.379e-14	336474	0	336474	1	Neale-B_UKBB_EUR_2017
rs138394556	rs138394556	A	G	rs138394556	A	G	1	1	Height	Neale B	UKBB	European	0.02276	0.002429	7.254e-21	336474	0	336474	1	Neale-B_UKBB_EUR_2017
rs188694433	rs188694433	C	T	rs188694433	C	T	1	1	Height	Neale B	UKBB	European	-0.01121	0.001976	1.431e-08	336474	0	336474	1	Neale-B_UKBB_EUR_2017
rs2732631	rs2732631	G	T	rs11079733	T	A	0.97866	1	Height	Neale B	UKBB	European	0.01318	0.002087	2.661e-10	336474	0	336474	1	Neale-B_UKBB_EUR_2017
rs174594	rs174594	C	A	rs174594	C	A	1	1	Height	Neale B	UKBB	European	-0.01116	0.001788	4.321e-10	336474	0	336474	1	Neale-B_UKBB_EUR_2017
rs174594	rs174594	C	A	rs174592	G	A	0.97095	0.9915	Height	Neale B	UKBB	European	-0.01132	0.001788	2.442e-10	336474	0	336474	1	Neale-B_UKBB_EUR_2017
rs174594	rs174594	C	A	rs174599	C	G	0.96684	0.9915	Height	Neale B	UKBB	European	-0.01122	0.001785	3.282e-10	336474	0	336474	1	Neale-B_UKBB_EUR_2017
rs174594	rs174594	C	A	rs174601	T	C	0.95862	0.9832	Height	Neale B	UKBB	European	-0.01107	0.001782	5.228e-10	336474	0	336474	1	Neale-B_UKBB_EUR_2017
rs174594	rs174594	C	A	rs97384	T	C	0.91824	0.96226	Height	Neale B	UKBB	European	-0.009962	0.001808	3.627e-08	336474	0	336474	1	Neale-B_UKBB_EUR_2017
rs12682352	rs12682352	C	T	rs12682352	C	T	1	1	Height	Neale B	UKBB	European	-0.009568	0.001733	3.348e-08	336474	0	336474	1	Neale-B_UKBB_EUR_2017
rs12682352	rs12682352	C	T	rs7832968	A	G	0.984	0.99596	Height	Neale B	UKBB	European	-0.009633	0.00173	2.592e-08	336474	0	336474	1	Neale-B_UKBB_EUR_2017
rs12682352	rs12682352	C	T	rs2271342	T	C	0.98398	0.99196	Height	Neale B	UKBB	European	-0.009702	0.001736	2.312e-08	336474	0	336474	1	Neale-B_UKBB_EUR_2017
rs12682352	rs12682352	C	T	rs12677543	C	G	0.98398	0.99196	Height	Neale B	UKBB	European	-0.0099	0.001737	1.19e-08	336474	0	336474	1	Neale-B_UKBB_EUR_2017
rs17175602	rs17175602	C	T	rs17175602	C	T	1	1	Height	Neale B	UKBB	European	0.01799	0.001948	2.585e-20	336474	0	336474	1	Neale-B_UKBB_EUR_2017
rs17175602	rs17175602	C	T	rs12955983	G	A	1	1	Height	GIANT	25282103	European	0.019	0.0034	1.3e-08	252761	0	252761	79	GIANT_Height_EUR_2014
rs17175602	rs17175602	C	T	rs12955983	G	A	1	1	Height	Neale B	UKBB	European	0.01801	0.001949	2.411e-20	336474	0	336474	1	Neale-B_UKBB_EUR_2017
rs17175602	rs17175602	C	T	rs11665563	T	C	1	1	Height	GIANT	25282103	European	0.019	0.0033	2.6e-08	253189	0	253189	79	GIANT_Height_EUR_2014
rs17175602	rs17175602	C	T	rs11665563	T	C	1	1	Height	Neale B	UKBB	European	0.01801	0.001949	2.45e-20	336474	0	336474	1	Neale-B_UKBB_EUR_2017
rs17175602	rs17175602	C	T	rs11663816	C	T	1	1	Height	Neale B	UKBB	European	0.01803	0.001949	2.232e-20	336474	0	336474	1	Neale-B_UKBB_EUR_2017
rs17175602	rs17175602	C	T	rs11664883	A	T	1	1	Height	GIANT	25282103	European	0.018	0.0033	4.9e-08	253215	0	253215	79	GIANT_Height_EUR_2014
rs17175602	rs17175602	C	T	rs11664883	A	T	1	1	Height	Neale B	UKBB	European	0.018	0.001949	2.506e-20	336474	0	336474	1	Neale-B_UKBB_EUR_2017
rs10125362	rs10125362	C	T	rs10986860	T	C	0.8301	1	Height	Neale B	UKBB	European	0.009918	0.001779	2.462e-08	336474	0	336474	1	Neale-B_UKBB_EUR_2017
rs10125362	rs10125362	C	T	rs12554559	G	A	0.80242	1	Height	Neale B	UKBB	European	0.01021	0.001778	9.546e-09	336474	0	336474	1	Neale-B_UKBB_EUR_2017
rs10125362	rs10125362	C	T	rs4838291	A	G	0.80242	1	Height	Neale B	UKBB	European	0.01031	0.00178	6.904e-09	336474	0	336474	1	Neale-B_UKBB_EUR_2017
rs9357004	rs9357004	C	T	rs9357004	C	T	1	1	Height	Neale B	UKBB	European	-0.02267	0.001724	1.666e-39	336474	0	336474	1	Neale-B_UKBB_EUR_2017
rs9357004	rs9357004	C	T	rs6908328	A	C	0.90722	0.98752	Height	GIANT	20881960	European	NA	NA	4.949e-11	133840	0	133840	46	GIANT_Height_EUR_2010
rs9357004	rs9357004	C	T	rs6908328	A	C	0.90722	0.98752	Height	GIANT	23754948	European	-0.02883	0.004125	2.778e-12	133679	0	133679	46	GIANT_Height_EUR_2013
rs9357004	rs9357004	C	T	rs6908328	A	C	0.90722	0.98752	Height	GIANT	25282103	European	-0.037	0.0029	1.2e-37	253211	0	253211	79	GIANT_Height_EUR_2014
rs9357004	rs9357004	C	T	rs6908328	A	C	0.90722	0.98752	Height	GIANT	20881960	European	NA	NA	4.949e-11	133653	-	-	-	GRASP
rs9357004	rs9357004	C	T	rs6908328	A	C	0.90722	0.98752	Height	Neale B	UKBB	European	-0.02511	0.001726	6.615e-48	336474	0	336474	1	Neale-B_UKBB_EUR_2017
rs9357004	rs9357004	C	T	rs7746807	A	C	0.90722	0.98752	Height	GIANT	20881960	European	NA	NA	5.762e-11	133840	0	133840	46	GIANT_Height_EUR_2010
rs9357004	rs9357004	C	T	rs7746807	A	C	0.90722	0.98752	Height	GIANT	23754948	European	-0.02883	0.004125	2.778e-12	133679	0	133679	46	GIANT_Height_EUR_2013
rs9357004	rs9357004	C	T	rs7746807	A	C	0.90722	0.98752	Height	GIANT	25282103	European	-0.038	0.0029	9.2e-38	253215	0	253215	79	GIANT_Height_EUR_2014
rs9357004	rs9357004	C	T	rs7746807	A	C	0.90722	0.98752	Height	GIANT	20881960	European	NA	NA	5.762e-11	133653	-	-	-	GRASP
rs9357004	rs9357004	C	T	rs7746807	A	C	0.90722	0.98752	Height	Neale B	UKBB	European	-0.02515	0.001724	3.143e-48	336474	0	336474	1	Neale-B_UKBB_EUR_2017
rs9357004	rs9357004	C	T	rs34916901	T	G	0.89939	0.97928	Height	Neale B	UKBB	European	-0.02471	0.001723	1.237e-46	336474	0	336474	1	Neale-B_UKBB_EUR_2017
rs9357004	rs9357004	C	T	rs1124999	T	G	0.89939	0.97928	Height	GIANT	20881960	European	NA	NA	5.762e-11	133835	0	133835	46	GIANT_Height_EUR_2010
rs9357004	rs9357004	C	T	rs1124999	T	G	0.89939	0.97928	Height	GIANT	23754948	European	-0.0284	0.004165	9.182e-12	133675	0	133675	46	GIANT_Height_EUR_2013
rs9357004	rs9357004	C	T	rs1124999	T	G	0.89939	0.97928	Height	GIANT	25282103	European	-0.038	0.0029	6.9e-39	253221	0	253221	79	GIANT_Height_EUR_2014
rs9357004	rs9357004	C	T	rs1124999	T	G	0.89939	0.97928	Height	GIANT	20881960	European	NA	NA	5.762e-11	133653	-	-	-	GRASP
rs9357004	rs9357004	C	T	rs1124999	T	G	0.89939	0.97928	Height	Neale B	UKBB	European	-0.0247	0.001723	1.459e-46	336474	0	336474	1	Neale-B_UKBB_EUR_2017
rs12419507	rs12419507	A	G	rs12419507	A	G	1	1	Height	Neale B	UKBB	European	-0.01724	0.001756	9.491e-23	336474	0	336474	1	Neale-B_UKBB_EUR_2017
rs12419507	rs12419507	A	G	rs11039324	A	G	1	1	Height	Neale B	UKBB	European	-0.0173	0.001757	7.338e-23	336474	0	336474	1	Neale-B_UKBB_EUR_2017
rs12419507	rs12419507	A	G	rs59360790	C	T	1	1	Height	Neale B	UKBB	European	-0.01724	0.001757	9.64e-23	336474	0	336474	1	Neale-B_UKBB_EUR_2017
rs12419507	rs12419507	A	G	rs12798028	T	C	0.97168	0.98775	Height	Neale B	UKBB	European	-0.01744	0.001753	2.537e-23	336474	0	336474	1	Neale-B_UKBB_EUR_2017
rs12969709	rs12969709	A	C	rs12969709	A	C	1	1	Height	GIANT	25282103	European	0.019	0.0033	2.5e-08	252715	0	252715	79	GIANT_Height_EUR_2014
rs12969709	rs12969709	A	C	rs12969709	A	C	1	1	Height	Neale B	UKBB	European	0.01788	0.001951	4.981e-20	336474	0	336474	1	Neale-B_UKBB_EUR_2017
rs12969709	rs12969709	A	C	rs8097210	G	T	0.99495	1	Height	Neale B	UKBB	European	0.01796	0.001951	3.415e-20	336474	0	336474	1	Neale-B_UKBB_EUR_2017
rs12969709	rs12969709	A	C	rs8089364	C	T	0.99495	1	Height	GIANT	25282103	European	0.019	0.0033	2.6e-08	252713	0	252713	79	GIANT_Height_EUR_2014
rs12969709	rs12969709	A	C	rs8089364	C	T	0.99495	1	Height	Neale B	UKBB	European	0.01797	0.001952	3.373e-20	336474	0	336474	1	Neale-B_UKBB_EUR_2017
rs12969709	rs12969709	A	C	rs921971	C	T	0.99495	1	Height	GIANT	25282103	European	0.018	0.0033	4e-08	252755	0	252755	79	GIANT_Height_EUR_2014
rs12969709	rs12969709	A	C	rs921971	C	T	0.99495	1	Height	Neale B	UKBB	European	0.018	0.00195	2.799e-20	336474	0	336474	1	Neale-B_UKBB_EUR_2017
rs9268251	rs9268251	A	G	rs9268251	A	G	1	1	Height	Neale B	UKBB	European	0.01487	0.002035	2.688e-13	336474	0	336474	1	Neale-B_UKBB_EUR_2017
rs9268251	rs9268251	A	G	rs3129949	A	C	0.95772	0.99377	Height	Neale B	UKBB	European	0.01467	0.002019	3.767e-13	336474	0	336474	1	Neale-B_UKBB_EUR_2017
rs9268251	rs9268251	A	G	rs1003878	A	G	0.95772	0.99377	Height	Neale B	UKBB	European	0.01477	0.002019	2.544e-13	336474	0	336474	1	Neale-B_UKBB_EUR_2017
rs9268251	rs9268251	A	G	rs2022537	A	G	0.95772	0.99377	Height	Neale B	UKBB	European	0.01475	0.002019	2.81e-13	336474	0	336474	1	Neale-B_UKBB_EUR_2017
rs9268251	rs9268251	A	G	rs926592	A	C	0.95191	0.99376	Height	Neale B	UKBB	European	0.01482	0.002019	2.12e-13	336474	0	336474	1	Neale-B_UKBB_EUR_2017
rs663640	rs663640	T	C	rs663640	T	C	1	1	Height	Neale B	UKBB	European	0.02274	0.002083	9.577e-28	336474	0	336474	1	Neale-B_UKBB_EUR_2017
rs663640	rs663640	T	C	rs6567160	C	T	0.90404	1	Height	GIANT	25282103	European	0.025	0.0035	2e-12	253015	0	253015	79	GIANT_Height_EUR_2014
rs663640	rs663640	T	C	rs6567160	C	T	0.90404	1	Height	Neale B	UKBB	European	0.02313	0.002037	6.847e-30	336474	0	336474	1	Neale-B_UKBB_EUR_2017
rs663640	rs663640	T	C	rs663129	A	G	0.90404	1	Height	GIANT	25282103	European	0.025	0.0035	1.9e-12	253016	0	253016	79	GIANT_Height_EUR_2014
rs663640	rs663640	T	C	rs663129	A	G	0.90404	1	Height	Neale B	UKBB	European	0.02282	0.002035	3.373e-29	336474	0	336474	1	Neale-B_UKBB_EUR_2017
rs663640	rs663640	T	C	rs571312	A	C	0.90404	1	Height	GIANT	25282103	European	0.025	0.0035	1.8e-12	252924	0	252924	79	GIANT_Height_EUR_2014
rs663640	rs663640	T	C	rs571312	A	C	0.90404	1	Height	GIANT	28146470	European	0.031	0.003	2.8e-24	381625	0	381625	106	GIANT_Height_EUR_2017
rs663640	rs663640	T	C	rs571312	A	C	0.90404	1	Height	GIANT	28146470	Mixed	0.027	0.0026	6e-24	458927	0	458927	147	GIANT_Height_Mixed_2017
rs663640	rs663640	T	C	rs571312	A	C	0.90404	1	Height	Speliotes EK	20935630	European	NA	NA	5.5e-09	123865	-	-	-	GRASP
rs663640	rs663640	T	C	rs571312	A	C	0.90404	1	Height	Neale B	UKBB	European	0.02283	0.002035	3.264e-29	336474	0	336474	1	Neale-B_UKBB_EUR_2017
rs663640	rs663640	T	C	rs523288	T	A	0.90404	1	Height	GIANT	25282103	European	0.025	0.0035	8.7e-13	253010	0	253010	79	GIANT_Height_EUR_2014
rs663640	rs663640	T	C	rs523288	T	A	0.90404	1	Height	Neale B	UKBB	European	0.0228	0.002032	3.272e-29	336474	0	336474	1	Neale-B_UKBB_EUR_2017
rs36059704	rs36059704	C	G	rs36059704	C	G	1	1	Height	Neale B	UKBB	European	-0.02104	0.002548	1.475e-16	336474	0	336474	1	Neale-B_UKBB_EUR_2017
rs36059704	rs36059704	C	G	rs6807916	A	G	1	1	Height	GIANT	25282103	European	-0.027	0.0043	5.8e-10	252954	0	252954	79	GIANT_Height_EUR_2014
rs36059704	rs36059704	C	G	rs6807916	A	G	1	1	Height	Neale B	UKBB	European	-0.02112	0.002547	1.119e-16	336474	0	336474	1	Neale-B_UKBB_EUR_2017
rs36059704	rs36059704	C	G	rs35053615	G	T	1	1	Height	Neale B	UKBB	European	-0.0211	0.002548	1.198e-16	336474	0	336474	1	Neale-B_UKBB_EUR_2017
rs36059704	rs36059704	C	G	rs7613931	A	G	1	1	Height	Neale B	UKBB	European	-0.02109	0.002547	1.228e-16	336474	0	336474	1	Neale-B_UKBB_EUR_2017
rs36059704	rs36059704	C	G	rs35335661	C	A	1	1	Height	Neale B	UKBB	European	-0.02112	0.002548	1.178e-16	336474	0	336474	1	Neale-B_UKBB_EUR_2017
rs385816	rs385816	G	A	rs9257809	A	G	0.8525	1	Height	Neale B	UKBB	European	-0.01545	0.002589	2.419e-09	336474	0	336474	1	Neale-B_UKBB_EUR_2017
rs2932512	rs2932512	A	G	rs2932512	A	G	1	1	Height	Neale B	UKBB	European	0.02129	0.003312	1.278e-10	336474	0	336474	1	Neale-B_UKBB_EUR_2017
rs2932512	rs2932512	A	G	rs77931661	A	C	1	1	Height	Neale B	UKBB	European	0.02139	0.003313	1.071e-10	336474	0	336474	1	Neale-B_UKBB_EUR_2017
rs2932512	rs2932512	A	G	rs7103299	C	T	1	1	Height	Neale B	UKBB	European	0.02147	0.003314	9.173e-11	336474	0	336474	1	Neale-B_UKBB_EUR_2017
rs2932512	rs2932512	A	G	rs61882543	C	T	1	1	Height	Neale B	UKBB	European	0.02149	0.003314	8.892e-11	336474	0	336474	1	Neale-B_UKBB_EUR_2017
rs2932512	rs2932512	A	G	rs61882544	G	A	1	1	Height	Neale B	UKBB	European	0.02145	0.003313	9.463e-11	336474	0	336474	1	Neale-B_UKBB_EUR_2017
rs6693020	rs6693020	A	G	rs6700459	T	C	1	1	Height	Neale B	UKBB	European	-0.01021	0.00177	7.9e-09	336474	0	336474	1	Neale-B_UKBB_EUR_2017
rs6693020	rs6693020	A	G	rs10916910	G	T	1	1	Height	Neale B	UKBB	European	-0.01021	0.001767	7.629e-09	336474	0	336474	1	Neale-B_UKBB_EUR_2017
rs6693020	rs6693020	A	G	rs4654891	T	C	1	1	Height	Neale B	UKBB	European	-0.0102	0.001766	7.85e-09	336474	0	336474	1	Neale-B_UKBB_EUR_2017
rs6693020	rs6693020	A	G	rs12117283	C	T	1	1	Height	Neale B	UKBB	European	-0.01024	0.001766	6.661e-09	336474	0	336474	1	Neale-B_UKBB_EUR_2017
rs6426658	rs6426658	A	G	rs6426658	A	G	1	1	Height	Neale B	UKBB	European	0.01033	0.001768	5.218e-09	336474	0	336474	1	Neale-B_UKBB_EUR_2017
rs6426658	rs6426658	A	G	rs6700459	C	T	0.99586	1	Height	Neale B	UKBB	European	0.01021	0.00177	7.9e-09	336474	0	336474	1	Neale-B_UKBB_EUR_2017
rs6426658	rs6426658	A	G	rs10916910	T	G	0.99586	1	Height	Neale B	UKBB	European	0.01021	0.001767	7.629e-09	336474	0	336474	1	Neale-B_UKBB_EUR_2017
rs6426658	rs6426658	A	G	rs4654891	C	T	0.99586	1	Height	Neale B	UKBB	European	0.0102	0.001766	7.85e-09	336474	0	336474	1	Neale-B_UKBB_EUR_2017
rs6426658	rs6426658	A	G	rs12117283	T	C	0.99586	1	Height	Neale B	UKBB	European	0.01024	0.001766	6.661e-09	336474	0	336474	1	Neale-B_UKBB_EUR_2017
rs2243967	rs2243967	C	T	rs62073157	A	G	0.96236	1	Height	Neale B	UKBB	European	-0.01322	0.00209	2.523e-10	336474	0	336474	1	Neale-B_UKBB_EUR_2017
rs10761661	rs10761661	C	T	rs10761661	C	T	1	1	Height	Neale B	UKBB	European	0.01162	0.00174	2.421e-11	336474	0	336474	1	Neale-B_UKBB_EUR_2017
rs34385798	rs34385798	A	C	rs34385798	A	C	1	1	Height	Neale B	UKBB	European	0.0103	0.001745	3.559e-09	336474	0	336474	1	Neale-B_UKBB_EUR_2017
rs34385798	rs34385798	A	C	rs11873508	A	G	1	1	Height	Neale B	UKBB	European	0.01037	0.001742	2.671e-09	336474	0	336474	1	Neale-B_UKBB_EUR_2017
rs34385798	rs34385798	A	C	rs167336	T	C	0.99594	1	Height	Neale B	UKBB	European	0.01037	0.001743	2.69e-09	336474	0	336474	1	Neale-B_UKBB_EUR_2017
rs34385798	rs34385798	A	C	rs34833142	A	G	0.99594	1	Height	Neale B	UKBB	European	0.01036	0.001743	2.795e-09	336474	0	336474	1	Neale-B_UKBB_EUR_2017
rs12492113	rs12492113	A	G	rs12492113	A	G	1	1	Height	GIANT	25282103	European	0.028	0.0045	4.3e-10	252780	0	252780	79	GIANT_Height_EUR_2014
rs12492113	rs12492113	A	G	rs12492113	A	G	1	1	Height	Neale B	UKBB	European	0.02167	0.002631	1.781e-16	336474	0	336474	1	Neale-B_UKBB_EUR_2017
rs12492113	rs12492113	A	G	rs6787890	C	T	0.93962	0.9895	Height	Neale B	UKBB	European	0.02132	0.00257	1.092e-16	336474	0	336474	1	Neale-B_UKBB_EUR_2017
rs12492113	rs12492113	A	G	rs6788459	C	T	0.93962	0.9895	Height	Neale B	UKBB	European	0.02123	0.002572	1.534e-16	336474	0	336474	1	Neale-B_UKBB_EUR_2017
rs12492113	rs12492113	A	G	rs2027854	G	C	0.93962	0.9895	Height	Neale B	UKBB	European	0.02125	0.002572	1.412e-16	336474	0	336474	1	Neale-B_UKBB_EUR_2017
rs12492113	rs12492113	A	G	rs8180034	C	G	0.92922	0.97901	Height	Neale B	UKBB	European	0.02137	0.002575	1.025e-16	336474	0	336474	1	Neale-B_UKBB_EUR_2017
rs1391438	rs1391438	T	C	rs1391438	T	C	1	1	Height	Neale B	UKBB	European	0.01182	0.001865	2.341e-10	336474	0	336474	1	Neale-B_UKBB_EUR_2017
rs1391438	rs1391438	T	C	rs7655890	G	T	0.9909	1	Height	Neale B	UKBB	European	0.0126	0.001862	1.288e-11	336474	0	336474	1	Neale-B_UKBB_EUR_2017
rs1391438	rs1391438	T	C	rs1391441	G	A	0.9818	0.9954	Height	Neale B	UKBB	European	0.01261	0.001862	1.26e-11	336474	0	336474	1	Neale-B_UKBB_EUR_2017
rs1391438	rs1391438	T	C	rs6533182	C	G	0.89314	0.99526	Height	Neale B	UKBB	European	0.01217	0.001837	3.495e-11	336474	0	336474	1	Neale-B_UKBB_EUR_2017
rs56933582	rs56933582	C	T	rs56933582	C	T	1	1	Height	Neale B	UKBB	European	0.01795	0.00298	1.713e-09	336474	0	336474	1	Neale-B_UKBB_EUR_2017
rs56933582	rs56933582	C	T	rs80104139	A	G	1	1	Height	Neale B	UKBB	European	0.01794	0.002982	1.789e-09	336474	0	336474	1	Neale-B_UKBB_EUR_2017
rs56933582	rs56933582	C	T	rs11721279	T	G	1	1	Height	Neale B	UKBB	European	0.01795	0.00298	1.706e-09	336474	0	336474	1	Neale-B_UKBB_EUR_2017
rs56933582	rs56933582	C	T	rs12107814	T	C	1	1	Height	Neale B	UKBB	European	0.01795	0.002983	1.762e-09	336474	0	336474	1	Neale-B_UKBB_EUR_2017
rs56933582	rs56933582	C	T	rs12107260	T	A	0.98849	1	Height	Neale B	UKBB	European	0.01795	0.002985	1.822e-09	336474	0	336474	1	Neale-B_UKBB_EUR_2017
rs9884984	rs9884984	A	G	rs6839705	C	A	0.99138	1	Height	Neale B	UKBB	European	-0.01229	0.001825	1.611e-11	336474	0	336474	1	Neale-B_UKBB_EUR_2017
rs9884984	rs9884984	A	G	rs6533183	T	C	0.97421	0.98702	Height	Neale B	UKBB	European	-0.01309	0.001822	6.766e-13	336474	0	336474	1	Neale-B_UKBB_EUR_2017
rs9884984	rs9884984	A	G	rs7674220	C	G	0.94521	0.99123	Height	Neale B	UKBB	European	-0.01233	0.001824	1.344e-11	336474	0	336474	1	Neale-B_UKBB_EUR_2017
rs9884984	rs9884984	A	G	rs7663401	T	C	0.945	0.98688	Height	Neale B	UKBB	European	-0.0131	0.001805	3.938e-13	336474	0	336474	1	Neale-B_UKBB_EUR_2017
rs112725644	rs112725644	A	C	rs11999260	T	C	0.95242	1	Height	Neale B	UKBB	European	-0.00997	0.001756	1.356e-08	336474	0	336474	1	Neale-B_UKBB_EUR_2017
rs112725644	rs112725644	A	C	rs2050764	G	A	0.95242	1	Height	Neale B	UKBB	European	-0.009901	0.001756	1.71e-08	336474	0	336474	1	Neale-B_UKBB_EUR_2017
rs112725644	rs112725644	A	C	rs10986894	G	A	0.95242	1	Height	Neale B	UKBB	European	-0.009938	0.001756	1.507e-08	336474	0	336474	1	Neale-B_UKBB_EUR_2017
rs35166611	rs35166611	T	G	rs35166611	T	G	1	1	Height	Neale B	UKBB	European	-0.01106	0.001813	1.057e-09	336474	0	336474	1	Neale-B_UKBB_EUR_2017
rs35166611	rs35166611	T	G	rs11537993	C	T	1	1	Height	Neale B	UKBB	European	-0.01099	0.001812	1.297e-09	336474	0	336474	1	Neale-B_UKBB_EUR_2017
rs35166611	rs35166611	T	G	rs34361331	A	G	0.87894	1	Height	Neale B	UKBB	European	-0.01264	0.001887	2.124e-11	336474	0	336474	1	Neale-B_UKBB_EUR_2017
rs35166611	rs35166611	T	G	rs72940579	T	C	0.83538	0.94796	Height	Neale B	UKBB	European	-0.01307	0.001843	1.331e-12	336474	0	336474	1	Neale-B_UKBB_EUR_2017
rs62063281	rs62063281	A	G	rs62063281	A	G	1	1	Height	Neale B	UKBB	European	0.01313	0.002076	2.568e-10	336474	0	336474	1	Neale-B_UKBB_EUR_2017
rs62063281	rs62063281	A	G	rs17650860	G	A	0.98377	0.99455	Height	Neale B	UKBB	European	0.01297	0.002065	3.382e-10	336474	0	336474	1	Neale-B_UKBB_EUR_2017
rs62063281	rs62063281	A	G	rs62063282	G	A	0.98377	0.99455	Height	Neale B	UKBB	European	0.01287	0.002061	4.263e-10	336474	0	336474	1	Neale-B_UKBB_EUR_2017
rs62063281	rs62063281	A	G	rs17650872	G	T	0.98377	0.99455	Height	Neale B	UKBB	European	0.01289	0.00206	3.957e-10	336474	0	336474	1	Neale-B_UKBB_EUR_2017
rs62063281	rs62063281	A	G	rs17650901	A	G	0.98377	0.99455	Height	Neale B	UKBB	European	0.0129	0.00206	3.803e-10	336474	0	336474	1	Neale-B_UKBB_EUR_2017
rs1446585	rs1446585	G	A	rs1446585	G	A	1	1	Height	GIANT	25282103	European	-0.019	0.0034	1.6e-08	246182	0	246182	79	GIANT_Height_EUR_2014
rs1446585	rs1446585	G	A	rs6759321	T	G	0.92193	0.97564	Height	GIANT	25282103	European	-0.02	0.0034	2.4e-09	246615	0	246615	79	GIANT_Height_EUR_2014
rs1446585	rs1446585	G	A	rs1561277	A	C	0.91426	0.97158	Height	GIANT	25282103	European	-0.021	0.0034	1.4e-09	245695	0	245695	79	GIANT_Height_EUR_2014
rs490634	rs490634	T	C	rs490634	T	C	1	1	Height	GIANT	25282103	European	-0.028	0.0043	3.9e-11	253134	0	253134	79	GIANT_Height_EUR_2014
rs490634	rs490634	T	C	rs490634	T	C	1	1	Height	Neale B	UKBB	European	-0.02348	0.002545	2.772e-20	336474	0	336474	1	Neale-B_UKBB_EUR_2017
rs490634	rs490634	T	C	rs201194	T	C	0.99048	1	Height	GIANT	25282103	European	-0.027	0.0043	4e-10	247892	0	247892	79	GIANT_Height_EUR_2014
rs490634	rs490634	T	C	rs201194	T	C	0.99048	1	Height	Neale B	UKBB	European	-0.0235	0.002547	2.795e-20	336474	0	336474	1	Neale-B_UKBB_EUR_2017
rs490634	rs490634	T	C	rs1034405	A	G	0.97151	1	Height	GIANT	25282103	European	-0.027	0.0043	7.6e-10	253213	0	253213	79	GIANT_Height_EUR_2014
rs490634	rs490634	T	C	rs1034405	A	G	0.97151	1	Height	GIANT	28146470	European	-0.028	0.0036	1.1e-14	381625	0	381625	106	GIANT_Height_EUR_2017
rs490634	rs490634	T	C	rs1034405	A	G	0.97151	1	Height	GIANT	28146470	Mixed	-0.025	0.0033	3.1e-14	458927	0	458927	147	GIANT_Height_Mixed_2017
rs490634	rs490634	T	C	rs1034405	A	G	0.97151	1	Height	Neale B	UKBB	European	-0.02385	0.002557	1.114e-20	336474	0	336474	1	Neale-B_UKBB_EUR_2017
rs490634	rs490634	T	C	rs67813889	C	T	0.97151	1	Height	Neale B	UKBB	European	-0.02378	0.002561	1.641e-20	336474	0	336474	1	Neale-B_UKBB_EUR_2017
rs17690703	rs17690703	C	T	rs17690703	C	T	1	1	Height	Neale B	UKBB	European	0.01286	0.00195	4.299e-11	336474	0	336474	1	Neale-B_UKBB_EUR_2017
rs17690703	rs17690703	C	T	rs58089049	C	T	0.89577	0.9747	Height	Neale B	UKBB	European	0.0123	0.001939	2.232e-10	336474	0	336474	1	Neale-B_UKBB_EUR_2017
rs17690703	rs17690703	C	T	rs1358071	A	C	0.88702	0.9746	Height	Neale B	UKBB	European	0.01277	0.001937	4.327e-11	336474	0	336474	1	Neale-B_UKBB_EUR_2017
rs17690703	rs17690703	C	T	rs7207400	T	C	0.8827	0.97462	Height	Neale B	UKBB	European	0.01275	0.001937	4.568e-11	336474	0	336474	1	Neale-B_UKBB_EUR_2017
rs6673455	rs6673455	C	T	rs6673455	C	T	1	1	Height	Neale B	UKBB	European	0.01035	0.001768	4.866e-09	336474	0	336474	1	Neale-B_UKBB_EUR_2017
rs6673455	rs6673455	C	T	rs6700459	C	T	1	1	Height	Neale B	UKBB	European	0.01021	0.00177	7.9e-09	336474	0	336474	1	Neale-B_UKBB_EUR_2017
rs6673455	rs6673455	C	T	rs10916910	T	G	1	1	Height	Neale B	UKBB	European	0.01021	0.001767	7.629e-09	336474	0	336474	1	Neale-B_UKBB_EUR_2017
rs6673455	rs6673455	C	T	rs4654891	C	T	1	1	Height	Neale B	UKBB	European	0.0102	0.001766	7.85e-09	336474	0	336474	1	Neale-B_UKBB_EUR_2017
rs6673455	rs6673455	C	T	rs12117283	T	C	1	1	Height	Neale B	UKBB	European	0.01024	0.001766	6.661e-09	336474	0	336474	1	Neale-B_UKBB_EUR_2017
rs7587672	rs7587672	C	G	rs7587672	C	G	1	1	Height	Neale B	UKBB	European	0.01098	0.001966	2.329e-08	336474	0	336474	1	Neale-B_UKBB_EUR_2017
rs7587672	rs7587672	C	G	rs7587414	G	C	1	1	Height	Neale B	UKBB	European	0.01096	0.001966	2.459e-08	336474	0	336474	1	Neale-B_UKBB_EUR_2017
rs7587672	rs7587672	C	G	rs1921910	G	T	1	1	Height	GIANT	25282103	European	0.02	0.0035	8.1e-09	252151	0	252151	79	GIANT_Height_EUR_2014
rs7587672	rs7587672	C	G	rs1921910	G	T	1	1	Height	Neale B	UKBB	European	0.01101	0.001965	2.075e-08	336474	0	336474	1	Neale-B_UKBB_EUR_2017
rs7587672	rs7587672	C	G	rs1860168	A	G	1	1	Height	GIANT	25282103	European	0.02	0.0035	7.8e-09	253162	0	253162	79	GIANT_Height_EUR_2014
rs7587672	rs7587672	C	G	rs1860168	A	G	1	1	Height	Neale B	UKBB	European	0.01101	0.001965	2.101e-08	336474	0	336474	1	Neale-B_UKBB_EUR_2017
rs7587672	rs7587672	C	G	rs9973507	A	C	1	1	Height	Neale B	UKBB	European	0.01099	0.001964	2.178e-08	336474	0	336474	1	Neale-B_UKBB_EUR_2017
rs77735344	rs77735344	A	T	rs77735344	A	T	1	1	Height	Neale B	UKBB	European	0.02568	0.003344	1.608e-14	336474	0	336474	1	Neale-B_UKBB_EUR_2017
rs224111	rs224111	G	A	rs224111	G	A	1	1	Height	Neale B	UKBB	European	-0.01251	0.001775	1.818e-12	336474	0	336474	1	Neale-B_UKBB_EUR_2017
rs224111	rs224111	G	A	rs224089	C	T	0.95556	1	Height	Neale B	UKBB	European	-0.01264	0.00177	9.339e-13	336474	0	336474	1	Neale-B_UKBB_EUR_2017
rs224111	rs224111	G	A	rs224090	C	T	0.95556	1	Height	Neale B	UKBB	European	-0.01263	0.00177	9.489e-13	336474	0	336474	1	Neale-B_UKBB_EUR_2017
rs224111	rs224111	G	A	rs224092	G	A	0.95556	1	Height	Neale B	UKBB	European	-0.01263	0.00177	9.58e-13	336474	0	336474	1	Neale-B_UKBB_EUR_2017
rs224111	rs224111	G	A	rs224099	C	T	0.95556	1	Height	Neale B	UKBB	European	-0.01258	0.00177	1.158e-12	336474	0	336474	1	Neale-B_UKBB_EUR_2017
rs61779135	rs61779135	A	G	rs61779135	A	G	1	1	Height	Neale B	UKBB	European	0.01027	0.001777	7.396e-09	336474	0	336474	1	Neale-B_UKBB_EUR_2017
rs61779135	rs61779135	A	G	rs7518728	T	C	1	1	Height	Neale B	UKBB	European	0.01031	0.001777	6.482e-09	336474	0	336474	1	Neale-B_UKBB_EUR_2017
rs61779135	rs61779135	A	G	rs59950774	A	C	1	1	Height	Neale B	UKBB	European	0.01036	0.001778	5.661e-09	336474	0	336474	1	Neale-B_UKBB_EUR_2017
rs61779135	rs61779135	A	G	rs6685831	A	G	0.99172	1	Height	Neale B	UKBB	European	0.01018	0.00177	8.964e-09	336474	0	336474	1	Neale-B_UKBB_EUR_2017
rs80028338	rs80028338	A	C	rs80028338	A	C	1	1	Height	Neale B	UKBB	European	0.01299	0.00219	2.998e-09	336474	0	336474	1	Neale-B_UKBB_EUR_2017
rs80028338	rs80028338	A	C	rs17650860	G	A	1	1	Height	Neale B	UKBB	European	0.01297	0.002065	3.382e-10	336474	0	336474	1	Neale-B_UKBB_EUR_2017
rs80028338	rs80028338	A	C	rs62063282	G	A	1	1	Height	Neale B	UKBB	European	0.01287	0.002061	4.263e-10	336474	0	336474	1	Neale-B_UKBB_EUR_2017
rs80028338	rs80028338	A	C	rs17650872	G	T	1	1	Height	Neale B	UKBB	European	0.01289	0.00206	3.957e-10	336474	0	336474	1	Neale-B_UKBB_EUR_2017
rs80028338	rs80028338	A	C	rs17650901	A	G	1	1	Height	Neale B	UKBB	European	0.0129	0.00206	3.803e-10	336474	0	336474	1	Neale-B_UKBB_EUR_2017
rs4630591	rs4630591	C	T	rs4630591	C	T	1	1	Height	Neale B	UKBB	European	0.01283	0.002147	2.324e-09	336474	0	336474	1	Neale-B_UKBB_EUR_2017
rs4630591	rs4630591	C	T	rs113434679	C	A	0.9109	0.96906	Height	Neale B	UKBB	European	0.01232	0.002174	1.461e-08	336474	0	336474	1	Neale-B_UKBB_EUR_2017
rs4630591	rs4630591	C	T	rs56214516	A	C	0.88748	0.96844	Height	Neale B	UKBB	European	0.0121	0.002181	2.923e-08	336474	0	336474	1	Neale-B_UKBB_EUR_2017
rs4630591	rs4630591	C	T	rs4327090	A	G	0.88219	0.95074	Height	Neale B	UKBB	European	0.01254	0.002185	9.576e-09	336474	0	336474	1	Neale-B_UKBB_EUR_2017
rs1411350	rs1411350	G	A	rs1952669	A	G	0.98661	1	Height	Neale B	UKBB	European	-0.009996	0.001832	4.89e-08	336474	0	336474	1	Neale-B_UKBB_EUR_2017
rs1411350	rs1411350	G	A	rs10760404	C	G	0.96427	0.98641	Height	Neale B	UKBB	European	-0.01015	0.001835	3.18e-08	336474	0	336474	1	Neale-B_UKBB_EUR_2017
rs9268644	rs9268644	A	C	rs9268644	A	C	1	1	Height	GIANT	25282103	European	0.025	0.003	4.8e-17	251701	0	251701	79	GIANT_Height_EUR_2014
rs9268644	rs9268644	A	C	rs9268644	A	C	1	1	Height	Neale B	UKBB	European	0.02284	0.001731	9.72e-40	336474	0	336474	1	Neale-B_UKBB_EUR_2017
rs2271342	rs2271342	C	T	rs2271342	C	T	1	1	Height	Neale B	UKBB	European	0.009702	0.001736	2.312e-08	336474	0	336474	1	Neale-B_UKBB_EUR_2017
rs2271342	rs2271342	C	T	rs12677543	G	C	1	1	Height	Neale B	UKBB	European	0.0099	0.001737	1.19e-08	336474	0	336474	1	Neale-B_UKBB_EUR_2017
rs2271342	rs2271342	C	T	rs12682352	T	C	0.98398	0.99196	Height	Neale B	UKBB	European	0.009568	0.001733	3.348e-08	336474	0	336474	1	Neale-B_UKBB_EUR_2017
rs2271342	rs2271342	C	T	rs7832968	G	A	0.9681	0.98789	Height	Neale B	UKBB	European	0.009633	0.00173	2.592e-08	336474	0	336474	1	Neale-B_UKBB_EUR_2017
rs11209839	rs11209839	C	T	rs11209839	C	T	1	1	Height	Neale B	UKBB	European	0.01125	0.001847	1.142e-09	336474	0	336474	1	Neale-B_UKBB_EUR_2017
rs11209839	rs11209839	C	T	rs11209838	T	C	1	1	Height	Neale B	UKBB	European	0.01123	0.001847	1.213e-09	336474	0	336474	1	Neale-B_UKBB_EUR_2017
rs11209839	rs11209839	C	T	rs2364532	C	T	0.99535	1	Height	Neale B	UKBB	European	0.01128	0.001849	1.05e-09	336474	0	336474	1	Neale-B_UKBB_EUR_2017
rs11209839	rs11209839	C	T	rs34762587	C	T	0.98609	0.99533	Height	Neale B	UKBB	European	0.01154	0.00185	4.455e-10	336474	0	336474	1	Neale-B_UKBB_EUR_2017
rs11209839	rs11209839	C	T	rs12030420	T	A	0.98609	0.99533	Height	Neale B	UKBB	European	0.01148	0.001851	5.519e-10	336474	0	336474	1	Neale-B_UKBB_EUR_2017
rs12980837	rs12980837	A	T	rs73022871	C	G	0.83717	1	Height	Neale B	UKBB	European	-0.01363	0.002352	6.854e-09	336474	0	336474	1	Neale-B_UKBB_EUR_2017
rs12980837	rs12980837	A	T	rs11669833	A	G	0.83717	1	Height	Neale B	UKBB	European	-0.0135	0.002345	8.65e-09	336474	0	336474	1	Neale-B_UKBB_EUR_2017
rs182549	rs182549	C	T	rs6754311	C	T	0.96845	0.988	Height	GIANT	25282103	European	-0.018	0.0034	4.9e-08	250456	0	250456	79	GIANT_Height_EUR_2014
rs182549	rs182549	C	T	rs12465802	A	G	0.923	0.9917	Height	GIANT	25282103	European	-0.019	0.0034	3.5e-08	246295	0	246295	79	GIANT_Height_EUR_2014
rs6567160	rs6567160	C	T	rs6567160	C	T	1	1	Height	GIANT	25282103	European	0.025	0.0035	2e-12	253015	0	253015	79	GIANT_Height_EUR_2014
rs6567160	rs6567160	C	T	rs6567160	C	T	1	1	Height	Neale B	UKBB	European	0.02313	0.002037	6.847e-30	336474	0	336474	1	Neale-B_UKBB_EUR_2017
rs6567160	rs6567160	C	T	rs663129	A	G	1	1	Height	GIANT	25282103	European	0.025	0.0035	1.9e-12	253016	0	253016	79	GIANT_Height_EUR_2014
rs6567160	rs6567160	C	T	rs663129	A	G	1	1	Height	Neale B	UKBB	European	0.02282	0.002035	3.373e-29	336474	0	336474	1	Neale-B_UKBB_EUR_2017
rs6567160	rs6567160	C	T	rs571312	A	C	1	1	Height	GIANT	25282103	European	0.025	0.0035	1.8e-12	252924	0	252924	79	GIANT_Height_EUR_2014
rs6567160	rs6567160	C	T	rs571312	A	C	1	1	Height	GIANT	28146470	European	0.031	0.003	2.8e-24	381625	0	381625	106	GIANT_Height_EUR_2017
rs6567160	rs6567160	C	T	rs571312	A	C	1	1	Height	GIANT	28146470	Mixed	0.027	0.0026	6e-24	458927	0	458927	147	GIANT_Height_Mixed_2017
rs6567160	rs6567160	C	T	rs571312	A	C	1	1	Height	Speliotes EK	20935630	European	NA	NA	5.5e-09	123865	-	-	-	GRASP
rs6567160	rs6567160	C	T	rs571312	A	C	1	1	Height	Neale B	UKBB	European	0.02283	0.002035	3.264e-29	336474	0	336474	1	Neale-B_UKBB_EUR_2017
rs6567160	rs6567160	C	T	rs523288	T	A	1	1	Height	GIANT	25282103	European	0.025	0.0035	8.7e-13	253010	0	253010	79	GIANT_Height_EUR_2014
rs6567160	rs6567160	C	T	rs523288	T	A	1	1	Height	Neale B	UKBB	European	0.0228	0.002032	3.272e-29	336474	0	336474	1	Neale-B_UKBB_EUR_2017
rs6567160	rs6567160	C	T	rs66922415	G	A	1	1	Height	Neale B	UKBB	European	0.02293	0.002035	1.931e-29	336474	0	336474	1	Neale-B_UKBB_EUR_2017
rs6425817	rs6425817	A	G	rs6682438	T	C	0.98299	0.99571	Height	Neale B	UKBB	European	-0.01275	0.00184	4.192e-12	336474	0	336474	1	Neale-B_UKBB_EUR_2017
rs2893843	rs2893843	A	G	rs2893843	A	G	1	1	Height	GIANT	20881960	European	NA	NA	1.262e-11	133798	0	133798	46	GIANT_Height_EUR_2010
rs2893843	rs2893843	A	G	rs2893843	A	G	1	1	Height	GIANT	23754948	European	0.0312	0.004298	3.906e-13	133638	0	133638	46	GIANT_Height_EUR_2013
rs2893843	rs2893843	A	G	rs2893843	A	G	1	1	Height	GIANT	25282103	European	0.04	0.003	4.4e-40	253157	0	253157	79	GIANT_Height_EUR_2014
rs2893843	rs2893843	A	G	rs2893843	A	G	1	1	Height	GIANT	20881960	European	NA	NA	1.262e-11	133653	-	-	-	GRASP
rs2893843	rs2893843	A	G	rs2893843	A	G	1	1	Height	Neale B	UKBB	European	0.03228	0.001804	1.359e-71	336474	0	336474	1	Neale-B_UKBB_EUR_2017
rs2893843	rs2893843	A	G	rs9357005	C	A	1	1	Height	Neale B	UKBB	European	0.03228	0.001794	2.503e-72	336474	0	336474	1	Neale-B_UKBB_EUR_2017
rs2893843	rs2893843	A	G	rs12525187	A	G	1	1	Height	Neale B	UKBB	European	0.03228	0.001794	2.506e-72	336474	0	336474	1	Neale-B_UKBB_EUR_2017
rs2893843	rs2893843	A	G	rs4412193	A	G	1	1	Height	Neale B	UKBB	European	0.03229	0.001798	4.134e-72	336474	0	336474	1	Neale-B_UKBB_EUR_2017
rs2893843	rs2893843	A	G	rs9358927	T	G	0.9958	1	Height	GIANT	20881960	European	NA	NA	4.235e-12	133783	0	133783	46	GIANT_Height_EUR_2010
rs2893843	rs2893843	A	G	rs9358927	T	G	0.9958	1	Height	GIANT	23754948	European	0.03116	0.004267	2.801e-13	133623	0	133623	46	GIANT_Height_EUR_2013
rs2893843	rs2893843	A	G	rs9358927	T	G	0.9958	1	Height	GIANT	25282103	European	0.04	0.003	4.8e-40	253174	0	253174	79	GIANT_Height_EUR_2014
rs2893843	rs2893843	A	G	rs9358927	T	G	0.9958	1	Height	GIANT	20881960	European	NA	NA	4.235e-12	133653	-	-	-	GRASP
rs2893843	rs2893843	A	G	rs9358927	T	G	0.9958	1	Height	Neale B	UKBB	European	0.03231	0.001794	1.812e-72	336474	0	336474	1	Neale-B_UKBB_EUR_2017
rs3130679	rs3130679	A	G	rs3130679	A	G	1	1	Height	GIANT	25282103	European	-0.031	0.0048	1.7e-10	250534	0	250534	79	GIANT_Height_EUR_2014
rs3130679	rs3130679	A	G	rs3130679	A	G	1	1	Height	Neale B	UKBB	European	-0.03278	0.002531	2.345e-38	336474	0	336474	1	Neale-B_UKBB_EUR_2017
rs3130679	rs3130679	A	G	rs3131383	G	T	1	1	Height	GIANT	25282103	European	-0.031	0.0048	2.4e-10	250678	0	250678	79	GIANT_Height_EUR_2014
rs3130679	rs3130679	A	G	rs3131383	G	T	1	1	Height	Neale B	UKBB	European	-0.03306	0.00253	5.484e-39	336474	0	336474	1	Neale-B_UKBB_EUR_2017
rs3130679	rs3130679	A	G	rs3101018	C	T	1	1	Height	GIANT	25282103	European	-0.029	0.0048	1.5e-09	251664	0	251664	79	GIANT_Height_EUR_2014
rs3130679	rs3130679	A	G	rs3101018	C	T	1	1	Height	Neale B	UKBB	European	-0.03297	0.002531	8.77e-39	336474	0	336474	1	Neale-B_UKBB_EUR_2017
rs3130679	rs3130679	A	G	rs3131381	C	A	1	1	Height	Neale B	UKBB	European	-0.03296	0.002531	9.642e-39	336474	0	336474	1	Neale-B_UKBB_EUR_2017
rs3130679	rs3130679	A	G	rs3131380	A	G	1	1	Height	Neale B	UKBB	European	-0.03287	0.002531	1.473e-38	336474	0	336474	1	Neale-B_UKBB_EUR_2017
rs6797629	rs6797629	A	T	rs6797629	A	T	1	1	Height	Neale B	UKBB	European	-0.01257	0.001727	3.426e-13	336474	0	336474	1	Neale-B_UKBB_EUR_2017
rs6797629	rs6797629	A	T	rs4309677	C	T	0.98416	1	Height	GIANT	25282103	European	-0.018	0.0029	2.5e-09	253201	0	253201	79	GIANT_Height_EUR_2014
rs6797629	rs6797629	A	T	rs4309677	C	T	0.98416	1	Height	Neale B	UKBB	European	-0.01251	0.001724	4.091e-13	336474	0	336474	1	Neale-B_UKBB_EUR_2017
rs6797629	rs6797629	A	T	rs113842149	C	T	0.98416	1	Height	Neale B	UKBB	European	-0.01248	0.001725	4.565e-13	336474	0	336474	1	Neale-B_UKBB_EUR_2017
rs6797629	rs6797629	A	T	rs6788703	T	C	0.98416	1	Height	GIANT	25282103	European	-0.017	0.0029	3.7e-09	253213	0	253213	79	GIANT_Height_EUR_2014
rs6797629	rs6797629	A	T	rs6788703	T	C	0.98416	1	Height	Neale B	UKBB	European	-0.01255	0.001724	3.456e-13	336474	0	336474	1	Neale-B_UKBB_EUR_2017
rs35225200	rs35225200	A	C	rs35225200	A	C	1	1	Height	Neale B	UKBB	European	0.02594	0.003224	8.436e-16	336474	0	336474	1	Neale-B_UKBB_EUR_2017
rs35225200	rs35225200	A	C	rs35518360	A	T	1	1	Height	Neale B	UKBB	European	0.02599	0.003218	6.646e-16	336474	0	336474	1	Neale-B_UKBB_EUR_2017
rs35225200	rs35225200	A	C	rs13135092	A	G	0.91769	1	Height	Neale B	UKBB	European	0.02394	0.003143	2.598e-14	336474	0	336474	1	Neale-B_UKBB_EUR_2017
rs35225200	rs35225200	A	C	rs13107325	C	T	0.84813	1	Height	GIANT	28146470	European	0.034	0.0049	2e-12	381625	0	381625	106	GIANT_Height_EUR_2017
rs35225200	rs35225200	A	C	rs13107325	C	T	0.84813	1	Height	GIANT	28146470	Mixed	0.033	0.0048	3.6e-12	458927	0	458927	147	GIANT_Height_Mixed_2017
rs35225200	rs35225200	A	C	rs13107325	C	T	0.84813	1	Height	Neale B	UKBB	European	0.02752	0.003285	5.366e-17	336474	0	336474	1	Neale-B_UKBB_EUR_2017
rs3131062	rs3131062	A	T	rs3131062	A	T	1	1	Height	Neale B	UKBB	European	0.02152	0.00223	4.891e-22	336474	0	336474	1	Neale-B_UKBB_EUR_2017
rs3131062	rs3131062	A	T	rs3129986	T	C	0.98226	1	Height	Neale B	UKBB	European	0.02155	0.00223	4.387e-22	336474	0	336474	1	Neale-B_UKBB_EUR_2017
rs55872725	rs55872725	C	T	rs1558902	T	A	1	1	Height adjusted BMI	Stergiakouli E	25044758	European	NA	NA	9e-10	-	-	-	-	NHGRI-EBI_GWAS_Catalog
rs56094641	rs56094641	A	G	rs1558902	T	A	0.98389	0.99594	Height adjusted BMI	Stergiakouli E	25044758	European	NA	NA	9e-10	-	-	-	-	NHGRI-EBI_GWAS_Catalog
rs780093	rs780093	T	C	rs780094	T	C	0.9959	1	Height adults	Lanktree	21194676	Mixed	NA	NA	2.2e-11	113829	-	-	-	GRASP
rs10946808	rs10946808	A	G	rs10946808	A	G	1	1	Height females	Soranzo N	19343178	European	NA	NA	1.4e-09	12611	-	-	-	GRASP
rs10946808	rs10946808	A	G	rs10946808	A	G	1	1	Height in females	GIANT	23754948	European	0.054	0.0063	1.15e-17	72200	0	72200	46	GIANT_Height-F_EUR_2013
rs10946808	rs10946808	A	G	rs811041	C	G	0.92331	1	Height in females	GIANT	23754948	European	0.053	0.007	2.12e-14	72202	0	72202	46	GIANT_Height-F_EUR_2013
rs2893843	rs2893843	A	G	rs2893843	A	G	1	1	Height in females	GIANT	23754948	European	0.033	0.0058	1.68e-08	73109	0	73109	46	GIANT_Height-F_EUR_2013
rs2893843	rs2893843	A	G	rs9358927	T	G	0.9958	1	Height in females	GIANT	23754948	European	0.033	0.0058	2.26e-08	73100	0	73100	46	GIANT_Height-F_EUR_2013
rs10946808	rs10946808	A	G	rs10946808	A	G	1	1	Height in males	GIANT	23754948	European	0.047	0.0068	7.51e-12	59664	0	59664	46	GIANT_Height-M_EUR_2013
rs10946808	rs10946808	A	G	rs811041	C	G	0.92331	1	Height in males	GIANT	23754948	European	0.048	0.0075	1.24e-10	59668	0	59668	46	GIANT_Height-M_EUR_2013
rs10946808	rs10946808	A	G	rs10946808	A	G	1	1	Height tails	GIANT	23563607	European	0.2	0.029	6.1e-12	14855	7418	7437	51	GIANT_Height-Tails_EUR_2013
rs10946808	rs10946808	A	G	rs811041	C	G	0.92331	1	Height tails	GIANT	23563607	European	0.2	0.032	1.3e-10	14599	7301	7298	51	GIANT_Height-Tails_EUR_2013
rs5743618	rs5743618	C	A	rs6815814	A	C	0.80763	0.97964	Helicobacter pylori seroprevalence	Mayerle J	23652523	European	NA	NA	6.95e-18	10485	-	-	-	GRASP
rs5743618	rs5743618	C	A	rs4833095	T	C	0.80151	1	Helicobacter pylori seroprevalence	Mayerle J	23652523	European	NA	NA	1.43e-18	10485	-	-	-	GRASP
rs780093	rs780093	T	C	rs780093	T	C	1	1	Hematocrit	Astle W	27863252	European	-0.02158	0.003613	2.35e-09	173480	0	173480	2	Astle-W_Blood-Cell-Traits_EUR_2016
rs780093	rs780093	T	C	rs780094	T	C	0.9959	1	Hematocrit	Astle W	27863252	European	-0.02212	0.003612	9.117e-10	173480	0	173480	2	Astle-W_Blood-Cell-Traits_EUR_2016
rs780093	rs780093	T	C	rs11336847	AT	A	0.97964	0.99587	Hematocrit	Astle W	27863252	European	-0.02151	0.003633	3.211e-09	173480	0	173480	2	Astle-W_Blood-Cell-Traits_EUR_2016
rs780093	rs780093	T	C	rs1260326	T	C	0.90779	0.95474	Hematocrit	Astle W	27863252	European	-0.02209	0.003594	7.846e-10	173480	0	173480	2	Astle-W_Blood-Cell-Traits_EUR_2016
rs780093	rs780093	T	C	rs1260326	T	C	0.90779	0.95474	Hematocrit	Astle W	27863252	European	-0.02209	0.003595	8e-10	-	-	-	-	NHGRI-EBI_GWAS_Catalog
rs780093	rs780093	T	C	rs11127048	G	A	0.8924	0.95049	Hematocrit	Astle W	27863252	European	-0.02028	0.003691	3.905e-08	173480	0	173480	2	Astle-W_Blood-Cell-Traits_EUR_2016
rs34121753	rs34121753	A	G	rs34121753	A	G	1	1	Hematocrit	Astle W	27863252	European	0.02462	0.003578	5.959e-12	173480	0	173480	2	Astle-W_Blood-Cell-Traits_EUR_2016
rs34121753	rs34121753	A	G	rs34121753	A	G	1	1	Hematocrit	Astle W	27863252	European	-0.02462	0.003578	6e-12	-	-	-	-	NHGRI-EBI_GWAS_Catalog
rs34121753	rs34121753	A	G	rs12945870	C	T	0.94813	1	Hematocrit	Astle W	27863252	European	0.02444	0.00356	6.597e-12	173480	0	173480	2	Astle-W_Blood-Cell-Traits_EUR_2016
rs34121753	rs34121753	A	G	rs12939056	G	A	0.94426	1	Hematocrit	Astle W	27863252	European	0.02398	0.003574	1.964e-11	173480	0	173480	2	Astle-W_Blood-Cell-Traits_EUR_2016
rs34121753	rs34121753	A	G	rs55809496	C	A	0.94016	0.99579	Hematocrit	Astle W	27863252	European	0.02446	0.003575	7.847e-12	173480	0	173480	2	Astle-W_Blood-Cell-Traits_EUR_2016
rs17652520	rs17652520	A	G	rs17652520	A	G	1	1	Hematocrit	Astle W	27863252	European	0.04441	0.004169	1.727e-26	173480	0	173480	2	Astle-W_Blood-Cell-Traits_EUR_2016
rs17652520	rs17652520	A	G	rs17650860	A	G	0.98389	1	Hematocrit	Astle W	27863252	European	0.04219	0.004084	5.22e-25	173480	0	173480	2	Astle-W_Blood-Cell-Traits_EUR_2016
rs17652520	rs17652520	A	G	rs62063282	A	G	0.98389	1	Hematocrit	Astle W	27863252	European	0.04227	0.00408	3.777e-25	173480	0	173480	2	Astle-W_Blood-Cell-Traits_EUR_2016
rs17652520	rs17652520	A	G	rs17650872	T	G	0.98389	1	Hematocrit	Astle W	27863252	European	0.0423	0.004076	3.083e-25	173480	0	173480	2	Astle-W_Blood-Cell-Traits_EUR_2016
rs17652520	rs17652520	A	G	rs17650901	G	A	0.98389	1	Hematocrit	Astle W	27863252	European	0.04227	0.004075	3.298e-25	173480	0	173480	2	Astle-W_Blood-Cell-Traits_EUR_2016
rs372745970	rs372745970	C	G	rs372745970	C	G	1	1	Hematocrit	Astle W	27863252	European	0.04523	0.004322	1.26e-25	173480	0	173480	2	Astle-W_Blood-Cell-Traits_EUR_2016
rs372745970	rs372745970	C	G	chr17:44243863	T	A	0.91932	0.99421	Hematocrit	Astle W	27863252	European	0.04553	0.004188	1.55e-27	173480	0	173480	2	Astle-W_Blood-Cell-Traits_EUR_2016
rs372745970	rs372745970	C	G	chr17:44243868	T	C	0.91932	0.99421	Hematocrit	Astle W	27863252	European	0.04533	0.004161	1.229e-27	173480	0	173480	2	Astle-W_Blood-Cell-Traits_EUR_2016
rs372745970	rs372745970	C	G	chr17:44243870	C	T	0.91932	0.99421	Hematocrit	Astle W	27863252	European	0.04538	0.004161	1.102e-27	173480	0	173480	2	Astle-W_Blood-Cell-Traits_EUR_2016
rs372745970	rs372745970	C	G	rs55744103	C	T	0.91497	1	Hematocrit	Astle W	27863252	European	0.0446	0.004169	1.05e-26	173480	0	173480	2	Astle-W_Blood-Cell-Traits_EUR_2016
rs185123354	rs185123354	C	T	rs185123354	C	T	1	1	Hematocrit	Astle W	27863252	European	-0.03951	0.006076	7.871e-11	173480	0	173480	2	Astle-W_Blood-Cell-Traits_EUR_2016
rs62070952	rs62070952	A	C	rs62070952	A	C	1	1	Hematocrit	Astle W	27863252	European	0.04496	0.004324	2.541e-25	173480	0	173480	2	Astle-W_Blood-Cell-Traits_EUR_2016
rs62070952	rs62070952	A	C	rs199632045	TA	T	1	1	Hematocrit	Astle W	27863252	European	0.04476	0.00432	3.646e-25	173480	0	173480	2	Astle-W_Blood-Cell-Traits_EUR_2016
rs62070952	rs62070952	A	C	rs373294137	G	GT	0.94123	0.98779	Hematocrit	Astle W	27863252	European	0.04474	0.004227	3.531e-26	173480	0	173480	2	Astle-W_Blood-Cell-Traits_EUR_2016
rs62070952	rs62070952	A	C	rs77917260	T	C	0.94086	0.98173	Hematocrit	Astle W	27863252	European	0.03621	0.003807	1.886e-21	173480	0	173480	2	Astle-W_Blood-Cell-Traits_EUR_2016
rs62070952	rs62070952	A	C	chr17:44459139	T	TA	0.9341	0.99367	Hematocrit	Astle W	27863252	European	0.04229	0.004333	1.66e-22	173480	0	173480	2	Astle-W_Blood-Cell-Traits_EUR_2016
rs74652075	rs74652075	A	G	rs74652075	A	G	1	1	Hematocrit	Astle W	27863252	European	-0.03756	0.003969	2.941e-21	173480	0	173480	2	Astle-W_Blood-Cell-Traits_EUR_2016
rs74652075	rs74652075	A	G	rs111854089	C	A	1	1	Hematocrit	Astle W	27863252	European	-0.03762	0.003975	3.012e-21	173480	0	173480	2	Astle-W_Blood-Cell-Traits_EUR_2016
rs74652075	rs74652075	A	G	rs67539917	GGCTGGTGACCCT	G	1	1	Hematocrit	Astle W	27863252	European	-0.03784	0.003975	1.71e-21	173480	0	173480	2	Astle-W_Blood-Cell-Traits_EUR_2016
rs74652075	rs74652075	A	G	rs76934998	G	A	1	1	Hematocrit	Astle W	27863252	European	-0.03755	0.003968	2.983e-21	173480	0	173480	2	Astle-W_Blood-Cell-Traits_EUR_2016
rs74652075	rs74652075	A	G	rs74358353	A	G	1	1	Hematocrit	Astle W	27863252	European	-0.03756	0.003968	2.956e-21	173480	0	173480	2	Astle-W_Blood-Cell-Traits_EUR_2016
rs13201294	rs13201294	A	T	rs13201294	A	T	1	1	Hematocrit	Astle W	27863252	European	0.0452	0.005225	5.144e-18	173480	0	173480	2	Astle-W_Blood-Cell-Traits_EUR_2016
rs56072903	rs56072903	C	T	rs56072903	C	T	1	1	Hematocrit	Astle W	27863252	European	0.04727	0.004475	4.435e-26	173480	0	173480	2	Astle-W_Blood-Cell-Traits_EUR_2016
rs56072903	rs56072903	C	T	rs2668709	C	T	0.84752	0.94541	Hematocrit	Astle W	27863252	European	0.04549	0.004217	3.914e-27	173480	0	173480	2	Astle-W_Blood-Cell-Traits_EUR_2016
rs56072903	rs56072903	C	T	chr17:43751598	G	GT	0.8471	1	Hematocrit	Astle W	27863252	European	0.04598	0.00425	2.863e-27	173480	0	173480	2	Astle-W_Blood-Cell-Traits_EUR_2016
rs56072903	rs56072903	C	T	rs111878933	T	C	0.8471	1	Hematocrit	Astle W	27863252	European	0.04117	0.003917	7.798e-26	173480	0	173480	2	Astle-W_Blood-Cell-Traits_EUR_2016
rs56072903	rs56072903	C	T	rs111735741	A	G	0.8471	1	Hematocrit	Astle W	27863252	European	0.04128	0.003919	5.997e-26	173480	0	173480	2	Astle-W_Blood-Cell-Traits_EUR_2016
rs3130048	rs3130048	C	T	rs3130048	C	T	1	1	Hematocrit	Astle W	27863252	European	-0.02699	0.003917	5.551e-12	173480	0	173480	2	Astle-W_Blood-Cell-Traits_EUR_2016
rs2532387	rs2532387	T	G	rs2532387	T	G	1	1	Hematocrit	Astle W	27863252	European	0.04477	0.004219	2.67e-26	173480	0	173480	2	Astle-W_Blood-Cell-Traits_EUR_2016
rs2532387	rs2532387	T	G	rs34221112	AG	A	0.96743	1	Hematocrit	Astle W	27863252	European	0.04258	0.004088	2.077e-25	173480	0	173480	2	Astle-W_Blood-Cell-Traits_EUR_2016
rs2532387	rs2532387	T	G	rs62060842	A	T	0.96215	1	Hematocrit	Astle W	27863252	European	0.04396	0.004227	2.495e-25	173480	0	173480	2	Astle-W_Blood-Cell-Traits_EUR_2016
rs2532387	rs2532387	T	G	rs3912060	T	C	0.96215	1	Hematocrit	Astle W	27863252	European	0.04487	0.00419	9.308e-27	173480	0	173480	2	Astle-W_Blood-Cell-Traits_EUR_2016
rs2532387	rs2532387	T	G	rs17576954	C	T	0.96215	1	Hematocrit	Astle W	27863252	European	0.04484	0.004175	6.509e-27	173480	0	173480	2	Astle-W_Blood-Cell-Traits_EUR_2016
rs199442	rs199442	A	G	rs199442	A	G	1	1	Hematocrit	Astle W	27863252	European	0.0347	0.003544	1.234e-22	173480	0	173480	2	Astle-W_Blood-Cell-Traits_EUR_2016
rs199442	rs199442	A	G	rs199449	A	G	1	1	Hematocrit	Astle W	27863252	European	0.03488	0.003551	9.082e-23	173480	0	173480	2	Astle-W_Blood-Cell-Traits_EUR_2016
rs199442	rs199442	A	G	rs199444	C	T	1	1	Hematocrit	Astle W	27863252	European	0.03475	0.003552	1.328e-22	173480	0	173480	2	Astle-W_Blood-Cell-Traits_EUR_2016
rs199442	rs199442	A	G	rs199531	C	T	0.99479	1	Hematocrit	Astle W	27863252	European	0.03511	0.003552	4.906e-23	173480	0	173480	2	Astle-W_Blood-Cell-Traits_EUR_2016
rs199442	rs199442	A	G	rs199437	A	T	0.98963	1	Hematocrit	Astle W	27863252	European	0.04157	0.004109	4.602e-24	173480	0	173480	2	Astle-W_Blood-Cell-Traits_EUR_2016
rs13107325	rs13107325	T	C	rs13107325	T	C	1	1	Hematocrit	Astle W	27863252	European	0.05038	0.006703	5.639e-14	173480	0	173480	2	Astle-W_Blood-Cell-Traits_EUR_2016
rs13107325	rs13107325	T	C	rs13135092	G	A	0.92421	1	Hematocrit	Astle W	27863252	European	0.04468	0.006423	3.491e-12	173480	0	173480	2	Astle-W_Blood-Cell-Traits_EUR_2016
rs13107325	rs13107325	T	C	rs35225200	C	A	0.84813	1	Hematocrit	Astle W	27863252	European	0.04386	0.006436	9.456e-12	173480	0	173480	2	Astle-W_Blood-Cell-Traits_EUR_2016
rs13107325	rs13107325	T	C	rs35518360	T	A	0.84813	1	Hematocrit	Astle W	27863252	European	0.04438	0.006482	7.61e-12	173480	0	173480	2	Astle-W_Blood-Cell-Traits_EUR_2016
rs2532395	rs2532395	C	T	rs2532395	C	T	1	1	Hematocrit	Astle W	27863252	European	-0.04617	0.00438	5.633e-26	173480	0	173480	2	Astle-W_Blood-Cell-Traits_EUR_2016
rs2532395	rs2532395	C	T	rs373392968	T	C	0.98325	0.99437	Hematocrit	Astle W	27863252	European	-0.04523	0.004281	4.287e-26	173480	0	173480	2	Astle-W_Blood-Cell-Traits_EUR_2016
rs2532395	rs2532395	C	T	rs140256385	T	C	0.96101	1	Hematocrit	Astle W	27863252	European	-0.04648	0.004502	5.548e-25	173480	0	173480	2	Astle-W_Blood-Cell-Traits_EUR_2016
rs2532395	rs2532395	C	T	chr17:44305689	A	G	0.95543	0.99423	Hematocrit	Astle W	27863252	European	-0.04595	0.004472	9.039e-25	173480	0	173480	2	Astle-W_Blood-Cell-Traits_EUR_2016
rs2532395	rs2532395	C	T	rs140618737	TTTG	T	0.94615	1	Hematocrit	Astle W	27863252	European	-0.04288	0.004131	3.068e-25	173480	0	173480	2	Astle-W_Blood-Cell-Traits_EUR_2016
rs13135092	rs13135092	A	G	rs13135092	A	G	1	1	Hematocrit	Astle W	27863252	European	-0.04468	0.006423	3.491e-12	173480	0	173480	2	Astle-W_Blood-Cell-Traits_EUR_2016
rs13135092	rs13135092	A	G	rs13107325	C	T	0.92421	1	Hematocrit	Astle W	27863252	European	-0.05038	0.006703	5.639e-14	173480	0	173480	2	Astle-W_Blood-Cell-Traits_EUR_2016
rs13135092	rs13135092	A	G	rs35225200	A	C	0.91769	1	Hematocrit	Astle W	27863252	European	-0.04386	0.006436	9.456e-12	173480	0	173480	2	Astle-W_Blood-Cell-Traits_EUR_2016
rs13135092	rs13135092	A	G	rs35518360	A	T	0.91769	1	Hematocrit	Astle W	27863252	European	-0.04438	0.006482	7.61e-12	173480	0	173480	2	Astle-W_Blood-Cell-Traits_EUR_2016
rs35741362	rs35741362	C	T	rs35741362	C	T	1	1	Hematocrit	Astle W	27863252	European	-0.03456	0.005069	9.19e-12	173480	0	173480	2	Astle-W_Blood-Cell-Traits_EUR_2016
rs35741362	rs35741362	C	T	rs13191326	G	A	0.93439	1	Hematocrit	Astle W	27863252	European	-0.03686	0.005158	8.841e-13	173480	0	173480	2	Astle-W_Blood-Cell-Traits_EUR_2016
rs35741362	rs35741362	C	T	rs35608615	C	G	0.93439	1	Hematocrit	Astle W	27863252	European	-0.0365	0.005164	1.573e-12	173480	0	173480	2	Astle-W_Blood-Cell-Traits_EUR_2016
rs35741362	rs35741362	C	T	rs35526527	A	C	0.93439	1	Hematocrit	Astle W	27863252	European	-0.03684	0.005163	9.695e-13	173480	0	173480	2	Astle-W_Blood-Cell-Traits_EUR_2016
rs35741362	rs35741362	C	T	rs140077985	C	T	0.91266	0.9883	Hematocrit	Astle W	27863252	European	-0.03649	0.005172	1.722e-12	173480	0	173480	2	Astle-W_Blood-Cell-Traits_EUR_2016
rs192481345	rs192481345	A	C	rs192481345	A	C	1	1	Hematocrit	Astle W	27863252	European	-0.08527	0.01122	2.916e-14	173480	0	173480	2	Astle-W_Blood-Cell-Traits_EUR_2016
rs3132685	rs3132685	A	G	rs3132685	A	G	1	1	Hematocrit	Astle W	27863252	European	-0.04258	0.005433	4.591e-15	173480	0	173480	2	Astle-W_Blood-Cell-Traits_EUR_2016
rs2732631	rs2732631	G	T	rs2732631	G	T	1	1	Hematocrit	Astle W	27863252	European	-0.04328	0.004099	4.646e-26	173480	0	173480	2	Astle-W_Blood-Cell-Traits_EUR_2016
rs2732631	rs2732631	G	T	rs2532417	C	T	0.99465	1	Hematocrit	Astle W	27863252	European	-0.04323	0.004096	4.878e-26	173480	0	173480	2	Astle-W_Blood-Cell-Traits_EUR_2016
rs2732631	rs2732631	G	T	rs2532416	A	C	0.99465	1	Hematocrit	Astle W	27863252	European	-0.04347	0.004126	6.001e-26	173480	0	173480	2	Astle-W_Blood-Cell-Traits_EUR_2016
rs2732631	rs2732631	G	T	rs2732630	A	C	0.98394	0.99461	Hematocrit	Astle W	27863252	European	-0.04312	0.004096	6.444e-26	173480	0	173480	2	Astle-W_Blood-Cell-Traits_EUR_2016
rs2732631	rs2732631	G	T	rs11079733	T	A	0.97866	1	Hematocrit	Astle W	27863252	European	-0.03701	0.003752	5.893e-23	173480	0	173480	2	Astle-W_Blood-Cell-Traits_EUR_2016
rs174594	rs174594	C	A	rs174594	C	A	1	1	Hematocrit	Astle W	27863252	European	0.02354	0.00365	1.121e-10	173480	0	173480	2	Astle-W_Blood-Cell-Traits_EUR_2016
rs174594	rs174594	C	A	rs174592	G	A	0.97095	0.9915	Hematocrit	Astle W	27863252	European	0.02274	0.00365	4.676e-10	173480	0	173480	2	Astle-W_Blood-Cell-Traits_EUR_2016
rs174594	rs174594	C	A	rs174599	C	G	0.96684	0.9915	Hematocrit	Astle W	27863252	European	0.02277	0.003644	4.131e-10	173480	0	173480	2	Astle-W_Blood-Cell-Traits_EUR_2016
rs174594	rs174594	C	A	rs174601	T	C	0.95862	0.9832	Hematocrit	Astle W	27863252	European	0.02266	0.003646	5.14e-10	173480	0	173480	2	Astle-W_Blood-Cell-Traits_EUR_2016
rs174594	rs174594	C	A	rs97384	T	C	0.91824	0.96226	Hematocrit	Astle W	27863252	European	0.02239	0.003695	1.359e-09	173480	0	173480	2	Astle-W_Blood-Cell-Traits_EUR_2016
rs9268251	rs9268251	A	G	rs9268251	A	G	1	1	Hematocrit	Astle W	27863252	European	-0.03313	0.004162	1.716e-15	173480	0	173480	2	Astle-W_Blood-Cell-Traits_EUR_2016
rs9268251	rs9268251	A	G	rs3129949	A	C	0.95772	0.99377	Hematocrit	Astle W	27863252	European	-0.03185	0.004131	1.255e-14	173480	0	173480	2	Astle-W_Blood-Cell-Traits_EUR_2016
rs9268251	rs9268251	A	G	rs1003878	A	G	0.95772	0.99377	Hematocrit	Astle W	27863252	European	-0.03183	0.00413	1.29e-14	173480	0	173480	2	Astle-W_Blood-Cell-Traits_EUR_2016
rs9268251	rs9268251	A	G	rs2022537	A	G	0.95772	0.99377	Hematocrit	Astle W	27863252	European	-0.03182	0.00413	1.331e-14	173480	0	173480	2	Astle-W_Blood-Cell-Traits_EUR_2016
rs9268251	rs9268251	A	G	rs926592	A	C	0.95191	0.99376	Hematocrit	Astle W	27863252	European	-0.03192	0.004129	1.08e-14	173480	0	173480	2	Astle-W_Blood-Cell-Traits_EUR_2016
rs385816	rs385816	G	A	rs385816	G	A	1	1	Hematocrit	Astle W	27863252	European	0.04311	0.005203	1.176e-16	173480	0	173480	2	Astle-W_Blood-Cell-Traits_EUR_2016
rs385816	rs385816	G	A	rs3094569	A	T	1	1	Hematocrit	Astle W	27863252	European	0.0432	0.005217	1.224e-16	173480	0	173480	2	Astle-W_Blood-Cell-Traits_EUR_2016
rs385816	rs385816	G	A	rs1233480	C	T	0.98768	1	Hematocrit	Astle W	27863252	European	0.0438	0.005209	4.156e-17	173480	0	173480	2	Astle-W_Blood-Cell-Traits_EUR_2016
rs385816	rs385816	G	A	rs2523432	G	A	0.93807	1	Hematocrit	Astle W	27863252	European	0.04269	0.005222	2.964e-16	173480	0	173480	2	Astle-W_Blood-Cell-Traits_EUR_2016
rs385816	rs385816	G	A	rs9257809	A	G	0.8525	1	Hematocrit	Astle W	27863252	European	0.04291	0.005321	7.367e-16	173480	0	173480	2	Astle-W_Blood-Cell-Traits_EUR_2016
rs9467711	rs9467711	A	C	rs9467711	A	C	1	1	Hematocrit	Astle W	27863252	European	0.05134	0.005392	1.7e-21	173480	0	173480	2	Astle-W_Blood-Cell-Traits_EUR_2016
rs2696423	rs2696423	A	G	rs2696423	A	G	1	1	Hematocrit	Astle W	27863252	European	0.04612	0.004271	3.461e-27	173480	0	173480	2	Astle-W_Blood-Cell-Traits_EUR_2016
rs2696423	rs2696423	A	G	rs2696422	C	T	1	1	Hematocrit	Astle W	27863252	European	0.04567	0.004277	1.278e-26	173480	0	173480	2	Astle-W_Blood-Cell-Traits_EUR_2016
rs2696423	rs2696423	A	G	rs2532364	G	A	0.86358	1	Hematocrit	Astle W	27863252	European	0.04577	0.004298	1.753e-26	173480	0	173480	2	Astle-W_Blood-Cell-Traits_EUR_2016
rs2696423	rs2696423	A	G	rs62073155	A	G	0.86358	1	Hematocrit	Astle W	27863252	European	0.04456	0.004272	1.784e-25	173480	0	173480	2	Astle-W_Blood-Cell-Traits_EUR_2016
rs2696423	rs2696423	A	G	rs190796367	G	A	0.86358	1	Hematocrit	Astle W	27863252	European	0.04457	0.004272	1.742e-25	173480	0	173480	2	Astle-W_Blood-Cell-Traits_EUR_2016
rs10974346	rs10974346	C	T	rs10974346	C	T	1	1	Hematocrit	Astle W	27863252	European	-0.02076	0.003621	9.823e-09	173480	0	173480	2	Astle-W_Blood-Cell-Traits_EUR_2016
rs10974346	rs10974346	C	T	rs12341960	G	C	1	1	Hematocrit	Astle W	27863252	European	-0.02089	0.003622	7.985e-09	173480	0	173480	2	Astle-W_Blood-Cell-Traits_EUR_2016
rs10974346	rs10974346	C	T	rs10974347	A	G	1	1	Hematocrit	Astle W	27863252	European	-0.02077	0.003622	9.757e-09	173480	0	173480	2	Astle-W_Blood-Cell-Traits_EUR_2016
rs10974346	rs10974346	C	T	rs2380937	T	C	1	1	Hematocrit	Astle W	27863252	European	-0.02063	0.003623	1.231e-08	173480	0	173480	2	Astle-W_Blood-Cell-Traits_EUR_2016
rs10974346	rs10974346	C	T	rs9298995	G	A	0.99582	1	Hematocrit	Astle W	27863252	European	-0.02071	0.003617	1.031e-08	173480	0	173480	2	Astle-W_Blood-Cell-Traits_EUR_2016
rs2243967	rs2243967	C	T	rs2243967	C	T	1	1	Hematocrit	Astle W	27863252	European	0.04445	0.0043	4.786e-25	173480	0	173480	2	Astle-W_Blood-Cell-Traits_EUR_2016
rs2243967	rs2243967	C	T	rs2532364	G	A	0.96236	1	Hematocrit	Astle W	27863252	European	0.04577	0.004298	1.753e-26	173480	0	173480	2	Astle-W_Blood-Cell-Traits_EUR_2016
rs2243967	rs2243967	C	T	rs62073155	A	G	0.96236	1	Hematocrit	Astle W	27863252	European	0.04456	0.004272	1.784e-25	173480	0	173480	2	Astle-W_Blood-Cell-Traits_EUR_2016
rs2243967	rs2243967	C	T	rs190796367	G	A	0.96236	1	Hematocrit	Astle W	27863252	European	0.04457	0.004272	1.742e-25	173480	0	173480	2	Astle-W_Blood-Cell-Traits_EUR_2016
rs2243967	rs2243967	C	T	rs62073157	A	G	0.96236	1	Hematocrit	Astle W	27863252	European	0.04474	0.004187	1.184e-26	173480	0	173480	2	Astle-W_Blood-Cell-Traits_EUR_2016
rs1632926	rs1632926	G	A	rs1632926	G	A	1	1	Hematocrit	Astle W	27863252	European	-0.03121	0.004387	1.13e-12	173480	0	173480	2	Astle-W_Blood-Cell-Traits_EUR_2016
rs1632926	rs1632926	G	A	rs1264807	C	A	1	1	Hematocrit	Astle W	27863252	European	-0.03129	0.00439	1.025e-12	173480	0	173480	2	Astle-W_Blood-Cell-Traits_EUR_2016
rs1632926	rs1632926	G	A	rs356959	A	G	1	1	Hematocrit	Astle W	27863252	European	-0.03099	0.004399	1.86e-12	173480	0	173480	2	Astle-W_Blood-Cell-Traits_EUR_2016
rs1632926	rs1632926	G	A	rs356971	G	T	1	1	Hematocrit	Astle W	27863252	European	-0.03082	0.004386	2.113e-12	173480	0	173480	2	Astle-W_Blood-Cell-Traits_EUR_2016
rs1632926	rs1632926	G	A	rs259926	T	C	1	1	Hematocrit	Astle W	27863252	European	-0.03085	0.004387	2.019e-12	173480	0	173480	2	Astle-W_Blood-Cell-Traits_EUR_2016
rs200995	rs200995	T	C	rs200995	T	C	1	1	Hematocrit	Astle W	27863252	European	0.04451	0.005142	4.896e-18	173480	0	173480	2	Astle-W_Blood-Cell-Traits_EUR_2016
rs200995	rs200995	T	C	rs200989	A	G	1	1	Hematocrit	Astle W	27863252	European	0.04404	0.005162	1.431e-17	173480	0	173480	2	Astle-W_Blood-Cell-Traits_EUR_2016
rs200995	rs200995	T	C	rs200948	T	C	1	1	Hematocrit	Astle W	27863252	European	0.04436	0.005143	6.355e-18	173480	0	173480	2	Astle-W_Blood-Cell-Traits_EUR_2016
rs200995	rs200995	T	C	rs200950	A	G	1	1	Hematocrit	Astle W	27863252	European	0.04442	0.005144	5.845e-18	173480	0	173480	2	Astle-W_Blood-Cell-Traits_EUR_2016
rs200995	rs200995	T	C	rs200952	C	T	1	1	Hematocrit	Astle W	27863252	European	0.04435	0.005143	6.56e-18	173480	0	173480	2	Astle-W_Blood-Cell-Traits_EUR_2016
rs628093	rs628093	A	G	rs628093	A	G	1	1	Hematocrit	Astle W	27863252	European	-0.02083	0.003559	4.829e-09	173480	0	173480	2	Astle-W_Blood-Cell-Traits_EUR_2016
rs628093	rs628093	A	G	rs586875	A	G	1	1	Hematocrit	Astle W	27863252	European	-0.02089	0.003557	4.301e-09	173480	0	173480	2	Astle-W_Blood-Cell-Traits_EUR_2016
rs628093	rs628093	A	G	rs35670328	CAA	C	1	1	Hematocrit	Astle W	27863252	European	-0.02084	0.003565	5.06e-09	173480	0	173480	2	Astle-W_Blood-Cell-Traits_EUR_2016
rs628093	rs628093	A	G	rs665457	A	C	0.99584	1	Hematocrit	Astle W	27863252	European	-0.02064	0.003562	6.842e-09	173480	0	173480	2	Astle-W_Blood-Cell-Traits_EUR_2016
rs628093	rs628093	A	G	rs665480	A	G	0.99584	1	Hematocrit	Astle W	27863252	European	-0.02066	0.003562	6.648e-09	173480	0	173480	2	Astle-W_Blood-Cell-Traits_EUR_2016
rs62073099	rs62073099	C	G	rs62073099	C	G	1	1	Hematocrit	Astle W	27863252	European	0.04461	0.004389	2.867e-24	173480	0	173480	2	Astle-W_Blood-Cell-Traits_EUR_2016
rs62073099	rs62073099	C	G	chr17:44214386	G	A	0.96295	0.98744	Hematocrit	Astle W	27863252	European	0.04783	0.004932	3.023e-22	173480	0	173480	2	Astle-W_Blood-Cell-Traits_EUR_2016
rs62073099	rs62073099	C	G	chr17:44214518	T	C	0.96295	0.98744	Hematocrit	Astle W	27863252	European	0.04836	0.004961	1.867e-22	173480	0	173480	2	Astle-W_Blood-Cell-Traits_EUR_2016
rs62073099	rs62073099	C	G	chr17:44216817	T	A	0.96295	0.98744	Hematocrit	Astle W	27863252	European	0.04798	0.004928	2.103e-22	173480	0	173480	2	Astle-W_Blood-Cell-Traits_EUR_2016
rs62073099	rs62073099	C	G	chr17:44222080	C	A	0.96295	0.98744	Hematocrit	Astle W	27863252	European	0.04782	0.005159	1.885e-20	173480	0	173480	2	Astle-W_Blood-Cell-Traits_EUR_2016
rs62063281	rs62063281	A	G	rs62063281	A	G	1	1	Hematocrit	Astle W	27863252	European	-0.04407	0.004211	1.228e-25	173480	0	173480	2	Astle-W_Blood-Cell-Traits_EUR_2016
rs62063281	rs62063281	A	G	rs17650860	G	A	0.98377	0.99455	Hematocrit	Astle W	27863252	European	-0.04219	0.004084	5.22e-25	173480	0	173480	2	Astle-W_Blood-Cell-Traits_EUR_2016
rs62063281	rs62063281	A	G	rs62063282	G	A	0.98377	0.99455	Hematocrit	Astle W	27863252	European	-0.04227	0.00408	3.777e-25	173480	0	173480	2	Astle-W_Blood-Cell-Traits_EUR_2016
rs62063281	rs62063281	A	G	rs17650872	G	T	0.98377	0.99455	Hematocrit	Astle W	27863252	European	-0.0423	0.004076	3.083e-25	173480	0	173480	2	Astle-W_Blood-Cell-Traits_EUR_2016
rs62063281	rs62063281	A	G	rs17650901	A	G	0.98377	0.99455	Hematocrit	Astle W	27863252	European	-0.04227	0.004075	3.298e-25	173480	0	173480	2	Astle-W_Blood-Cell-Traits_EUR_2016
rs2517664	rs2517664	T	C	rs2517664	T	C	1	1	Hematocrit	Astle W	27863252	European	-0.03154	0.004535	3.551e-12	173480	0	173480	2	Astle-W_Blood-Cell-Traits_EUR_2016
rs17690703	rs17690703	C	T	rs17690703	C	T	1	1	Hematocrit	Astle W	27863252	European	-0.03667	0.003958	1.989e-20	173480	0	173480	2	Astle-W_Blood-Cell-Traits_EUR_2016
rs17690703	rs17690703	C	T	rs58089049	C	T	0.89577	0.9747	Hematocrit	Astle W	27863252	European	-0.03059	0.003571	1.077e-17	173480	0	173480	2	Astle-W_Blood-Cell-Traits_EUR_2016
rs17690703	rs17690703	C	T	chr17:43847569	TTTTGTTTG	T	0.89531	0.96976	Hematocrit	Astle W	27863252	European	-0.03107	0.003554	2.303e-18	173480	0	173480	2	Astle-W_Blood-Cell-Traits_EUR_2016
rs17690703	rs17690703	C	T	rs1358071	A	C	0.88702	0.9746	Hematocrit	Astle W	27863252	European	-0.02182	0.003349	7.262e-11	173480	0	173480	2	Astle-W_Blood-Cell-Traits_EUR_2016
rs17690703	rs17690703	C	T	rs7207400	T	C	0.8827	0.97462	Hematocrit	Astle W	27863252	European	-0.03267	0.003762	3.763e-18	173480	0	173480	2	Astle-W_Blood-Cell-Traits_EUR_2016
rs2458203	rs2458203	T	C	rs2458203	T	C	1	1	Hematocrit	Astle W	27863252	European	-0.02481	0.003694	1.869e-11	173480	0	173480	2	Astle-W_Blood-Cell-Traits_EUR_2016
rs2458203	rs2458203	T	C	rs2696694	G	C	0.92362	0.9822	Hematocrit	Astle W	27863252	European	-0.02171	0.003496	5.278e-10	173480	0	173480	2	Astle-W_Blood-Cell-Traits_EUR_2016
rs2458203	rs2458203	T	C	rs2732677	G	C	0.91126	0.97772	Hematocrit	Astle W	27863252	European	-0.02323	0.00353	4.693e-11	173480	0	173480	2	Astle-W_Blood-Cell-Traits_EUR_2016
rs2458203	rs2458203	T	C	rs2696558	T	A	0.89795	0.95592	Hematocrit	Astle W	27863252	European	-0.02242	0.003572	3.474e-10	173480	0	173480	2	Astle-W_Blood-Cell-Traits_EUR_2016
rs80028338	rs80028338	A	C	rs80028338	A	C	1	1	Hematocrit	Astle W	27863252	European	-0.04491	0.004174	5.381e-27	173480	0	173480	2	Astle-W_Blood-Cell-Traits_EUR_2016
rs80028338	rs80028338	A	C	rs17650860	G	A	1	1	Hematocrit	Astle W	27863252	European	-0.04219	0.004084	5.22e-25	173480	0	173480	2	Astle-W_Blood-Cell-Traits_EUR_2016
rs80028338	rs80028338	A	C	rs62063282	G	A	1	1	Hematocrit	Astle W	27863252	European	-0.04227	0.00408	3.777e-25	173480	0	173480	2	Astle-W_Blood-Cell-Traits_EUR_2016
rs80028338	rs80028338	A	C	rs17650872	G	T	1	1	Hematocrit	Astle W	27863252	European	-0.0423	0.004076	3.083e-25	173480	0	173480	2	Astle-W_Blood-Cell-Traits_EUR_2016
rs80028338	rs80028338	A	C	rs17650901	A	G	1	1	Hematocrit	Astle W	27863252	European	-0.04227	0.004075	3.298e-25	173480	0	173480	2	Astle-W_Blood-Cell-Traits_EUR_2016
rs9257133	rs9257133	C	T	rs9257133	C	T	1	1	Hematocrit	Astle W	27863252	European	0.04727	0.005505	8.955e-18	173480	0	173480	2	Astle-W_Blood-Cell-Traits_EUR_2016
rs9257133	rs9257133	C	T	rs1233579	A	G	1	1	Hematocrit	Astle W	27863252	European	0.04644	0.005462	1.864e-17	173480	0	173480	2	Astle-W_Blood-Cell-Traits_EUR_2016
rs9257133	rs9257133	C	T	rs1233580	G	C	1	1	Hematocrit	Astle W	27863252	European	0.04681	0.005469	1.148e-17	173480	0	173480	2	Astle-W_Blood-Cell-Traits_EUR_2016
rs9257133	rs9257133	C	T	rs1233581	C	T	1	1	Hematocrit	Astle W	27863252	European	0.04686	0.005469	1.046e-17	173480	0	173480	2	Astle-W_Blood-Cell-Traits_EUR_2016
rs9257133	rs9257133	C	T	rs1311912	A	T	1	1	Hematocrit	Astle W	27863252	European	0.04707	0.00547	7.603e-18	173480	0	173480	2	Astle-W_Blood-Cell-Traits_EUR_2016
rs536378929	rs536378929	C	T	rs536378929	C	T	1	1	Hematocrit	Astle W	27863252	European	-0.05014	0.008083	5.548e-10	173480	0	173480	2	Astle-W_Blood-Cell-Traits_EUR_2016
rs139999228	rs139999228	C	T	rs139999228	C	T	1	1	Hematocrit	Astle W	27863252	European	-0.04238	0.005532	1.85e-14	173480	0	173480	2	Astle-W_Blood-Cell-Traits_EUR_2016
rs184309862	rs184309862	A	G	rs184309862	A	G	1	1	Hematocrit	Astle W	27863252	European	-0.1127	0.01479	2.482e-14	173480	0	173480	2	Astle-W_Blood-Cell-Traits_EUR_2016
rs2734961	rs2734961	T	C	rs2734961	T	C	1	1	Hematocrit	Astle W	27863252	European	-0.03567	0.004778	8.263e-14	173480	0	173480	2	Astle-W_Blood-Cell-Traits_EUR_2016
rs2734961	rs2734961	T	C	rs5013089	A	G	0.91378	1	Hematocrit	Astle W	27863252	European	-0.0338	0.00444	2.673e-14	173480	0	173480	2	Astle-W_Blood-Cell-Traits_EUR_2016
rs2734961	rs2734961	T	C	rs2734983	A	T	0.91378	1	Hematocrit	Astle W	27863252	European	-0.03402	0.004456	2.249e-14	173480	0	173480	2	Astle-W_Blood-Cell-Traits_EUR_2016
rs2734961	rs2734961	T	C	rs2517866	T	C	0.91378	1	Hematocrit	Astle W	27863252	European	-0.03378	0.004439	2.743e-14	173480	0	173480	2	Astle-W_Blood-Cell-Traits_EUR_2016
rs2734961	rs2734961	T	C	rs3094176	A	G	0.91378	1	Hematocrit	Astle W	27863252	European	-0.03293	0.004417	8.962e-14	173480	0	173480	2	Astle-W_Blood-Cell-Traits_EUR_2016
rs2523810	rs2523810	T	C	rs2523810	T	C	1	1	Hematocrit	Astle W	27863252	European	-0.02808	0.003544	2.344e-15	173480	0	173480	2	Astle-W_Blood-Cell-Traits_EUR_2016
rs2523810	rs2523810	T	C	rs2734959	C	G	0.97634	0.99599	Hematocrit	Astle W	27863252	European	-0.02813	0.003511	1.141e-15	173480	0	173480	2	Astle-W_Blood-Cell-Traits_EUR_2016
rs2523810	rs2523810	T	C	rs2844824	T	A	0.91443	0.9639	Hematocrit	Astle W	27863252	European	-0.02796	0.003538	2.719e-15	173480	0	173480	2	Astle-W_Blood-Cell-Traits_EUR_2016
rs2523810	rs2523810	T	C	chr6:29840185	T	TC	0.91443	0.9639	Hematocrit	Astle W	27863252	European	-0.02796	0.003546	3.155e-15	173480	0	173480	2	Astle-W_Blood-Cell-Traits_EUR_2016
rs2523810	rs2523810	T	C	rs1611657	A	G	0.91443	0.9639	Hematocrit	Astle W	27863252	European	-0.02801	0.003562	3.749e-15	173480	0	173480	2	Astle-W_Blood-Cell-Traits_EUR_2016
rs4630591	rs4630591	C	T	rs4630591	C	T	1	1	Hematocrit	Astle W	27863252	European	-0.0479	0.004337	2.277e-28	173480	0	173480	2	Astle-W_Blood-Cell-Traits_EUR_2016
rs4630591	rs4630591	C	T	rs113434679	C	A	0.9109	0.96906	Hematocrit	Astle W	27863252	European	-0.0479	0.004466	7.739e-27	173480	0	173480	2	Astle-W_Blood-Cell-Traits_EUR_2016
rs4630591	rs4630591	C	T	chr17:43896862	CT	C	0.88778	0.95669	Hematocrit	Astle W	27863252	European	-0.04315	0.00425	3.175e-24	173480	0	173480	2	Astle-W_Blood-Cell-Traits_EUR_2016
rs4630591	rs4630591	C	T	rs56214516	A	C	0.88748	0.96844	Hematocrit	Astle W	27863252	European	-0.04344	0.004355	1.966e-23	173480	0	173480	2	Astle-W_Blood-Cell-Traits_EUR_2016
rs4630591	rs4630591	C	T	rs4327090	A	G	0.88219	0.95074	Hematocrit	Astle W	27863252	European	-0.04526	0.004369	3.796e-25	173480	0	173480	2	Astle-W_Blood-Cell-Traits_EUR_2016
rs182821552	rs182821552	A	G	rs182821552	A	G	1	1	Hematocrit	Astle W	27863252	European	0.05243	0.005276	2.898e-23	173480	0	173480	2	Astle-W_Blood-Cell-Traits_EUR_2016
rs182821552	rs182821552	A	G	chr17:44330438	G	A	1	1	Hematocrit	Astle W	27863252	European	0.05269	0.005264	1.394e-23	173480	0	173480	2	Astle-W_Blood-Cell-Traits_EUR_2016
rs182821552	rs182821552	A	G	rs192799606	G	A	0.99359	1	Hematocrit	Astle W	27863252	European	0.05028	0.005143	1.414e-22	173480	0	173480	2	Astle-W_Blood-Cell-Traits_EUR_2016
rs434841	rs434841	A	G	rs434841	A	G	1	1	Hematocrit	Astle W	27863252	European	-0.02747	0.003853	1.003e-12	173480	0	173480	2	Astle-W_Blood-Cell-Traits_EUR_2016
rs530799722	rs530799722	G	T	rs530799722	G	T	1	1	Hematocrit	Astle W	27863252	European	-0.07392	0.01012	2.807e-13	173480	0	173480	2	Astle-W_Blood-Cell-Traits_EUR_2016
rs2732611	rs2732611	C	A	rs2732611	C	A	1	1	Hematocrit	Astle W	27863252	European	0.04381	0.004134	3.017e-26	173480	0	173480	2	Astle-W_Blood-Cell-Traits_EUR_2016
rs2732611	rs2732611	C	A	rs2696535	G	A	0.95308	0.97626	Hematocrit	Astle W	27863252	European	0.0376	0.003862	2.084e-22	173480	0	173480	2	Astle-W_Blood-Cell-Traits_EUR_2016
rs2732611	rs2732611	C	A	chr17:44356098	C	A	0.95308	0.97626	Hematocrit	Astle W	27863252	European	0.03743	0.003866	3.59e-22	173480	0	173480	2	Astle-W_Blood-Cell-Traits_EUR_2016
rs2732611	rs2732611	C	A	rs2696527	T	G	0.95308	0.97626	Hematocrit	Astle W	27863252	European	0.03788	0.003983	1.899e-21	173480	0	173480	2	Astle-W_Blood-Cell-Traits_EUR_2016
rs2732611	rs2732611	C	A	rs2696525	T	C	0.95308	0.97626	Hematocrit	Astle W	27863252	European	0.03808	0.003894	1.367e-22	173480	0	173480	2	Astle-W_Blood-Cell-Traits_EUR_2016
rs514659	rs514659	A	C	rs514659	A	C	1	1	Hematocrit	Astle W	27863252	European	0.04009	0.003778	2.671e-26	173480	0	173480	2	Astle-W_Blood-Cell-Traits_EUR_2016
rs514659	rs514659	A	C	chr9:136143000	A	T	1	1	Hematocrit	Astle W	27863252	European	0.03962	0.003785	1.238e-25	173480	0	173480	2	Astle-W_Blood-Cell-Traits_EUR_2016
rs514659	rs514659	A	C	chr9:136143372	C	T	1	1	Hematocrit	Astle W	27863252	European	0.0398	0.003786	7.586e-26	173480	0	173480	2	Astle-W_Blood-Cell-Traits_EUR_2016
rs514659	rs514659	A	C	chr9:136144427	T	C	1	1	Hematocrit	Astle W	27863252	European	0.03962	0.003781	1.08e-25	173480	0	173480	2	Astle-W_Blood-Cell-Traits_EUR_2016
rs514659	rs514659	A	C	chr9:136144873	C	T	1	1	Hematocrit	Astle W	27863252	European	0.03961	0.003781	1.105e-25	173480	0	173480	2	Astle-W_Blood-Cell-Traits_EUR_2016
rs3130679	rs3130679	A	G	rs3130679	A	G	1	1	Hematocrit	Astle W	27863252	European	0.04328	0.005201	8.592e-17	173480	0	173480	2	Astle-W_Blood-Cell-Traits_EUR_2016
rs3130679	rs3130679	A	G	rs3131383	G	T	1	1	Hematocrit	Astle W	27863252	European	0.04232	0.005198	3.867e-16	173480	0	173480	2	Astle-W_Blood-Cell-Traits_EUR_2016
rs3130679	rs3130679	A	G	rs3101018	C	T	1	1	Hematocrit	Astle W	27863252	European	0.04298	0.0052	1.394e-16	173480	0	173480	2	Astle-W_Blood-Cell-Traits_EUR_2016
rs3130679	rs3130679	A	G	rs3131381	C	A	1	1	Hematocrit	Astle W	27863252	European	0.04284	0.005199	1.735e-16	173480	0	173480	2	Astle-W_Blood-Cell-Traits_EUR_2016
rs3130679	rs3130679	A	G	rs3131380	A	G	1	1	Hematocrit	Astle W	27863252	European	0.04289	0.005199	1.603e-16	173480	0	173480	2	Astle-W_Blood-Cell-Traits_EUR_2016
rs111912558	rs111912558	C	T	rs111912558	C	T	1	1	Hematocrit	Astle W	27863252	European	0.04119	0.00415	3.202e-23	173480	0	173480	2	Astle-W_Blood-Cell-Traits_EUR_2016
rs111912558	rs111912558	C	T	chr17:44355376	A	G	1	1	Hematocrit	Astle W	27863252	European	0.04047	0.004113	7.603e-23	173480	0	173480	2	Astle-W_Blood-Cell-Traits_EUR_2016
rs111912558	rs111912558	C	T	rs113896715	C	T	1	1	Hematocrit	Astle W	27863252	European	0.04104	0.004143	3.912e-23	173480	0	173480	2	Astle-W_Blood-Cell-Traits_EUR_2016
rs111912558	rs111912558	C	T	rs113130019	T	C	1	1	Hematocrit	Astle W	27863252	European	0.04237	0.004192	5.118e-24	173480	0	173480	2	Astle-W_Blood-Cell-Traits_EUR_2016
rs111912558	rs111912558	C	T	rs80296410	A	G	1	1	Hematocrit	Astle W	27863252	European	0.04229	0.004189	5.758e-24	173480	0	173480	2	Astle-W_Blood-Cell-Traits_EUR_2016
rs374952396	rs374952396	G	T	rs374952396	G	T	1	1	Hematocrit	Astle W	27863252	European	0.04235	0.004088	3.762e-25	173480	0	173480	2	Astle-W_Blood-Cell-Traits_EUR_2016
rs374952396	rs374952396	G	T	rs369332489	C	G	1	1	Hematocrit	Astle W	27863252	European	0.042	0.00409	9.63e-25	173480	0	173480	2	Astle-W_Blood-Cell-Traits_EUR_2016
rs374952396	rs374952396	G	T	rs183211	A	G	0.91665	0.9947	Hematocrit	Astle W	27863252	European	0.04116	0.0041	1.034e-23	173480	0	173480	2	Astle-W_Blood-Cell-Traits_EUR_2016
rs374952396	rs374952396	G	T	chr17:44781143	C	A	0.91652	0.98949	Hematocrit	Astle W	27863252	European	0.04129	0.004095	6.624e-24	173480	0	173480	2	Astle-W_Blood-Cell-Traits_EUR_2016
rs374952396	rs374952396	G	T	rs77819282	A	G	0.91208	1	Hematocrit	Astle W	27863252	European	0.04169	0.004114	3.917e-24	173480	0	173480	2	Astle-W_Blood-Cell-Traits_EUR_2016
rs35225200	rs35225200	A	C	rs35225200	A	C	1	1	Hematocrit	Astle W	27863252	European	-0.04386	0.006436	9.456e-12	173480	0	173480	2	Astle-W_Blood-Cell-Traits_EUR_2016
rs35225200	rs35225200	A	C	rs35518360	A	T	1	1	Hematocrit	Astle W	27863252	European	-0.04438	0.006482	7.61e-12	173480	0	173480	2	Astle-W_Blood-Cell-Traits_EUR_2016
rs35225200	rs35225200	A	C	rs13135092	A	G	0.91769	1	Hematocrit	Astle W	27863252	European	-0.04468	0.006423	3.491e-12	173480	0	173480	2	Astle-W_Blood-Cell-Traits_EUR_2016
rs35225200	rs35225200	A	C	rs13107325	C	T	0.84813	1	Hematocrit	Astle W	27863252	European	-0.05038	0.006703	5.639e-14	173480	0	173480	2	Astle-W_Blood-Cell-Traits_EUR_2016
rs117300236	rs117300236	A	G	rs117300236	A	G	1	1	Hematocrit	Astle W	27863252	European	0.04291	0.004154	5.17e-25	173480	0	173480	2	Astle-W_Blood-Cell-Traits_EUR_2016
rs628941	rs628941	A	G	rs628941	A	G	1	1	Hematocrit	Astle W	27863252	European	-0.02072	0.003561	5.937e-09	173480	0	173480	2	Astle-W_Blood-Cell-Traits_EUR_2016
rs628941	rs628941	A	G	rs665457	A	C	1	1	Hematocrit	Astle W	27863252	European	-0.02064	0.003562	6.842e-09	173480	0	173480	2	Astle-W_Blood-Cell-Traits_EUR_2016
rs628941	rs628941	A	G	rs665480	A	G	1	1	Hematocrit	Astle W	27863252	European	-0.02066	0.003562	6.648e-09	173480	0	173480	2	Astle-W_Blood-Cell-Traits_EUR_2016
rs628941	rs628941	A	G	rs66515004	T	TAAAG	1	1	Hematocrit	Astle W	27863252	European	-0.02088	0.003559	4.456e-09	173480	0	173480	2	Astle-W_Blood-Cell-Traits_EUR_2016
rs628941	rs628941	A	G	rs629681	T	C	1	1	Hematocrit	Astle W	27863252	European	-0.02069	0.003562	6.279e-09	173480	0	173480	2	Astle-W_Blood-Cell-Traits_EUR_2016
rs17652520	rs17652520	A	G	rs17650872	T	G	0.98389	1	Hematocrit Hct	van der Harst P	23222517	Mixed	NA	NA	1.75e-08	71861	-	-	-	GRASP
rs17652520	rs17652520	A	G	rs17650901	G	A	0.98389	1	Hematocrit Hct	van der Harst P	23222517	Mixed	NA	NA	4.43e-08	71861	-	-	-	GRASP
rs62063281	rs62063281	A	G	rs17650872	G	T	0.98377	0.99455	Hematocrit Hct	van der Harst P	23222517	Mixed	NA	NA	1.75e-08	71861	-	-	-	GRASP
rs62063281	rs62063281	A	G	rs17650901	A	G	0.98377	0.99455	Hematocrit Hct	van der Harst P	23222517	Mixed	NA	NA	4.43e-08	71861	-	-	-	GRASP
rs17690703	rs17690703	C	T	rs1358071	A	C	0.88702	0.9746	Hematocrit Hct	van der Harst P	23222517	Mixed	NA	NA	2.9e-08	71861	-	-	-	GRASP
rs80028338	rs80028338	A	C	rs17650872	G	T	1	1	Hematocrit Hct	van der Harst P	23222517	Mixed	NA	NA	1.75e-08	71861	-	-	-	GRASP
rs80028338	rs80028338	A	C	rs17650901	A	G	1	1	Hematocrit Hct	van der Harst P	23222517	Mixed	NA	NA	4.43e-08	71861	-	-	-	GRASP
rs780093	rs780093	T	C	rs1260326	T	C	0.90779	0.95474	Hematological and biochemical traits	Kamatani Y	20139978	East Asian	-0.085	0.01445	4e-09	-	-	-	-	NHGRI-EBI_GWAS_Catalog
rs713598	rs713598	G	C	rs713598	G	C	1	1	Hemoglobin a glycosylated	Reed DR	20675712	European	NA	NA	2e-104	-	-	-	-	dbGaP
rs10246939	rs10246939	C	T	rs713598	G	C	0.85446	1	Hemoglobin a glycosylated	Reed DR	20675712	European	NA	NA	2e-104	-	-	-	-	dbGaP
rs1726866	rs1726866	G	A	rs713598	G	C	0.85446	1	Hemoglobin a glycosylated	Reed DR	20675712	European	NA	NA	2e-104	-	-	-	-	dbGaP
rs4726481	rs4726481	G	T	rs713598	C	G	0.98782	0.99592	Hemoglobin a glycosylated	Reed DR	20675712	European	NA	NA	2e-104	-	-	-	-	dbGaP
rs34121753	rs34121753	A	G	rs34121753	A	G	1	1	Hemoglobin concentration	Astle W	27863252	European	0.02273	0.003594	2.517e-10	173480	0	173480	2	Astle-W_Blood-Cell-Traits_EUR_2016
rs34121753	rs34121753	A	G	rs12945870	C	T	0.94813	1	Hemoglobin concentration	Astle W	27863252	European	0.02288	0.003576	1.568e-10	173480	0	173480	2	Astle-W_Blood-Cell-Traits_EUR_2016
rs34121753	rs34121753	A	G	rs12945870	C	T	0.94813	1	Hemoglobin concentration	Astle W	27863252	European	-0.02288	0.003597	2e-10	-	-	-	-	NHGRI-EBI_GWAS_Catalog
rs34121753	rs34121753	A	G	rs12939056	G	A	0.94426	1	Hemoglobin concentration	Astle W	27863252	European	0.02251	0.00359	3.588e-10	173480	0	173480	2	Astle-W_Blood-Cell-Traits_EUR_2016
rs34121753	rs34121753	A	G	rs55809496	C	A	0.94016	0.99579	Hemoglobin concentration	Astle W	27863252	European	0.02288	0.003591	1.886e-10	173480	0	173480	2	Astle-W_Blood-Cell-Traits_EUR_2016
rs17652520	rs17652520	A	G	rs17652520	A	G	1	1	Hemoglobin concentration	Astle W	27863252	European	0.04208	0.004188	9.426e-24	173480	0	173480	2	Astle-W_Blood-Cell-Traits_EUR_2016
rs17652520	rs17652520	A	G	rs17650860	A	G	0.98389	1	Hemoglobin concentration	Astle W	27863252	European	0.03988	0.004102	2.39e-22	173480	0	173480	2	Astle-W_Blood-Cell-Traits_EUR_2016
rs17652520	rs17652520	A	G	rs62063282	A	G	0.98389	1	Hemoglobin concentration	Astle W	27863252	European	0.04009	0.004097	1.305e-22	173480	0	173480	2	Astle-W_Blood-Cell-Traits_EUR_2016
rs17652520	rs17652520	A	G	rs17650872	T	G	0.98389	1	Hemoglobin concentration	Astle W	27863252	European	0.04011	0.004093	1.135e-22	173480	0	173480	2	Astle-W_Blood-Cell-Traits_EUR_2016
rs17652520	rs17652520	A	G	rs17650901	G	A	0.98389	1	Hemoglobin concentration	Astle W	27863252	European	0.04008	0.004093	1.196e-22	173480	0	173480	2	Astle-W_Blood-Cell-Traits_EUR_2016
rs372745970	rs372745970	C	G	rs372745970	C	G	1	1	Hemoglobin concentration	Astle W	27863252	European	0.0433	0.004342	2.005e-23	173480	0	173480	2	Astle-W_Blood-Cell-Traits_EUR_2016
rs372745970	rs372745970	C	G	chr17:44243863	T	A	0.91932	0.99421	Hemoglobin concentration	Astle W	27863252	European	0.04342	0.004206	5.579e-25	173480	0	173480	2	Astle-W_Blood-Cell-Traits_EUR_2016
rs372745970	rs372745970	C	G	chr17:44243868	T	C	0.91932	0.99421	Hemoglobin concentration	Astle W	27863252	European	0.04307	0.004179	6.623e-25	173480	0	173480	2	Astle-W_Blood-Cell-Traits_EUR_2016
rs372745970	rs372745970	C	G	chr17:44243870	C	T	0.91932	0.99421	Hemoglobin concentration	Astle W	27863252	European	0.04308	0.00418	6.58e-25	173480	0	173480	2	Astle-W_Blood-Cell-Traits_EUR_2016
rs372745970	rs372745970	C	G	rs55744103	C	T	0.91497	1	Hemoglobin concentration	Astle W	27863252	European	0.0427	0.004188	2.065e-24	173480	0	173480	2	Astle-W_Blood-Cell-Traits_EUR_2016
rs185123354	rs185123354	C	T	rs185123354	C	T	1	1	Hemoglobin concentration	Astle W	27863252	European	-0.04411	0.006105	5.032e-13	173480	0	173480	2	Astle-W_Blood-Cell-Traits_EUR_2016
rs62070952	rs62070952	A	C	rs62070952	A	C	1	1	Hemoglobin concentration	Astle W	27863252	European	0.04307	0.004343	3.537e-23	173480	0	173480	2	Astle-W_Blood-Cell-Traits_EUR_2016
rs62070952	rs62070952	A	C	rs199632045	TA	T	1	1	Hemoglobin concentration	Astle W	27863252	European	0.04302	0.004339	3.565e-23	173480	0	173480	2	Astle-W_Blood-Cell-Traits_EUR_2016
rs62070952	rs62070952	A	C	rs373294137	G	GT	0.94123	0.98779	Hemoglobin concentration	Astle W	27863252	European	0.04262	0.004246	1.056e-23	173480	0	173480	2	Astle-W_Blood-Cell-Traits_EUR_2016
rs62070952	rs62070952	A	C	rs77917260	T	C	0.94086	0.98173	Hemoglobin concentration	Astle W	27863252	European	0.03423	0.003821	3.358e-19	173480	0	173480	2	Astle-W_Blood-Cell-Traits_EUR_2016
rs62070952	rs62070952	A	C	chr17:44459139	T	TA	0.9341	0.99367	Hemoglobin concentration	Astle W	27863252	European	0.0403	0.004352	2.025e-20	173480	0	173480	2	Astle-W_Blood-Cell-Traits_EUR_2016
rs74652075	rs74652075	A	G	rs74652075	A	G	1	1	Hemoglobin concentration	Astle W	27863252	European	-0.03602	0.003985	1.58e-19	173480	0	173480	2	Astle-W_Blood-Cell-Traits_EUR_2016
rs74652075	rs74652075	A	G	rs111854089	C	A	1	1	Hemoglobin concentration	Astle W	27863252	European	-0.03606	0.003991	1.627e-19	173480	0	173480	2	Astle-W_Blood-Cell-Traits_EUR_2016
rs74652075	rs74652075	A	G	rs67539917	GGCTGGTGACCCT	G	1	1	Hemoglobin concentration	Astle W	27863252	European	-0.03623	0.00399	1.079e-19	173480	0	173480	2	Astle-W_Blood-Cell-Traits_EUR_2016
rs74652075	rs74652075	A	G	rs76934998	G	A	1	1	Hemoglobin concentration	Astle W	27863252	European	-0.03601	0.003984	1.577e-19	173480	0	173480	2	Astle-W_Blood-Cell-Traits_EUR_2016
rs74652075	rs74652075	A	G	rs74358353	A	G	1	1	Hemoglobin concentration	Astle W	27863252	European	-0.03601	0.003984	1.6e-19	173480	0	173480	2	Astle-W_Blood-Cell-Traits_EUR_2016
rs13201294	rs13201294	A	T	rs13201294	A	T	1	1	Hemoglobin concentration	Astle W	27863252	European	0.05461	0.005249	2.385e-25	173480	0	173480	2	Astle-W_Blood-Cell-Traits_EUR_2016
rs56072903	rs56072903	C	T	rs56072903	C	T	1	1	Hemoglobin concentration	Astle W	27863252	European	0.04509	0.004494	1.088e-23	173480	0	173480	2	Astle-W_Blood-Cell-Traits_EUR_2016
rs56072903	rs56072903	C	T	rs2668709	C	T	0.84752	0.94541	Hemoglobin concentration	Astle W	27863252	European	0.04341	0.004236	1.204e-24	173480	0	173480	2	Astle-W_Blood-Cell-Traits_EUR_2016
rs56072903	rs56072903	C	T	chr17:43751598	G	GT	0.8471	1	Hemoglobin concentration	Astle W	27863252	European	0.04394	0.004269	7.692e-25	173480	0	173480	2	Astle-W_Blood-Cell-Traits_EUR_2016
rs56072903	rs56072903	C	T	rs111878933	T	C	0.8471	1	Hemoglobin concentration	Astle W	27863252	European	0.03905	0.003933	3.116e-23	173480	0	173480	2	Astle-W_Blood-Cell-Traits_EUR_2016
rs56072903	rs56072903	C	T	rs111735741	A	G	0.8471	1	Hemoglobin concentration	Astle W	27863252	European	0.03917	0.003934	2.382e-23	173480	0	173480	2	Astle-W_Blood-Cell-Traits_EUR_2016
rs3130048	rs3130048	C	T	rs3130048	C	T	1	1	Hemoglobin concentration	Astle W	27863252	European	-0.0309	0.003935	4.119e-15	173480	0	173480	2	Astle-W_Blood-Cell-Traits_EUR_2016
rs2532387	rs2532387	T	G	rs2532387	T	G	1	1	Hemoglobin concentration	Astle W	27863252	European	0.04312	0.004238	2.599e-24	173480	0	173480	2	Astle-W_Blood-Cell-Traits_EUR_2016
rs2532387	rs2532387	T	G	rs34221112	AG	A	0.96743	1	Hemoglobin concentration	Astle W	27863252	European	0.04067	0.004105	3.895e-23	173480	0	173480	2	Astle-W_Blood-Cell-Traits_EUR_2016
rs2532387	rs2532387	T	G	rs62060842	A	T	0.96215	1	Hemoglobin concentration	Astle W	27863252	European	0.04196	0.004246	5.025e-23	173480	0	173480	2	Astle-W_Blood-Cell-Traits_EUR_2016
rs2532387	rs2532387	T	G	rs3912060	T	C	0.96215	1	Hemoglobin concentration	Astle W	27863252	European	0.04283	0.004209	2.539e-24	173480	0	173480	2	Astle-W_Blood-Cell-Traits_EUR_2016
rs2532387	rs2532387	T	G	rs17576954	C	T	0.96215	1	Hemoglobin concentration	Astle W	27863252	European	0.04281	0.004194	1.8e-24	173480	0	173480	2	Astle-W_Blood-Cell-Traits_EUR_2016
rs199442	rs199442	A	G	rs199442	A	G	1	1	Hemoglobin concentration	Astle W	27863252	European	0.03291	0.003556	2.172e-20	173480	0	173480	2	Astle-W_Blood-Cell-Traits_EUR_2016
rs199442	rs199442	A	G	rs199449	A	G	1	1	Hemoglobin concentration	Astle W	27863252	European	0.03302	0.003563	1.911e-20	173480	0	173480	2	Astle-W_Blood-Cell-Traits_EUR_2016
rs199442	rs199442	A	G	rs199444	C	T	1	1	Hemoglobin concentration	Astle W	27863252	European	0.03295	0.003564	2.356e-20	173480	0	173480	2	Astle-W_Blood-Cell-Traits_EUR_2016
rs199442	rs199442	A	G	rs199531	C	T	0.99479	1	Hemoglobin concentration	Astle W	27863252	European	0.03334	0.003564	8.396e-21	173480	0	173480	2	Astle-W_Blood-Cell-Traits_EUR_2016
rs199442	rs199442	A	G	rs199437	A	T	0.98963	1	Hemoglobin concentration	Astle W	27863252	European	0.03886	0.004127	4.717e-21	173480	0	173480	2	Astle-W_Blood-Cell-Traits_EUR_2016
rs13107325	rs13107325	T	C	rs13107325	T	C	1	1	Hemoglobin concentration	Astle W	27863252	European	0.04852	0.006734	5.835e-13	173480	0	173480	2	Astle-W_Blood-Cell-Traits_EUR_2016
rs13107325	rs13107325	T	C	rs13135092	G	A	0.92421	1	Hemoglobin concentration	Astle W	27863252	European	0.04342	0.006453	1.708e-11	173480	0	173480	2	Astle-W_Blood-Cell-Traits_EUR_2016
rs13107325	rs13107325	T	C	rs35225200	C	A	0.84813	1	Hemoglobin concentration	Astle W	27863252	European	0.04282	0.006466	3.555e-11	173480	0	173480	2	Astle-W_Blood-Cell-Traits_EUR_2016
rs13107325	rs13107325	T	C	rs35518360	T	A	0.84813	1	Hemoglobin concentration	Astle W	27863252	European	0.04308	0.006512	3.69e-11	173480	0	173480	2	Astle-W_Blood-Cell-Traits_EUR_2016
rs2532395	rs2532395	C	T	rs2532395	C	T	1	1	Hemoglobin concentration	Astle W	27863252	European	-0.0446	0.0044	3.785e-24	173480	0	173480	2	Astle-W_Blood-Cell-Traits_EUR_2016
rs2532395	rs2532395	C	T	rs373392968	T	C	0.98325	0.99437	Hemoglobin concentration	Astle W	27863252	European	-0.04351	0.004299	4.465e-24	173480	0	173480	2	Astle-W_Blood-Cell-Traits_EUR_2016
rs2532395	rs2532395	C	T	rs140256385	T	C	0.96101	1	Hemoglobin concentration	Astle W	27863252	European	-0.04449	0.004523	7.825e-23	173480	0	173480	2	Astle-W_Blood-Cell-Traits_EUR_2016
rs2532395	rs2532395	C	T	chr17:44305689	A	G	0.95543	0.99423	Hemoglobin concentration	Astle W	27863252	European	-0.04413	0.004493	8.938e-23	173480	0	173480	2	Astle-W_Blood-Cell-Traits_EUR_2016
rs2532395	rs2532395	C	T	rs140618737	TTTG	T	0.94615	1	Hemoglobin concentration	Astle W	27863252	European	-0.04078	0.004148	8.289e-23	173480	0	173480	2	Astle-W_Blood-Cell-Traits_EUR_2016
rs13135092	rs13135092	A	G	rs13135092	A	G	1	1	Hemoglobin concentration	Astle W	27863252	European	-0.04342	0.006453	1.708e-11	173480	0	173480	2	Astle-W_Blood-Cell-Traits_EUR_2016
rs13135092	rs13135092	A	G	rs13107325	C	T	0.92421	1	Hemoglobin concentration	Astle W	27863252	European	-0.04852	0.006734	5.835e-13	173480	0	173480	2	Astle-W_Blood-Cell-Traits_EUR_2016
rs13135092	rs13135092	A	G	rs35225200	A	C	0.91769	1	Hemoglobin concentration	Astle W	27863252	European	-0.04282	0.006466	3.555e-11	173480	0	173480	2	Astle-W_Blood-Cell-Traits_EUR_2016
rs13135092	rs13135092	A	G	rs35518360	A	T	0.91769	1	Hemoglobin concentration	Astle W	27863252	European	-0.04308	0.006512	3.69e-11	173480	0	173480	2	Astle-W_Blood-Cell-Traits_EUR_2016
rs35741362	rs35741362	C	T	rs35741362	C	T	1	1	Hemoglobin concentration	Astle W	27863252	European	-0.04067	0.005093	1.392e-15	173480	0	173480	2	Astle-W_Blood-Cell-Traits_EUR_2016
rs35741362	rs35741362	C	T	rs13191326	G	A	0.93439	1	Hemoglobin concentration	Astle W	27863252	European	-0.04347	0.005182	4.896e-17	173480	0	173480	2	Astle-W_Blood-Cell-Traits_EUR_2016
rs35741362	rs35741362	C	T	rs35608615	C	G	0.93439	1	Hemoglobin concentration	Astle W	27863252	European	-0.04321	0.005188	8.095e-17	173480	0	173480	2	Astle-W_Blood-Cell-Traits_EUR_2016
rs35741362	rs35741362	C	T	rs35526527	A	C	0.93439	1	Hemoglobin concentration	Astle W	27863252	European	-0.04359	0.005188	4.401e-17	173480	0	173480	2	Astle-W_Blood-Cell-Traits_EUR_2016
rs35741362	rs35741362	C	T	rs140077985	C	T	0.91266	0.9883	Hemoglobin concentration	Astle W	27863252	European	-0.04302	0.005196	1.235e-16	173480	0	173480	2	Astle-W_Blood-Cell-Traits_EUR_2016
rs192481345	rs192481345	A	C	rs192481345	A	C	1	1	Hemoglobin concentration	Astle W	27863252	European	-0.1006	0.01127	4.585e-19	173480	0	173480	2	Astle-W_Blood-Cell-Traits_EUR_2016
rs3132685	rs3132685	A	G	rs3132685	A	G	1	1	Hemoglobin concentration	Astle W	27863252	European	-0.04674	0.005459	1.107e-17	173480	0	173480	2	Astle-W_Blood-Cell-Traits_EUR_2016
rs2732631	rs2732631	G	T	rs2732631	G	T	1	1	Hemoglobin concentration	Astle W	27863252	European	-0.04116	0.004117	1.539e-23	173480	0	173480	2	Astle-W_Blood-Cell-Traits_EUR_2016
rs2732631	rs2732631	G	T	rs2532417	C	T	0.99465	1	Hemoglobin concentration	Astle W	27863252	European	-0.04113	0.004114	1.536e-23	173480	0	173480	2	Astle-W_Blood-Cell-Traits_EUR_2016
rs2732631	rs2732631	G	T	rs2532416	A	C	0.99465	1	Hemoglobin concentration	Astle W	27863252	European	-0.04141	0.004144	1.651e-23	173480	0	173480	2	Astle-W_Blood-Cell-Traits_EUR_2016
rs2732631	rs2732631	G	T	rs2732630	A	C	0.98394	0.99461	Hemoglobin concentration	Astle W	27863252	European	-0.04104	0.004114	1.919e-23	173480	0	173480	2	Astle-W_Blood-Cell-Traits_EUR_2016
rs2732631	rs2732631	G	T	rs11079733	T	A	0.97866	1	Hemoglobin concentration	Astle W	27863252	European	-0.03501	0.003766	1.456e-20	173480	0	173480	2	Astle-W_Blood-Cell-Traits_EUR_2016
rs174594	rs174594	C	A	rs174594	C	A	1	1	Hemoglobin concentration	Astle W	27863252	European	0.02705	0.003666	1.608e-13	173480	0	173480	2	Astle-W_Blood-Cell-Traits_EUR_2016
rs174594	rs174594	C	A	rs174592	G	A	0.97095	0.9915	Hemoglobin concentration	Astle W	27863252	European	0.02625	0.003667	8.115e-13	173480	0	173480	2	Astle-W_Blood-Cell-Traits_EUR_2016
rs174594	rs174594	C	A	rs174599	C	G	0.96684	0.9915	Hemoglobin concentration	Astle W	27863252	European	0.02639	0.00366	5.549e-13	173480	0	173480	2	Astle-W_Blood-Cell-Traits_EUR_2016
rs174594	rs174594	C	A	rs174601	T	C	0.95862	0.9832	Hemoglobin concentration	Astle W	27863252	European	0.02637	0.003662	5.976e-13	173480	0	173480	2	Astle-W_Blood-Cell-Traits_EUR_2016
rs174594	rs174594	C	A	rs97384	T	C	0.91824	0.96226	Hemoglobin concentration	Astle W	27863252	European	0.02566	0.003712	4.769e-12	173480	0	173480	2	Astle-W_Blood-Cell-Traits_EUR_2016
rs9268251	rs9268251	A	G	rs9268251	A	G	1	1	Hemoglobin concentration	Astle W	27863252	European	-0.03975	0.004181	1.949e-21	173480	0	173480	2	Astle-W_Blood-Cell-Traits_EUR_2016
rs9268251	rs9268251	A	G	rs3129949	A	C	0.95772	0.99377	Hemoglobin concentration	Astle W	27863252	European	-0.03804	0.004149	4.863e-20	173480	0	173480	2	Astle-W_Blood-Cell-Traits_EUR_2016
rs9268251	rs9268251	A	G	rs1003878	A	G	0.95772	0.99377	Hemoglobin concentration	Astle W	27863252	European	-0.038	0.004149	5.24e-20	173480	0	173480	2	Astle-W_Blood-Cell-Traits_EUR_2016
rs9268251	rs9268251	A	G	rs2022537	A	G	0.95772	0.99377	Hemoglobin concentration	Astle W	27863252	European	-0.038	0.004149	5.254e-20	173480	0	173480	2	Astle-W_Blood-Cell-Traits_EUR_2016
rs9268251	rs9268251	A	G	rs926592	A	C	0.95191	0.99376	Hemoglobin concentration	Astle W	27863252	European	-0.03806	0.004148	4.458e-20	173480	0	173480	2	Astle-W_Blood-Cell-Traits_EUR_2016
rs385816	rs385816	G	A	rs385816	G	A	1	1	Hemoglobin concentration	Astle W	27863252	European	0.04832	0.005227	2.367e-20	173480	0	173480	2	Astle-W_Blood-Cell-Traits_EUR_2016
rs385816	rs385816	G	A	rs3094569	A	T	1	1	Hemoglobin concentration	Astle W	27863252	European	0.0484	0.005241	2.607e-20	173480	0	173480	2	Astle-W_Blood-Cell-Traits_EUR_2016
rs385816	rs385816	G	A	rs1233480	C	T	0.98768	1	Hemoglobin concentration	Astle W	27863252	European	0.04904	0.005233	7.167e-21	173480	0	173480	2	Astle-W_Blood-Cell-Traits_EUR_2016
rs385816	rs385816	G	A	rs2523432	G	A	0.93807	1	Hemoglobin concentration	Astle W	27863252	European	0.04818	0.005246	4.119e-20	173480	0	173480	2	Astle-W_Blood-Cell-Traits_EUR_2016
rs385816	rs385816	G	A	rs9257809	A	G	0.8525	1	Hemoglobin concentration	Astle W	27863252	European	0.04838	0.005345	1.411e-19	173480	0	173480	2	Astle-W_Blood-Cell-Traits_EUR_2016
rs9467711	rs9467711	A	C	rs9467711	A	C	1	1	Hemoglobin concentration	Astle W	27863252	European	0.06439	0.005418	1.399e-32	173480	0	173480	2	Astle-W_Blood-Cell-Traits_EUR_2016
rs28819133	rs28819133	C	T	rs67968776	C	A	0.82162	0.98592	Hemoglobin concentration	Astle W	27863252	European	0.02329	0.004211	3.219e-08	173480	0	173480	2	Astle-W_Blood-Cell-Traits_EUR_2016
rs2696423	rs2696423	A	G	rs2696423	A	G	1	1	Hemoglobin concentration	Astle W	27863252	European	0.04408	0.004288	8.75e-25	173480	0	173480	2	Astle-W_Blood-Cell-Traits_EUR_2016
rs2696423	rs2696423	A	G	rs2696422	C	T	1	1	Hemoglobin concentration	Astle W	27863252	European	0.04343	0.004294	4.807e-24	173480	0	173480	2	Astle-W_Blood-Cell-Traits_EUR_2016
rs2696423	rs2696423	A	G	rs2532364	G	A	0.86358	1	Hemoglobin concentration	Astle W	27863252	European	0.04341	0.004318	8.816e-24	173480	0	173480	2	Astle-W_Blood-Cell-Traits_EUR_2016
rs2696423	rs2696423	A	G	rs62073155	A	G	0.86358	1	Hemoglobin concentration	Astle W	27863252	European	0.04271	0.004291	2.455e-23	173480	0	173480	2	Astle-W_Blood-Cell-Traits_EUR_2016
rs2696423	rs2696423	A	G	rs190796367	G	A	0.86358	1	Hemoglobin concentration	Astle W	27863252	European	0.04272	0.004291	2.4e-23	173480	0	173480	2	Astle-W_Blood-Cell-Traits_EUR_2016
rs10974346	rs10974346	C	T	rs10974346	C	T	1	1	Hemoglobin concentration	Astle W	27863252	European	-0.02037	0.003638	2.139e-08	173480	0	173480	2	Astle-W_Blood-Cell-Traits_EUR_2016
rs10974346	rs10974346	C	T	rs12341960	G	C	1	1	Hemoglobin concentration	Astle W	27863252	European	-0.0204	0.003638	2.034e-08	173480	0	173480	2	Astle-W_Blood-Cell-Traits_EUR_2016
rs10974346	rs10974346	C	T	rs10974347	A	G	1	1	Hemoglobin concentration	Astle W	27863252	European	-0.02037	0.003638	2.175e-08	173480	0	173480	2	Astle-W_Blood-Cell-Traits_EUR_2016
rs10974346	rs10974346	C	T	rs2380937	T	C	1	1	Hemoglobin concentration	Astle W	27863252	European	-0.02026	0.003639	2.611e-08	173480	0	173480	2	Astle-W_Blood-Cell-Traits_EUR_2016
rs10974346	rs10974346	C	T	rs9298995	G	A	0.99582	1	Hemoglobin concentration	Astle W	27863252	European	-0.02031	0.003633	2.27e-08	173480	0	173480	2	Astle-W_Blood-Cell-Traits_EUR_2016
rs2243967	rs2243967	C	T	rs2243967	C	T	1	1	Hemoglobin concentration	Astle W	27863252	European	0.04279	0.00432	3.928e-23	173480	0	173480	2	Astle-W_Blood-Cell-Traits_EUR_2016
rs2243967	rs2243967	C	T	rs2532364	G	A	0.96236	1	Hemoglobin concentration	Astle W	27863252	European	0.04341	0.004318	8.816e-24	173480	0	173480	2	Astle-W_Blood-Cell-Traits_EUR_2016
rs2243967	rs2243967	C	T	rs62073155	A	G	0.96236	1	Hemoglobin concentration	Astle W	27863252	European	0.04271	0.004291	2.455e-23	173480	0	173480	2	Astle-W_Blood-Cell-Traits_EUR_2016
rs2243967	rs2243967	C	T	rs190796367	G	A	0.96236	1	Hemoglobin concentration	Astle W	27863252	European	0.04272	0.004291	2.4e-23	173480	0	173480	2	Astle-W_Blood-Cell-Traits_EUR_2016
rs2243967	rs2243967	C	T	rs62073157	A	G	0.96236	1	Hemoglobin concentration	Astle W	27863252	European	0.0425	0.004205	5.225e-24	173480	0	173480	2	Astle-W_Blood-Cell-Traits_EUR_2016
rs1632926	rs1632926	G	A	rs1632926	G	A	1	1	Hemoglobin concentration	Astle W	27863252	European	-0.03564	0.004407	6.074e-16	173480	0	173480	2	Astle-W_Blood-Cell-Traits_EUR_2016
rs1632926	rs1632926	G	A	rs1264807	C	A	1	1	Hemoglobin concentration	Astle W	27863252	European	-0.03571	0.00441	5.598e-16	173480	0	173480	2	Astle-W_Blood-Cell-Traits_EUR_2016
rs1632926	rs1632926	G	A	rs356959	A	G	1	1	Hemoglobin concentration	Astle W	27863252	European	-0.03541	0.004419	1.123e-15	173480	0	173480	2	Astle-W_Blood-Cell-Traits_EUR_2016
rs1632926	rs1632926	G	A	rs356971	G	T	1	1	Hemoglobin concentration	Astle W	27863252	European	-0.03519	0.004406	1.383e-15	173480	0	173480	2	Astle-W_Blood-Cell-Traits_EUR_2016
rs1632926	rs1632926	G	A	rs259926	T	C	1	1	Hemoglobin concentration	Astle W	27863252	European	-0.03526	0.004407	1.234e-15	173480	0	173480	2	Astle-W_Blood-Cell-Traits_EUR_2016
rs200995	rs200995	T	C	rs200995	T	C	1	1	Hemoglobin concentration	Astle W	27863252	European	0.05438	0.005166	6.539e-26	173480	0	173480	2	Astle-W_Blood-Cell-Traits_EUR_2016
rs200995	rs200995	T	C	rs200989	A	G	1	1	Hemoglobin concentration	Astle W	27863252	European	0.05404	0.005186	1.99e-25	173480	0	173480	2	Astle-W_Blood-Cell-Traits_EUR_2016
rs200995	rs200995	T	C	rs200948	T	C	1	1	Hemoglobin concentration	Astle W	27863252	European	0.05415	0.005167	1.059e-25	173480	0	173480	2	Astle-W_Blood-Cell-Traits_EUR_2016
rs200995	rs200995	T	C	rs200950	A	G	1	1	Hemoglobin concentration	Astle W	27863252	European	0.05422	0.005168	9.465e-26	173480	0	173480	2	Astle-W_Blood-Cell-Traits_EUR_2016
rs200995	rs200995	T	C	rs200952	C	T	1	1	Hemoglobin concentration	Astle W	27863252	European	0.05415	0.005167	1.075e-25	173480	0	173480	2	Astle-W_Blood-Cell-Traits_EUR_2016
rs628093	rs628093	A	G	rs628093	A	G	1	1	Hemoglobin concentration	Astle W	27863252	European	-0.02146	0.003575	1.953e-09	173480	0	173480	2	Astle-W_Blood-Cell-Traits_EUR_2016
rs628093	rs628093	A	G	rs586875	A	G	1	1	Hemoglobin concentration	Astle W	27863252	European	-0.02155	0.003573	1.628e-09	173480	0	173480	2	Astle-W_Blood-Cell-Traits_EUR_2016
rs628093	rs628093	A	G	rs35670328	CAA	C	1	1	Hemoglobin concentration	Astle W	27863252	European	-0.0215	0.003581	1.918e-09	173480	0	173480	2	Astle-W_Blood-Cell-Traits_EUR_2016
rs628093	rs628093	A	G	rs665457	A	C	0.99584	1	Hemoglobin concentration	Astle W	27863252	European	-0.02122	0.003578	3.01e-09	173480	0	173480	2	Astle-W_Blood-Cell-Traits_EUR_2016
rs628093	rs628093	A	G	rs665480	A	G	0.99584	1	Hemoglobin concentration	Astle W	27863252	European	-0.02123	0.003578	2.985e-09	173480	0	173480	2	Astle-W_Blood-Cell-Traits_EUR_2016
rs62073099	rs62073099	C	G	rs62073099	C	G	1	1	Hemoglobin concentration	Astle W	27863252	European	0.04349	0.004409	5.961e-23	173480	0	173480	2	Astle-W_Blood-Cell-Traits_EUR_2016
rs62073099	rs62073099	C	G	chr17:44214386	G	A	0.96295	0.98744	Hemoglobin concentration	Astle W	27863252	European	0.04656	0.004955	5.589e-21	173480	0	173480	2	Astle-W_Blood-Cell-Traits_EUR_2016
rs62073099	rs62073099	C	G	chr17:44214518	T	C	0.96295	0.98744	Hemoglobin concentration	Astle W	27863252	European	0.04686	0.004984	5.389e-21	173480	0	173480	2	Astle-W_Blood-Cell-Traits_EUR_2016
rs62073099	rs62073099	C	G	chr17:44216817	T	A	0.96295	0.98744	Hemoglobin concentration	Astle W	27863252	European	0.04617	0.004953	1.159e-20	173480	0	173480	2	Astle-W_Blood-Cell-Traits_EUR_2016
rs62073099	rs62073099	C	G	chr17:44222080	C	A	0.96295	0.98744	Hemoglobin concentration	Astle W	27863252	European	0.04647	0.005184	3.116e-19	173480	0	173480	2	Astle-W_Blood-Cell-Traits_EUR_2016
rs2799081	rs2799081	C	T	rs2799081	C	T	1	1	Hemoglobin concentration	Astle W	27863252	European	-0.0223	0.003919	1.277e-08	173480	0	173480	2	Astle-W_Blood-Cell-Traits_EUR_2016
rs2799081	rs2799081	C	T	rs6456814	A	C	0.80119	0.98788	Hemoglobin concentration	Astle W	27863252	European	-0.02435	0.004111	3.182e-09	173480	0	173480	2	Astle-W_Blood-Cell-Traits_EUR_2016
rs2799081	rs2799081	C	T	rs7757003	A	G	0.80119	0.98788	Hemoglobin concentration	Astle W	27863252	European	-0.02445	0.004116	2.829e-09	173480	0	173480	2	Astle-W_Blood-Cell-Traits_EUR_2016
rs62063281	rs62063281	A	G	rs62063281	A	G	1	1	Hemoglobin concentration	Astle W	27863252	European	-0.04202	0.004229	2.901e-23	173480	0	173480	2	Astle-W_Blood-Cell-Traits_EUR_2016
rs62063281	rs62063281	A	G	rs17650860	G	A	0.98377	0.99455	Hemoglobin concentration	Astle W	27863252	European	-0.03988	0.004102	2.39e-22	173480	0	173480	2	Astle-W_Blood-Cell-Traits_EUR_2016
rs62063281	rs62063281	A	G	rs62063282	G	A	0.98377	0.99455	Hemoglobin concentration	Astle W	27863252	European	-0.04009	0.004097	1.305e-22	173480	0	173480	2	Astle-W_Blood-Cell-Traits_EUR_2016
rs62063281	rs62063281	A	G	rs17650872	G	T	0.98377	0.99455	Hemoglobin concentration	Astle W	27863252	European	-0.04011	0.004093	1.135e-22	173480	0	173480	2	Astle-W_Blood-Cell-Traits_EUR_2016
rs62063281	rs62063281	A	G	rs17650901	A	G	0.98377	0.99455	Hemoglobin concentration	Astle W	27863252	European	-0.04008	0.004093	1.196e-22	173480	0	173480	2	Astle-W_Blood-Cell-Traits_EUR_2016
rs2517664	rs2517664	T	C	rs2517664	T	C	1	1	Hemoglobin concentration	Astle W	27863252	European	-0.03406	0.004556	7.7e-14	173480	0	173480	2	Astle-W_Blood-Cell-Traits_EUR_2016
rs17690703	rs17690703	C	T	rs17690703	C	T	1	1	Hemoglobin concentration	Astle W	27863252	European	-0.03621	0.003976	8.537e-20	173480	0	173480	2	Astle-W_Blood-Cell-Traits_EUR_2016
rs17690703	rs17690703	C	T	rs58089049	C	T	0.89577	0.9747	Hemoglobin concentration	Astle W	27863252	European	-0.03008	0.003585	4.864e-17	173480	0	173480	2	Astle-W_Blood-Cell-Traits_EUR_2016
rs17690703	rs17690703	C	T	chr17:43847569	TTTTGTTTG	T	0.89531	0.96976	Hemoglobin concentration	Astle W	27863252	European	-0.03061	0.003567	9.458e-18	173480	0	173480	2	Astle-W_Blood-Cell-Traits_EUR_2016
rs17690703	rs17690703	C	T	rs1358071	A	C	0.88702	0.9746	Hemoglobin concentration	Astle W	27863252	European	-0.02174	0.00336	9.781e-11	173480	0	173480	2	Astle-W_Blood-Cell-Traits_EUR_2016
rs17690703	rs17690703	C	T	rs7207400	T	C	0.8827	0.97462	Hemoglobin concentration	Astle W	27863252	European	-0.03205	0.003777	2.159e-17	173480	0	173480	2	Astle-W_Blood-Cell-Traits_EUR_2016
rs2458203	rs2458203	T	C	rs2458203	T	C	1	1	Hemoglobin concentration	Astle W	27863252	European	-0.02391	0.00371	1.149e-10	173480	0	173480	2	Astle-W_Blood-Cell-Traits_EUR_2016
rs2458203	rs2458203	T	C	rs2696694	G	C	0.92362	0.9822	Hemoglobin concentration	Astle W	27863252	European	-0.02118	0.00351	1.607e-09	173480	0	173480	2	Astle-W_Blood-Cell-Traits_EUR_2016
rs2458203	rs2458203	T	C	rs2732677	G	C	0.91126	0.97772	Hemoglobin concentration	Astle W	27863252	European	-0.02215	0.003544	4.088e-10	173480	0	173480	2	Astle-W_Blood-Cell-Traits_EUR_2016
rs2458203	rs2458203	T	C	rs2696558	T	A	0.89795	0.95592	Hemoglobin concentration	Astle W	27863252	European	-0.02228	0.003586	5.176e-10	173480	0	173480	2	Astle-W_Blood-Cell-Traits_EUR_2016
rs80028338	rs80028338	A	C	rs80028338	A	C	1	1	Hemoglobin concentration	Astle W	27863252	European	-0.04293	0.004193	1.34e-24	173480	0	173480	2	Astle-W_Blood-Cell-Traits_EUR_2016
rs80028338	rs80028338	A	C	rs17650860	G	A	1	1	Hemoglobin concentration	Astle W	27863252	European	-0.03988	0.004102	2.39e-22	173480	0	173480	2	Astle-W_Blood-Cell-Traits_EUR_2016
rs80028338	rs80028338	A	C	rs62063282	G	A	1	1	Hemoglobin concentration	Astle W	27863252	European	-0.04009	0.004097	1.305e-22	173480	0	173480	2	Astle-W_Blood-Cell-Traits_EUR_2016
rs80028338	rs80028338	A	C	rs17650872	G	T	1	1	Hemoglobin concentration	Astle W	27863252	European	-0.04011	0.004093	1.135e-22	173480	0	173480	2	Astle-W_Blood-Cell-Traits_EUR_2016
rs80028338	rs80028338	A	C	rs17650901	A	G	1	1	Hemoglobin concentration	Astle W	27863252	European	-0.04008	0.004093	1.196e-22	173480	0	173480	2	Astle-W_Blood-Cell-Traits_EUR_2016
rs9257133	rs9257133	C	T	rs9257133	C	T	1	1	Hemoglobin concentration	Astle W	27863252	European	0.05429	0.005531	9.534e-23	173480	0	173480	2	Astle-W_Blood-Cell-Traits_EUR_2016
rs9257133	rs9257133	C	T	rs1233579	A	G	1	1	Hemoglobin concentration	Astle W	27863252	European	0.05331	0.005487	2.618e-22	173480	0	173480	2	Astle-W_Blood-Cell-Traits_EUR_2016
rs9257133	rs9257133	C	T	rs1233580	G	C	1	1	Hemoglobin concentration	Astle W	27863252	European	0.05374	0.005495	1.364e-22	173480	0	173480	2	Astle-W_Blood-Cell-Traits_EUR_2016
rs9257133	rs9257133	C	T	rs1233581	C	T	1	1	Hemoglobin concentration	Astle W	27863252	European	0.05379	0.005494	1.239e-22	173480	0	173480	2	Astle-W_Blood-Cell-Traits_EUR_2016
rs9257133	rs9257133	C	T	rs1311912	A	T	1	1	Hemoglobin concentration	Astle W	27863252	European	0.05395	0.005495	9.358e-23	173480	0	173480	2	Astle-W_Blood-Cell-Traits_EUR_2016
rs536378929	rs536378929	C	T	rs536378929	C	T	1	1	Hemoglobin concentration	Astle W	27863252	European	-0.05954	0.008126	2.351e-13	173480	0	173480	2	Astle-W_Blood-Cell-Traits_EUR_2016
rs139999228	rs139999228	C	T	rs139999228	C	T	1	1	Hemoglobin concentration	Astle W	27863252	European	-0.04794	0.005555	6.1e-18	173480	0	173480	2	Astle-W_Blood-Cell-Traits_EUR_2016
rs184309862	rs184309862	A	G	rs184309862	A	G	1	1	Hemoglobin concentration	Astle W	27863252	European	-0.1313	0.01486	1.006e-18	173480	0	173480	2	Astle-W_Blood-Cell-Traits_EUR_2016
rs2734961	rs2734961	T	C	rs2734961	T	C	1	1	Hemoglobin concentration	Astle W	27863252	European	-0.0406	0.004801	2.778e-17	173480	0	173480	2	Astle-W_Blood-Cell-Traits_EUR_2016
rs2734961	rs2734961	T	C	rs5013089	A	G	0.91378	1	Hemoglobin concentration	Astle W	27863252	European	-0.03833	0.00446	8.33e-18	173480	0	173480	2	Astle-W_Blood-Cell-Traits_EUR_2016
rs2734961	rs2734961	T	C	rs2734983	A	T	0.91378	1	Hemoglobin concentration	Astle W	27863252	European	-0.03864	0.004476	5.967e-18	173480	0	173480	2	Astle-W_Blood-Cell-Traits_EUR_2016
rs2734961	rs2734961	T	C	rs2517866	T	C	0.91378	1	Hemoglobin concentration	Astle W	27863252	European	-0.03834	0.004459	8.063e-18	173480	0	173480	2	Astle-W_Blood-Cell-Traits_EUR_2016
rs2734961	rs2734961	T	C	rs3094176	A	G	0.91378	1	Hemoglobin concentration	Astle W	27863252	European	-0.03733	0.004437	3.983e-17	173480	0	173480	2	Astle-W_Blood-Cell-Traits_EUR_2016
rs2523810	rs2523810	T	C	rs2523810	T	C	1	1	Hemoglobin concentration	Astle W	27863252	European	-0.03953	0.003561	1.217e-28	173480	0	173480	2	Astle-W_Blood-Cell-Traits_EUR_2016
rs2523810	rs2523810	T	C	rs2734959	C	G	0.97634	0.99599	Hemoglobin concentration	Astle W	27863252	European	-0.03968	0.003528	2.339e-29	173480	0	173480	2	Astle-W_Blood-Cell-Traits_EUR_2016
rs2523810	rs2523810	T	C	rs2844824	T	A	0.91443	0.9639	Hemoglobin concentration	Astle W	27863252	European	-0.03974	0.003554	4.964e-29	173480	0	173480	2	Astle-W_Blood-Cell-Traits_EUR_2016
rs2523810	rs2523810	T	C	chr6:29840185	T	TC	0.91443	0.9639	Hemoglobin concentration	Astle W	27863252	European	-0.03979	0.003562	5.726e-29	173480	0	173480	2	Astle-W_Blood-Cell-Traits_EUR_2016
rs2523810	rs2523810	T	C	rs1611657	A	G	0.91443	0.9639	Hemoglobin concentration	Astle W	27863252	European	-0.03971	0.003578	1.282e-28	173480	0	173480	2	Astle-W_Blood-Cell-Traits_EUR_2016
rs4630591	rs4630591	C	T	rs4630591	C	T	1	1	Hemoglobin concentration	Astle W	27863252	European	-0.04482	0.004355	7.729e-25	173480	0	173480	2	Astle-W_Blood-Cell-Traits_EUR_2016
rs4630591	rs4630591	C	T	rs113434679	C	A	0.9109	0.96906	Hemoglobin concentration	Astle W	27863252	European	-0.04507	0.004485	9.29e-24	173480	0	173480	2	Astle-W_Blood-Cell-Traits_EUR_2016
rs4630591	rs4630591	C	T	chr17:43896862	CT	C	0.88778	0.95669	Hemoglobin concentration	Astle W	27863252	European	-0.04088	0.004267	9.602e-22	173480	0	173480	2	Astle-W_Blood-Cell-Traits_EUR_2016
rs4630591	rs4630591	C	T	rs56214516	A	C	0.88748	0.96844	Hemoglobin concentration	Astle W	27863252	European	-0.04104	0.004374	6.347e-21	173480	0	173480	2	Astle-W_Blood-Cell-Traits_EUR_2016
rs4630591	rs4630591	C	T	rs4327090	A	G	0.88219	0.95074	Hemoglobin concentration	Astle W	27863252	European	-0.04285	0.004388	1.579e-22	173480	0	173480	2	Astle-W_Blood-Cell-Traits_EUR_2016
rs182821552	rs182821552	A	G	rs182821552	A	G	1	1	Hemoglobin concentration	Astle W	27863252	European	0.05089	0.005301	8.001e-22	173480	0	173480	2	Astle-W_Blood-Cell-Traits_EUR_2016
rs182821552	rs182821552	A	G	chr17:44330438	G	A	1	1	Hemoglobin concentration	Astle W	27863252	European	0.05059	0.005289	1.11e-21	173480	0	173480	2	Astle-W_Blood-Cell-Traits_EUR_2016
rs182821552	rs182821552	A	G	rs192799606	G	A	0.99359	1	Hemoglobin concentration	Astle W	27863252	European	0.04821	0.005169	1.082e-20	173480	0	173480	2	Astle-W_Blood-Cell-Traits_EUR_2016
rs434841	rs434841	A	G	rs434841	A	G	1	1	Hemoglobin concentration	Astle W	27863252	European	-0.02871	0.003871	1.195e-13	173480	0	173480	2	Astle-W_Blood-Cell-Traits_EUR_2016
rs530799722	rs530799722	G	T	rs530799722	G	T	1	1	Hemoglobin concentration	Astle W	27863252	European	-0.08289	0.01018	3.8e-16	173480	0	173480	2	Astle-W_Blood-Cell-Traits_EUR_2016
rs2732611	rs2732611	C	A	rs2732611	C	A	1	1	Hemoglobin concentration	Astle W	27863252	European	0.04165	0.004151	1.087e-23	173480	0	173480	2	Astle-W_Blood-Cell-Traits_EUR_2016
rs2732611	rs2732611	C	A	rs2696535	G	A	0.95308	0.97626	Hemoglobin concentration	Astle W	27863252	European	0.03559	0.003876	4.27e-20	173480	0	173480	2	Astle-W_Blood-Cell-Traits_EUR_2016
rs2732611	rs2732611	C	A	chr17:44356098	C	A	0.95308	0.97626	Hemoglobin concentration	Astle W	27863252	European	0.03535	0.003881	8.387e-20	173480	0	173480	2	Astle-W_Blood-Cell-Traits_EUR_2016
rs2732611	rs2732611	C	A	rs2696527	T	G	0.95308	0.97626	Hemoglobin concentration	Astle W	27863252	European	0.03588	0.003998	2.876e-19	173480	0	173480	2	Astle-W_Blood-Cell-Traits_EUR_2016
rs2732611	rs2732611	C	A	rs2696525	T	C	0.95308	0.97626	Hemoglobin concentration	Astle W	27863252	European	0.03597	0.003909	3.523e-20	173480	0	173480	2	Astle-W_Blood-Cell-Traits_EUR_2016
rs514659	rs514659	A	C	rs514659	A	C	1	1	Hemoglobin concentration	Astle W	27863252	European	0.03869	0.003795	2.077e-24	173480	0	173480	2	Astle-W_Blood-Cell-Traits_EUR_2016
rs514659	rs514659	A	C	chr9:136143000	A	T	1	1	Hemoglobin concentration	Astle W	27863252	European	0.03808	0.003802	1.299e-23	173480	0	173480	2	Astle-W_Blood-Cell-Traits_EUR_2016
rs514659	rs514659	A	C	chr9:136143372	C	T	1	1	Hemoglobin concentration	Astle W	27863252	European	0.03829	0.003802	7.569e-24	173480	0	173480	2	Astle-W_Blood-Cell-Traits_EUR_2016
rs514659	rs514659	A	C	chr9:136144427	T	C	1	1	Hemoglobin concentration	Astle W	27863252	European	0.03803	0.003798	1.34e-23	173480	0	173480	2	Astle-W_Blood-Cell-Traits_EUR_2016
rs514659	rs514659	A	C	chr9:136144873	C	T	1	1	Hemoglobin concentration	Astle W	27863252	European	0.03802	0.003798	1.371e-23	173480	0	173480	2	Astle-W_Blood-Cell-Traits_EUR_2016
rs2893843	rs2893843	A	G	rs2893843	A	G	1	1	Hemoglobin concentration	Astle W	27863252	European	0.0257	0.003705	3.991e-12	173480	0	173480	2	Astle-W_Blood-Cell-Traits_EUR_2016
rs2893843	rs2893843	A	G	rs9357005	C	A	1	1	Hemoglobin concentration	Astle W	27863252	European	0.0254	0.003683	5.357e-12	173480	0	173480	2	Astle-W_Blood-Cell-Traits_EUR_2016
rs2893843	rs2893843	A	G	rs12525187	A	G	1	1	Hemoglobin concentration	Astle W	27863252	European	0.02547	0.003686	4.833e-12	173480	0	173480	2	Astle-W_Blood-Cell-Traits_EUR_2016
rs2893843	rs2893843	A	G	rs4412193	A	G	1	1	Hemoglobin concentration	Astle W	27863252	European	0.02499	0.003694	1.341e-11	173480	0	173480	2	Astle-W_Blood-Cell-Traits_EUR_2016
rs2893843	rs2893843	A	G	rs9358927	T	G	0.9958	1	Hemoglobin concentration	Astle W	27863252	European	0.0256	0.00368	3.485e-12	173480	0	173480	2	Astle-W_Blood-Cell-Traits_EUR_2016
rs535776589	rs535776589	C	G	rs535776589	C	G	1	1	Hemoglobin concentration	Astle W	27863252	European	-0.02787	0.004757	4.659e-09	173480	0	173480	2	Astle-W_Blood-Cell-Traits_EUR_2016
rs535776589	rs535776589	C	G	chr6:31648132	C	G	1	1	Hemoglobin concentration	Astle W	27863252	European	-0.02898	0.004768	1.215e-09	173480	0	173480	2	Astle-W_Blood-Cell-Traits_EUR_2016
rs535776589	rs535776589	C	G	chr6:31648133	C	G	1	1	Hemoglobin concentration	Astle W	27863252	European	-0.02898	0.004768	1.215e-09	173480	0	173480	2	Astle-W_Blood-Cell-Traits_EUR_2016
rs3130679	rs3130679	A	G	rs3130679	A	G	1	1	Hemoglobin concentration	Astle W	27863252	European	0.04963	0.005225	2.138e-21	173480	0	173480	2	Astle-W_Blood-Cell-Traits_EUR_2016
rs3130679	rs3130679	A	G	rs3131383	G	T	1	1	Hemoglobin concentration	Astle W	27863252	European	0.04859	0.005222	1.34e-20	173480	0	173480	2	Astle-W_Blood-Cell-Traits_EUR_2016
rs3130679	rs3130679	A	G	rs3101018	C	T	1	1	Hemoglobin concentration	Astle W	27863252	European	0.04934	0.005224	3.567e-21	173480	0	173480	2	Astle-W_Blood-Cell-Traits_EUR_2016
rs3130679	rs3130679	A	G	rs3131381	C	A	1	1	Hemoglobin concentration	Astle W	27863252	European	0.04912	0.005223	5.274e-21	173480	0	173480	2	Astle-W_Blood-Cell-Traits_EUR_2016
rs3130679	rs3130679	A	G	rs3131380	A	G	1	1	Hemoglobin concentration	Astle W	27863252	European	0.04922	0.005223	4.401e-21	173480	0	173480	2	Astle-W_Blood-Cell-Traits_EUR_2016
rs111912558	rs111912558	C	T	rs111912558	C	T	1	1	Hemoglobin concentration	Astle W	27863252	European	0.03939	0.004168	3.377e-21	173480	0	173480	2	Astle-W_Blood-Cell-Traits_EUR_2016
rs111912558	rs111912558	C	T	chr17:44355376	A	G	1	1	Hemoglobin concentration	Astle W	27863252	European	0.03871	0.00413	7.078e-21	173480	0	173480	2	Astle-W_Blood-Cell-Traits_EUR_2016
rs111912558	rs111912558	C	T	rs113896715	C	T	1	1	Hemoglobin concentration	Astle W	27863252	European	0.03935	0.004161	3.205e-21	173480	0	173480	2	Astle-W_Blood-Cell-Traits_EUR_2016
rs111912558	rs111912558	C	T	rs113130019	T	C	1	1	Hemoglobin concentration	Astle W	27863252	European	0.04043	0.00421	7.807e-22	173480	0	173480	2	Astle-W_Blood-Cell-Traits_EUR_2016
rs111912558	rs111912558	C	T	rs80296410	A	G	1	1	Hemoglobin concentration	Astle W	27863252	European	0.04037	0.004207	8.26e-22	173480	0	173480	2	Astle-W_Blood-Cell-Traits_EUR_2016
rs374952396	rs374952396	G	T	rs374952396	G	T	1	1	Hemoglobin concentration	Astle W	27863252	European	0.03939	0.004106	8.625e-22	173480	0	173480	2	Astle-W_Blood-Cell-Traits_EUR_2016
rs374952396	rs374952396	G	T	rs369332489	C	G	1	1	Hemoglobin concentration	Astle W	27863252	European	0.03913	0.004108	1.63e-21	173480	0	173480	2	Astle-W_Blood-Cell-Traits_EUR_2016
rs374952396	rs374952396	G	T	rs183211	A	G	0.91665	0.9947	Hemoglobin concentration	Astle W	27863252	European	0.03846	0.004118	9.715e-21	173480	0	173480	2	Astle-W_Blood-Cell-Traits_EUR_2016
rs374952396	rs374952396	G	T	chr17:44781143	C	A	0.91652	0.98949	Hemoglobin concentration	Astle W	27863252	European	0.03846	0.004113	8.671e-21	173480	0	173480	2	Astle-W_Blood-Cell-Traits_EUR_2016
rs374952396	rs374952396	G	T	rs77819282	A	G	0.91208	1	Hemoglobin concentration	Astle W	27863252	European	0.03888	0.004133	5.038e-21	173480	0	173480	2	Astle-W_Blood-Cell-Traits_EUR_2016
rs35225200	rs35225200	A	C	rs35225200	A	C	1	1	Hemoglobin concentration	Astle W	27863252	European	-0.04282	0.006466	3.555e-11	173480	0	173480	2	Astle-W_Blood-Cell-Traits_EUR_2016
rs35225200	rs35225200	A	C	rs35518360	A	T	1	1	Hemoglobin concentration	Astle W	27863252	European	-0.04308	0.006512	3.69e-11	173480	0	173480	2	Astle-W_Blood-Cell-Traits_EUR_2016
rs35225200	rs35225200	A	C	rs13135092	A	G	0.91769	1	Hemoglobin concentration	Astle W	27863252	European	-0.04342	0.006453	1.708e-11	173480	0	173480	2	Astle-W_Blood-Cell-Traits_EUR_2016
rs35225200	rs35225200	A	C	rs13107325	C	T	0.84813	1	Hemoglobin concentration	Astle W	27863252	European	-0.04852	0.006734	5.835e-13	173480	0	173480	2	Astle-W_Blood-Cell-Traits_EUR_2016
rs117300236	rs117300236	A	G	rs117300236	A	G	1	1	Hemoglobin concentration	Astle W	27863252	European	0.03913	0.004173	6.744e-21	173480	0	173480	2	Astle-W_Blood-Cell-Traits_EUR_2016
rs628941	rs628941	A	G	rs628941	A	G	1	1	Hemoglobin concentration	Astle W	27863252	European	-0.02131	0.003577	2.566e-09	173480	0	173480	2	Astle-W_Blood-Cell-Traits_EUR_2016
rs628941	rs628941	A	G	rs665457	A	C	1	1	Hemoglobin concentration	Astle W	27863252	European	-0.02122	0.003578	3.01e-09	173480	0	173480	2	Astle-W_Blood-Cell-Traits_EUR_2016
rs628941	rs628941	A	G	rs665480	A	G	1	1	Hemoglobin concentration	Astle W	27863252	European	-0.02123	0.003578	2.985e-09	173480	0	173480	2	Astle-W_Blood-Cell-Traits_EUR_2016
rs628941	rs628941	A	G	rs66515004	T	TAAAG	1	1	Hemoglobin concentration	Astle W	27863252	European	-0.02141	0.003574	2.114e-09	173480	0	173480	2	Astle-W_Blood-Cell-Traits_EUR_2016
rs628941	rs628941	A	G	rs629681	T	C	1	1	Hemoglobin concentration	Astle W	27863252	European	-0.02135	0.003578	2.411e-09	173480	0	173480	2	Astle-W_Blood-Cell-Traits_EUR_2016
rs13107325	rs13107325	T	C	rs13107325	T	C	1	1	High density lipoprotein	GLGC	24097068	European	-0.0708	0.0078	1.065e-15	179316	0	179316	60	GLGC_HDL_EUR_2013
rs13107325	rs13107325	T	C	rs13107325	T	C	1	1	High density lipoprotein	GLGC	20686565	Mixed	-0.0707	0.0104	7.198e-11	99900	0	99900	46	GLGC_HDL_Mixed_2010
rs814573	rs814573	T	A	rs56131196	A	G	0.90762	0.96787	High density lipoprotein	GLGC	24097068	European	-0.047	0.0071	4.403e-10	68411	0	68411	60	GLGC_HDL_EUR_2013
rs814573	rs814573	T	A	rs4420638	G	A	0.90762	0.96787	High density lipoprotein	GLGC	24097068	European	-0.0669	0.0068	1.724e-21	99849	0	99849	60	GLGC_HDL_EUR_2013
rs814573	rs814573	T	A	rs4420638	G	A	0.90762	0.96787	High density lipoprotein	GLGC	20686565	Mixed	-0.0708	0.0079	4.397e-21	99900	0	99900	46	GLGC_HDL_Mixed_2010
rs814573	rs814573	T	A	rs4420638	G	A	0.90762	0.96787	High density lipoprotein	Spracklen CN	28334899	East Asian	-0.1129	0.0132	7.24e-18	29761	0	29761	13	Spracklen-CN_HDL_EAS_2017
rs13135092	rs13135092	A	G	rs13107325	C	T	0.92421	1	High density lipoprotein	GLGC	24097068	European	0.0708	0.0078	1.065e-15	179316	0	179316	60	GLGC_HDL_EUR_2013
rs13135092	rs13135092	A	G	rs13107325	C	T	0.92421	1	High density lipoprotein	GLGC	20686565	Mixed	0.0707	0.0104	7.198e-11	99900	0	99900	46	GLGC_HDL_Mixed_2010
rs12546198	rs12546198	A	G	rs12546198	A	G	1	1	High density lipoprotein	GLGC	24097068	European	0.0445	0.0085	9.335e-09	91189	0	91189	60	GLGC_HDL_EUR_2013
rs12546198	rs12546198	A	G	rs12546198	A	G	1	1	High density lipoprotein	GLGC	20686565	Mixed	0.0465	0.0087	4.25e-08	99900	0	99900	46	GLGC_HDL_Mixed_2010
rs12546198	rs12546198	A	G	rs34403348	G	A	0.93173	0.98572	High density lipoprotein	GLGC	24097068	European	0.0631	0.0077	8.361e-14	92473	0	92473	60	GLGC_HDL_EUR_2013
rs174594	rs174594	C	A	rs174601	T	C	0.95862	0.9832	High density lipoprotein	GLGC	24097068	European	-0.0386	0.0036	3.348e-26	187043	0	187043	60	GLGC_HDL_EUR_2013
rs174594	rs174594	C	A	rs174601	T	C	0.95862	0.9832	High density lipoprotein	GLGC	20686565	Mixed	-0.0519	0.0054	1.504e-22	99900	0	99900	46	GLGC_HDL_Mixed_2010
rs157592	rs157592	C	A	rs56131196	A	G	0.92579	0.9934	High density lipoprotein	GLGC	24097068	European	-0.047	0.0071	4.403e-10	68411	0	68411	60	GLGC_HDL_EUR_2013
rs157592	rs157592	C	A	rs4420638	G	A	0.92579	0.9934	High density lipoprotein	GLGC	24097068	European	-0.0669	0.0068	1.724e-21	99849	0	99849	60	GLGC_HDL_EUR_2013
rs157592	rs157592	C	A	rs4420638	G	A	0.92579	0.9934	High density lipoprotein	GLGC	20686565	Mixed	-0.0708	0.0079	4.397e-21	99900	0	99900	46	GLGC_HDL_Mixed_2010
rs157592	rs157592	C	A	rs4420638	G	A	0.92579	0.9934	High density lipoprotein	Spracklen CN	28334899	East Asian	-0.1129	0.0132	7.24e-18	29761	0	29761	13	Spracklen-CN_HDL_EAS_2017
rs12419507	rs12419507	A	G	rs59360790	C	T	1	1	High density lipoprotein	GLGC	24097068	European	-0.0406	0.005	8.107e-14	92742	0	92742	60	GLGC_HDL_EUR_2013
rs663640	rs663640	T	C	rs6567160	C	T	0.90404	1	High density lipoprotein	GLGC	24097068	European	-0.0257	0.0041	2.918e-09	185608	0	185608	60	GLGC_HDL_EUR_2013
rs663640	rs663640	T	C	rs6567160	C	T	0.90404	1	High density lipoprotein	GLGC	20686565	Mixed	-0.0354	0.006	1.219e-08	99900	0	99900	46	GLGC_HDL_Mixed_2010
rs663640	rs663640	T	C	rs663129	A	G	0.90404	1	High density lipoprotein	GLGC	24097068	European	-0.0254	0.0041	5.542e-09	182563	0	182563	60	GLGC_HDL_EUR_2013
rs663640	rs663640	T	C	rs663129	A	G	0.90404	1	High density lipoprotein	GLGC	20686565	Mixed	-0.034	0.006	4.066e-08	99900	0	99900	46	GLGC_HDL_Mixed_2010
rs663640	rs663640	T	C	rs571312	A	C	0.90404	1	High density lipoprotein	GLGC	24097068	European	-0.0257	0.0044	2.593e-08	160432	0	160432	60	GLGC_HDL_EUR_2013
rs663640	rs663640	T	C	rs571312	A	C	0.90404	1	High density lipoprotein	GLGC	20686565	Mixed	-0.0359	0.0062	2.73e-08	99900	0	99900	46	GLGC_HDL_Mixed_2010
rs663640	rs663640	T	C	rs523288	T	A	0.90404	1	High density lipoprotein	GLGC	24097068	European	-0.025	0.0042	1.618e-08	177341	0	177341	60	GLGC_HDL_EUR_2013
rs663640	rs663640	T	C	rs523288	T	A	0.90404	1	High density lipoprotein	GLGC	20686565	Mixed	-0.0343	0.006	2.693e-08	99900	0	99900	46	GLGC_HDL_Mixed_2010
rs12721051	rs12721051	C	G	rs56131196	G	A	0.98752	0.99374	High density lipoprotein	GLGC	24097068	European	0.047	0.0071	4.403e-10	68411	0	68411	60	GLGC_HDL_EUR_2013
rs12721051	rs12721051	C	G	rs4420638	A	G	0.98752	0.99374	High density lipoprotein	GLGC	24097068	European	0.0669	0.0068	1.724e-21	99849	0	99849	60	GLGC_HDL_EUR_2013
rs12721051	rs12721051	C	G	rs4420638	A	G	0.98752	0.99374	High density lipoprotein	GLGC	20686565	Mixed	0.0708	0.0079	4.397e-21	99900	0	99900	46	GLGC_HDL_Mixed_2010
rs12721051	rs12721051	C	G	rs4420638	A	G	0.98752	0.99374	High density lipoprotein	Spracklen CN	28334899	East Asian	0.1129	0.0132	7.24e-18	29761	0	29761	13	Spracklen-CN_HDL_EAS_2017
rs28588745	rs28588745	A	T	rs9657541	C	T	0.9882	1	High density lipoprotein	GLGC	24097068	European	0.027	0.0043	2.247e-09	186732	0	186732	60	GLGC_HDL_EUR_2013
rs28588745	rs28588745	A	T	rs7014168	G	A	0.89588	0.99395	High density lipoprotein	GLGC	24097068	European	0.0267	0.0041	9.203e-10	186794	0	186794	60	GLGC_HDL_EUR_2013
rs34958196	rs34958196	A	G	rs799166	G	C	1	1	High density lipoprotein	GLGC	24097068	European	0.0364	0.0055	1.86e-10	186296	0	186296	60	GLGC_HDL_EUR_2013
rs34958196	rs34958196	A	G	rs799166	G	C	1	1	High density lipoprotein	GLGC	20686565	Mixed	0.0471	0.0085	7.089e-09	99900	0	99900	46	GLGC_HDL_Mixed_2010
rs10852521	rs10852521	C	T	rs8047395	A	G	0.96048	0.98791	High density lipoprotein	GLGC	24097068	European	-0.0187	0.0035	2.879e-08	185511	0	185511	60	GLGC_HDL_EUR_2013
rs898604	rs898604	A	G	rs898604	A	G	1	1	High density lipoprotein	GLGC	24097068	European	-0.0548	0.0058	2.021e-19	129327	0	129327	60	GLGC_HDL_EUR_2013
rs898604	rs898604	A	G	rs898604	A	G	1	1	High density lipoprotein	GLGC	20686565	Mixed	-0.0694	0.0126	4.359e-08	99900	0	99900	46	GLGC_HDL_Mixed_2010
rs898604	rs898604	A	G	rs2306036	T	C	0.99156	1	High density lipoprotein	GLGC	24097068	European	-0.0513	0.0065	4.269e-13	92734	0	92734	60	GLGC_HDL_EUR_2013
rs898604	rs898604	A	G	rs2306037	G	C	0.92473	1	High density lipoprotein	GLGC	24097068	European	-0.0524	0.0048	2.207e-26	181594	0	181594	60	GLGC_HDL_EUR_2013
rs898604	rs898604	A	G	rs2306037	G	C	0.92473	1	High density lipoprotein	GLGC	20686565	Mixed	-0.054	0.007	2.484e-16	99900	0	99900	46	GLGC_HDL_Mixed_2010
rs11075985	rs11075985	A	C	rs11075985	A	C	1	1	High density lipoprotein	GLGC	24097068	European	-0.0194	0.0034	9.777e-09	185555	0	185555	60	GLGC_HDL_EUR_2013
rs11075985	rs11075985	A	C	rs9928094	G	A	0.99598	1	High density lipoprotein	GLGC	24097068	European	-0.0188	0.0035	1.84e-08	185483	0	185483	60	GLGC_HDL_EUR_2013
rs6567160	rs6567160	C	T	rs6567160	C	T	1	1	High density lipoprotein	GLGC	24097068	European	-0.0257	0.0041	2.918e-09	185608	0	185608	60	GLGC_HDL_EUR_2013
rs6567160	rs6567160	C	T	rs6567160	C	T	1	1	High density lipoprotein	GLGC	20686565	Mixed	-0.0354	0.006	1.219e-08	99900	0	99900	46	GLGC_HDL_Mixed_2010
rs6567160	rs6567160	C	T	rs663129	A	G	1	1	High density lipoprotein	GLGC	24097068	European	-0.0254	0.0041	5.542e-09	182563	0	182563	60	GLGC_HDL_EUR_2013
rs6567160	rs6567160	C	T	rs663129	A	G	1	1	High density lipoprotein	GLGC	20686565	Mixed	-0.034	0.006	4.066e-08	99900	0	99900	46	GLGC_HDL_Mixed_2010
rs6567160	rs6567160	C	T	rs571312	A	C	1	1	High density lipoprotein	GLGC	24097068	European	-0.0257	0.0044	2.593e-08	160432	0	160432	60	GLGC_HDL_EUR_2013
rs6567160	rs6567160	C	T	rs571312	A	C	1	1	High density lipoprotein	GLGC	20686565	Mixed	-0.0359	0.0062	2.73e-08	99900	0	99900	46	GLGC_HDL_Mixed_2010
rs6567160	rs6567160	C	T	rs523288	T	A	1	1	High density lipoprotein	GLGC	24097068	European	-0.025	0.0042	1.618e-08	177341	0	177341	60	GLGC_HDL_EUR_2013
rs6567160	rs6567160	C	T	rs523288	T	A	1	1	High density lipoprotein	GLGC	20686565	Mixed	-0.0343	0.006	2.693e-08	99900	0	99900	46	GLGC_HDL_Mixed_2010
rs56131196	rs56131196	A	G	rs56131196	A	G	1	1	High density lipoprotein	GLGC	24097068	European	-0.047	0.0071	4.403e-10	68411	0	68411	60	GLGC_HDL_EUR_2013
rs56131196	rs56131196	A	G	rs4420638	G	A	1	1	High density lipoprotein	GLGC	24097068	European	-0.0669	0.0068	1.724e-21	99849	0	99849	60	GLGC_HDL_EUR_2013
rs56131196	rs56131196	A	G	rs4420638	G	A	1	1	High density lipoprotein	GLGC	20686565	Mixed	-0.0708	0.0079	4.397e-21	99900	0	99900	46	GLGC_HDL_Mixed_2010
rs56131196	rs56131196	A	G	rs4420638	G	A	1	1	High density lipoprotein	Spracklen CN	28334899	East Asian	-0.1129	0.0132	7.24e-18	29761	0	29761	13	Spracklen-CN_HDL_EAS_2017
rs9940128	rs9940128	A	G	rs9940128	A	G	1	1	High density lipoprotein	GLGC	24097068	European	-0.019	0.0035	1.265e-08	185420	0	185420	60	GLGC_HDL_EUR_2013
rs9940128	rs9940128	A	G	rs9939973	A	G	1	1	High density lipoprotein	GLGC	24097068	European	-0.0188	0.0035	1.95e-08	185528	0	185528	60	GLGC_HDL_EUR_2013
rs9940128	rs9940128	A	G	rs9923147	T	C	1	1	High density lipoprotein	GLGC	24097068	European	-0.0192	0.0035	9.907e-09	184060	0	184060	60	GLGC_HDL_EUR_2013
rs35225200	rs35225200	A	C	rs13107325	C	T	0.84813	1	High density lipoprotein	GLGC	24097068	European	0.0708	0.0078	1.065e-15	179316	0	179316	60	GLGC_HDL_EUR_2013
rs35225200	rs35225200	A	C	rs13107325	C	T	0.84813	1	High density lipoprotein	GLGC	20686565	Mixed	0.0707	0.0104	7.198e-11	99900	0	99900	46	GLGC_HDL_Mixed_2010
rs17652520	rs17652520	A	G	rs17652520	A	G	1	1	High grade serous ovarian cancer	Phelan M	28346442	European	0.1247	0.01855	2.044e-11	53978	13037	40941	63	Phelan-M_HGSOC_EUR_2017
rs17652520	rs17652520	A	G	rs17650860	A	G	0.98389	1	High grade serous ovarian cancer	Phelan M	28346442	European	0.1259	0.0187	1.851e-11	53978	13037	40941	63	Phelan-M_HGSOC_EUR_2017
rs17652520	rs17652520	A	G	rs62063282	A	G	0.98389	1	High grade serous ovarian cancer	Phelan M	28346442	European	0.1272	0.01867	1.067e-11	53978	13037	40941	63	Phelan-M_HGSOC_EUR_2017
rs17652520	rs17652520	A	G	rs17650872	T	G	0.98389	1	High grade serous ovarian cancer	Phelan M	28346442	European	0.1282	0.01866	7.378e-12	53978	13037	40941	63	Phelan-M_HGSOC_EUR_2017
rs17652520	rs17652520	A	G	rs17650901	G	A	0.98389	1	High grade serous ovarian cancer	Phelan M	28346442	European	0.1301	0.01898	8.17e-12	53978	13037	40941	63	Phelan-M_HGSOC_EUR_2017
rs372745970	rs372745970	C	G	rs372745970	C	G	1	1	High grade serous ovarian cancer	Phelan M	28346442	European	0.1326	0.01953	1.277e-11	53978	13037	40941	63	Phelan-M_HGSOC_EUR_2017
rs372745970	rs372745970	C	G	chr17:44243863	T	A	0.91932	0.99421	High grade serous ovarian cancer	Phelan M	28346442	European	0.1278	0.01873	1.024e-11	53978	13037	40941	63	Phelan-M_HGSOC_EUR_2017
rs372745970	rs372745970	C	G	chr17:44243868	T	C	0.91932	0.99421	High grade serous ovarian cancer	Phelan M	28346442	European	0.1278	0.01873	1.023e-11	53978	13037	40941	63	Phelan-M_HGSOC_EUR_2017
rs372745970	rs372745970	C	G	chr17:44243870	C	T	0.91932	0.99421	High grade serous ovarian cancer	Phelan M	28346442	European	0.1278	0.01873	1.023e-11	53978	13037	40941	63	Phelan-M_HGSOC_EUR_2017
rs372745970	rs372745970	C	G	rs55744103	C	T	0.91497	1	High grade serous ovarian cancer	Phelan M	28346442	European	0.1274	0.01871	1.098e-11	53978	13037	40941	63	Phelan-M_HGSOC_EUR_2017
rs12253527	rs12253527	A	G	rs1416901	A	G	0.95285	1	High grade serous ovarian cancer	Phelan M	28346442	European	0.09294	0.01636	1.367e-08	53978	13037	40941	63	Phelan-M_HGSOC_EUR_2017
rs12253527	rs12253527	A	G	rs10828247	G	A	0.91246	1	High grade serous ovarian cancer	Phelan M	28346442	European	0.09025	0.01624	2.827e-08	53978	13037	40941	63	Phelan-M_HGSOC_EUR_2017
rs12253527	rs12253527	A	G	rs7098100	A	G	0.91117	0.98642	High grade serous ovarian cancer	Phelan M	28346442	European	0.09204	0.01634	1.835e-08	53978	13037	40941	63	Phelan-M_HGSOC_EUR_2017
rs62070952	rs62070952	A	C	rs62070952	A	C	1	1	High grade serous ovarian cancer	Phelan M	28346442	European	0.1331	0.0199	2.519e-11	53978	13037	40941	63	Phelan-M_HGSOC_EUR_2017
rs62070952	rs62070952	A	C	rs373294137	G	GT	0.94123	0.98779	High grade serous ovarian cancer	Phelan M	28346442	European	0.133	0.01953	1.111e-11	53978	13037	40941	63	Phelan-M_HGSOC_EUR_2017
rs62070952	rs62070952	A	C	rs77917260	T	C	0.94086	0.98173	High grade serous ovarian cancer	Phelan M	28346442	European	0.1316	0.01953	1.803e-11	53978	13037	40941	63	Phelan-M_HGSOC_EUR_2017
rs74652075	rs74652075	A	G	rs74652075	A	G	1	1	High grade serous ovarian cancer	Phelan M	28346442	European	-0.1299	0.01982	6.343e-11	53978	13037	40941	63	Phelan-M_HGSOC_EUR_2017
rs74652075	rs74652075	A	G	rs111854089	C	A	1	1	High grade serous ovarian cancer	Phelan M	28346442	European	-0.1299	0.01982	6.345e-11	53978	13037	40941	63	Phelan-M_HGSOC_EUR_2017
rs74652075	rs74652075	A	G	rs76934998	G	A	1	1	High grade serous ovarian cancer	Phelan M	28346442	European	-0.1299	0.01982	6.346e-11	53978	13037	40941	63	Phelan-M_HGSOC_EUR_2017
rs74652075	rs74652075	A	G	rs74358353	A	G	1	1	High grade serous ovarian cancer	Phelan M	28346442	European	-0.1299	0.01982	6.354e-11	53978	13037	40941	63	Phelan-M_HGSOC_EUR_2017
rs56072903	rs56072903	C	T	rs56072903	C	T	1	1	High grade serous ovarian cancer	Phelan M	28346442	European	0.1452	0.02105	6.169e-12	53978	13037	40941	63	Phelan-M_HGSOC_EUR_2017
rs56072903	rs56072903	C	T	rs2668709	C	T	0.84752	0.94541	High grade serous ovarian cancer	Phelan M	28346442	European	0.1303	0.01971	4.282e-11	53978	13037	40941	63	Phelan-M_HGSOC_EUR_2017
rs56072903	rs56072903	C	T	rs111878933	T	C	0.8471	1	High grade serous ovarian cancer	Phelan M	28346442	European	0.1289	0.01917	2.034e-11	53978	13037	40941	63	Phelan-M_HGSOC_EUR_2017
rs56072903	rs56072903	C	T	rs111735741	A	G	0.8471	1	High grade serous ovarian cancer	Phelan M	28346442	European	0.1288	0.01917	2.046e-11	53978	13037	40941	63	Phelan-M_HGSOC_EUR_2017
rs2532387	rs2532387	T	G	rs2532387	T	G	1	1	High grade serous ovarian cancer	Phelan M	28346442	European	0.1289	0.01906	1.552e-11	53978	13037	40941	63	Phelan-M_HGSOC_EUR_2017
rs2532387	rs2532387	T	G	rs62060842	A	T	0.96215	1	High grade serous ovarian cancer	Phelan M	28346442	European	0.1273	0.01867	1.05e-11	53978	13037	40941	63	Phelan-M_HGSOC_EUR_2017
rs2532387	rs2532387	T	G	rs3912060	T	C	0.96215	1	High grade serous ovarian cancer	Phelan M	28346442	European	0.1274	0.0187	1.086e-11	53978	13037	40941	63	Phelan-M_HGSOC_EUR_2017
rs2532387	rs2532387	T	G	rs17576954	C	T	0.96215	1	High grade serous ovarian cancer	Phelan M	28346442	European	0.1269	0.01865	1.158e-11	53978	13037	40941	63	Phelan-M_HGSOC_EUR_2017
rs199442	rs199442	A	G	rs199442	A	G	1	1	High grade serous ovarian cancer	Phelan M	28346442	European	0.107	0.01814	3.997e-09	53978	13037	40941	63	Phelan-M_HGSOC_EUR_2017
rs199442	rs199442	A	G	rs199449	A	G	1	1	High grade serous ovarian cancer	Phelan M	28346442	European	0.1071	0.01814	3.893e-09	53978	13037	40941	63	Phelan-M_HGSOC_EUR_2017
rs199442	rs199442	A	G	rs199444	C	T	1	1	High grade serous ovarian cancer	Phelan M	28346442	European	0.1064	0.01814	4.729e-09	53978	13037	40941	63	Phelan-M_HGSOC_EUR_2017
rs199442	rs199442	A	G	rs199531	C	T	0.99479	1	High grade serous ovarian cancer	Phelan M	28346442	European	0.1079	0.01811	2.723e-09	53978	13037	40941	63	Phelan-M_HGSOC_EUR_2017
rs199442	rs199442	A	G	rs199437	A	T	0.98963	1	High grade serous ovarian cancer	Phelan M	28346442	European	0.1088	0.01812	2.106e-09	53978	13037	40941	63	Phelan-M_HGSOC_EUR_2017
rs2532395	rs2532395	C	T	rs2532395	C	T	1	1	High grade serous ovarian cancer	Phelan M	28346442	European	-0.1359	0.02054	4.157e-11	53978	13037	40941	63	Phelan-M_HGSOC_EUR_2017
rs2532395	rs2532395	C	T	rs373392968	T	C	0.98325	0.99437	High grade serous ovarian cancer	Phelan M	28346442	European	-0.1349	0.02046	4.908e-11	53978	13037	40941	63	Phelan-M_HGSOC_EUR_2017
rs2532395	rs2532395	C	T	rs140256385	T	C	0.96101	1	High grade serous ovarian cancer	Phelan M	28346442	European	-0.1434	0.02202	8.525e-11	53978	13037	40941	63	Phelan-M_HGSOC_EUR_2017
rs2532395	rs2532395	C	T	chr17:44305689	A	G	0.95543	0.99423	High grade serous ovarian cancer	Phelan M	28346442	European	-0.1415	0.02183	1.045e-10	53978	13037	40941	63	Phelan-M_HGSOC_EUR_2017
rs2532395	rs2532395	C	T	rs140618737	TTTG	T	0.94615	1	High grade serous ovarian cancer	Phelan M	28346442	European	-0.1319	0.01968	2.41e-11	53978	13037	40941	63	Phelan-M_HGSOC_EUR_2017
rs2732631	rs2732631	G	T	rs2732631	G	T	1	1	High grade serous ovarian cancer	Phelan M	28346442	European	-0.1262	0.01865	1.465e-11	53978	13037	40941	63	Phelan-M_HGSOC_EUR_2017
rs2732631	rs2732631	G	T	rs2532417	C	T	0.99465	1	High grade serous ovarian cancer	Phelan M	28346442	European	-0.1265	0.01864	1.296e-11	53978	13037	40941	63	Phelan-M_HGSOC_EUR_2017
rs2732631	rs2732631	G	T	rs2532416	A	C	0.99465	1	High grade serous ovarian cancer	Phelan M	28346442	European	-0.1275	0.01864	9.071e-12	53978	13037	40941	63	Phelan-M_HGSOC_EUR_2017
rs2732631	rs2732631	G	T	rs2732630	A	C	0.98394	0.99461	High grade serous ovarian cancer	Phelan M	28346442	European	-0.1267	0.01864	1.212e-11	53978	13037	40941	63	Phelan-M_HGSOC_EUR_2017
rs2732631	rs2732631	G	T	rs11079733	T	A	0.97866	1	High grade serous ovarian cancer	Phelan M	28346442	European	-0.1266	0.01866	1.299e-11	53978	13037	40941	63	Phelan-M_HGSOC_EUR_2017
rs1243179	rs1243179	A	G	rs61129347	G	GTA	0.98226	0.99552	High grade serous ovarian cancer	Phelan M	28346442	European	-0.09041	0.01651	4.465e-08	53978	13037	40941	63	Phelan-M_HGSOC_EUR_2017
rs1243179	rs1243179	A	G	rs61850044	A	G	0.98224	1	High grade serous ovarian cancer	Phelan M	28346442	European	-0.09148	0.01666	4.167e-08	53978	13037	40941	63	Phelan-M_HGSOC_EUR_2017
rs2696423	rs2696423	A	G	rs2696423	A	G	1	1	High grade serous ovarian cancer	Phelan M	28346442	European	0.141	0.02072	1.145e-11	53978	13037	40941	63	Phelan-M_HGSOC_EUR_2017
rs2696423	rs2696423	A	G	rs2696422	C	T	1	1	High grade serous ovarian cancer	Phelan M	28346442	European	0.141	0.02071	1.147e-11	53978	13037	40941	63	Phelan-M_HGSOC_EUR_2017
rs2696423	rs2696423	A	G	rs2532364	G	A	0.86358	1	High grade serous ovarian cancer	Phelan M	28346442	European	0.1261	0.01873	1.855e-11	53978	13037	40941	63	Phelan-M_HGSOC_EUR_2017
rs2696423	rs2696423	A	G	rs62073155	A	G	0.86358	1	High grade serous ovarian cancer	Phelan M	28346442	European	0.1261	0.01873	1.859e-11	53978	13037	40941	63	Phelan-M_HGSOC_EUR_2017
rs2696423	rs2696423	A	G	rs190796367	G	A	0.86358	1	High grade serous ovarian cancer	Phelan M	28346442	European	0.1261	0.01873	1.876e-11	53978	13037	40941	63	Phelan-M_HGSOC_EUR_2017
rs2243967	rs2243967	C	T	rs2243967	C	T	1	1	High grade serous ovarian cancer	Phelan M	28346442	European	0.1306	0.019	7.169e-12	53978	13037	40941	63	Phelan-M_HGSOC_EUR_2017
rs2243967	rs2243967	C	T	rs2532364	G	A	0.96236	1	High grade serous ovarian cancer	Phelan M	28346442	European	0.1261	0.01873	1.855e-11	53978	13037	40941	63	Phelan-M_HGSOC_EUR_2017
rs2243967	rs2243967	C	T	rs62073155	A	G	0.96236	1	High grade serous ovarian cancer	Phelan M	28346442	European	0.1261	0.01873	1.859e-11	53978	13037	40941	63	Phelan-M_HGSOC_EUR_2017
rs2243967	rs2243967	C	T	rs190796367	G	A	0.96236	1	High grade serous ovarian cancer	Phelan M	28346442	European	0.1261	0.01873	1.876e-11	53978	13037	40941	63	Phelan-M_HGSOC_EUR_2017
rs2243967	rs2243967	C	T	rs62073157	A	G	0.96236	1	High grade serous ovarian cancer	Phelan M	28346442	European	0.1262	0.01869	1.642e-11	53978	13037	40941	63	Phelan-M_HGSOC_EUR_2017
rs62073099	rs62073099	C	G	rs62073099	C	G	1	1	High grade serous ovarian cancer	Phelan M	28346442	European	0.1312	0.0199	4.929e-11	53978	13037	40941	63	Phelan-M_HGSOC_EUR_2017
rs62073099	rs62073099	C	G	chr17:44214386	G	A	0.96295	0.98744	High grade serous ovarian cancer	Phelan M	28346442	European	0.1293	0.01965	5.439e-11	53978	13037	40941	63	Phelan-M_HGSOC_EUR_2017
rs62073099	rs62073099	C	G	chr17:44214518	T	C	0.96295	0.98744	High grade serous ovarian cancer	Phelan M	28346442	European	0.1293	0.01968	5.798e-11	53978	13037	40941	63	Phelan-M_HGSOC_EUR_2017
rs62073099	rs62073099	C	G	chr17:44216817	T	A	0.96295	0.98744	High grade serous ovarian cancer	Phelan M	28346442	European	0.1288	0.01967	6.689e-11	53978	13037	40941	63	Phelan-M_HGSOC_EUR_2017
rs62073099	rs62073099	C	G	chr17:44222080	C	A	0.96295	0.98744	High grade serous ovarian cancer	Phelan M	28346442	European	0.1306	0.01969	3.655e-11	53978	13037	40941	63	Phelan-M_HGSOC_EUR_2017
rs62063281	rs62063281	A	G	rs62063281	A	G	1	1	High grade serous ovarian cancer	Phelan M	28346442	European	-0.1301	0.01901	8.862e-12	53978	13037	40941	63	Phelan-M_HGSOC_EUR_2017
rs62063281	rs62063281	A	G	rs17650860	G	A	0.98377	0.99455	High grade serous ovarian cancer	Phelan M	28346442	European	-0.1259	0.0187	1.851e-11	53978	13037	40941	63	Phelan-M_HGSOC_EUR_2017
rs62063281	rs62063281	A	G	rs62063282	G	A	0.98377	0.99455	High grade serous ovarian cancer	Phelan M	28346442	European	-0.1272	0.01867	1.067e-11	53978	13037	40941	63	Phelan-M_HGSOC_EUR_2017
rs62063281	rs62063281	A	G	rs17650872	G	T	0.98377	0.99455	High grade serous ovarian cancer	Phelan M	28346442	European	-0.1282	0.01866	7.378e-12	53978	13037	40941	63	Phelan-M_HGSOC_EUR_2017
rs62063281	rs62063281	A	G	rs17650901	A	G	0.98377	0.99455	High grade serous ovarian cancer	Phelan M	28346442	European	-0.1301	0.01898	8.17e-12	53978	13037	40941	63	Phelan-M_HGSOC_EUR_2017
rs2458203	rs2458203	T	C	rs2696694	G	C	0.92362	0.9822	High grade serous ovarian cancer	Phelan M	28346442	European	-0.09943	0.01734	1.013e-08	53978	13037	40941	63	Phelan-M_HGSOC_EUR_2017
rs2458203	rs2458203	T	C	rs2732677	G	C	0.91126	0.97772	High grade serous ovarian cancer	Phelan M	28346442	European	-0.09943	0.01739	1.118e-08	53978	13037	40941	63	Phelan-M_HGSOC_EUR_2017
rs2458203	rs2458203	T	C	rs2696558	T	A	0.89795	0.95592	High grade serous ovarian cancer	Phelan M	28346442	European	-0.09694	0.01768	4.336e-08	53978	13037	40941	63	Phelan-M_HGSOC_EUR_2017
rs80028338	rs80028338	A	C	rs80028338	A	C	1	1	High grade serous ovarian cancer	Phelan M	28346442	European	-0.1272	0.01867	1.087e-11	53978	13037	40941	63	Phelan-M_HGSOC_EUR_2017
rs80028338	rs80028338	A	C	rs17650860	G	A	1	1	High grade serous ovarian cancer	Phelan M	28346442	European	-0.1259	0.0187	1.851e-11	53978	13037	40941	63	Phelan-M_HGSOC_EUR_2017
rs80028338	rs80028338	A	C	rs62063282	G	A	1	1	High grade serous ovarian cancer	Phelan M	28346442	European	-0.1272	0.01867	1.067e-11	53978	13037	40941	63	Phelan-M_HGSOC_EUR_2017
rs80028338	rs80028338	A	C	rs17650872	G	T	1	1	High grade serous ovarian cancer	Phelan M	28346442	European	-0.1282	0.01866	7.378e-12	53978	13037	40941	63	Phelan-M_HGSOC_EUR_2017
rs80028338	rs80028338	A	C	rs17650901	A	G	1	1	High grade serous ovarian cancer	Phelan M	28346442	European	-0.1301	0.01898	8.17e-12	53978	13037	40941	63	Phelan-M_HGSOC_EUR_2017
rs4630591	rs4630591	C	T	rs4630591	C	T	1	1	High grade serous ovarian cancer	Phelan M	28346442	European	-0.1287	0.02022	2.156e-10	53978	13037	40941	63	Phelan-M_HGSOC_EUR_2017
rs4630591	rs4630591	C	T	rs113434679	C	A	0.9109	0.96906	High grade serous ovarian cancer	Phelan M	28346442	European	-0.1317	0.0204	1.22e-10	53978	13037	40941	63	Phelan-M_HGSOC_EUR_2017
rs4630591	rs4630591	C	T	rs56214516	A	C	0.88748	0.96844	High grade serous ovarian cancer	Phelan M	28346442	European	-0.1312	0.02078	3.04e-10	53978	13037	40941	63	Phelan-M_HGSOC_EUR_2017
rs4630591	rs4630591	C	T	rs4327090	A	G	0.88219	0.95074	High grade serous ovarian cancer	Phelan M	28346442	European	-0.1288	0.01985	9.897e-11	53978	13037	40941	63	Phelan-M_HGSOC_EUR_2017
rs182821552	rs182821552	A	G	rs182821552	A	G	1	1	High grade serous ovarian cancer	Phelan M	28346442	European	0.1555	0.02466	3.278e-10	53978	13037	40941	63	Phelan-M_HGSOC_EUR_2017
rs182821552	rs182821552	A	G	chr17:44330438	G	A	1	1	High grade serous ovarian cancer	Phelan M	28346442	European	0.1555	0.02466	3.278e-10	53978	13037	40941	63	Phelan-M_HGSOC_EUR_2017
rs182821552	rs182821552	A	G	rs192799606	G	A	0.99359	1	High grade serous ovarian cancer	Phelan M	28346442	European	0.1547	0.02464	3.948e-10	53978	13037	40941	63	Phelan-M_HGSOC_EUR_2017
rs7090708	rs7090708	A	G	rs61129347	G	GTA	0.95254	1	High grade serous ovarian cancer	Phelan M	28346442	European	-0.09041	0.01651	4.465e-08	53978	13037	40941	63	Phelan-M_HGSOC_EUR_2017
rs2732611	rs2732611	C	A	rs2732611	C	A	1	1	High grade serous ovarian cancer	Phelan M	28346442	European	0.1325	0.01982	2.666e-11	53978	13037	40941	63	Phelan-M_HGSOC_EUR_2017
rs2732611	rs2732611	C	A	rs2696535	G	A	0.95308	0.97626	High grade serous ovarian cancer	Phelan M	28346442	European	0.1327	0.01979	2.285e-11	53978	13037	40941	63	Phelan-M_HGSOC_EUR_2017
rs2732611	rs2732611	C	A	chr17:44356098	C	A	0.95308	0.97626	High grade serous ovarian cancer	Phelan M	28346442	European	0.1327	0.01979	2.284e-11	53978	13037	40941	63	Phelan-M_HGSOC_EUR_2017
rs2732611	rs2732611	C	A	rs2696527	T	G	0.95308	0.97626	High grade serous ovarian cancer	Phelan M	28346442	European	0.1324	0.01985	2.841e-11	53978	13037	40941	63	Phelan-M_HGSOC_EUR_2017
rs2732611	rs2732611	C	A	rs2696525	T	C	0.95308	0.97626	High grade serous ovarian cancer	Phelan M	28346442	European	0.1327	0.01982	2.447e-11	53978	13037	40941	63	Phelan-M_HGSOC_EUR_2017
rs514659	rs514659	A	C	rs514659	A	C	1	1	High grade serous ovarian cancer	Phelan M	28346442	European	-0.09042	0.0164	3.623e-08	53978	13037	40941	63	Phelan-M_HGSOC_EUR_2017
rs514659	rs514659	A	C	chr9:136143000	A	T	1	1	High grade serous ovarian cancer	Phelan M	28346442	European	-0.09059	0.0164	3.418e-08	53978	13037	40941	63	Phelan-M_HGSOC_EUR_2017
rs514659	rs514659	A	C	chr9:136143372	C	T	1	1	High grade serous ovarian cancer	Phelan M	28346442	European	-0.09066	0.0164	3.322e-08	53978	13037	40941	63	Phelan-M_HGSOC_EUR_2017
rs514659	rs514659	A	C	chr9:136144427	T	C	1	1	High grade serous ovarian cancer	Phelan M	28346442	European	-0.09068	0.0164	3.309e-08	53978	13037	40941	63	Phelan-M_HGSOC_EUR_2017
rs514659	rs514659	A	C	chr9:136144873	C	T	1	1	High grade serous ovarian cancer	Phelan M	28346442	European	-0.0907	0.0164	3.275e-08	53978	13037	40941	63	Phelan-M_HGSOC_EUR_2017
rs111912558	rs111912558	C	T	rs111912558	C	T	1	1	High grade serous ovarian cancer	Phelan M	28346442	European	0.131	0.02004	7.082e-11	53978	13037	40941	63	Phelan-M_HGSOC_EUR_2017
rs111912558	rs111912558	C	T	chr17:44355376	A	G	1	1	High grade serous ovarian cancer	Phelan M	28346442	European	0.1307	0.02004	7.725e-11	53978	13037	40941	63	Phelan-M_HGSOC_EUR_2017
rs111912558	rs111912558	C	T	rs113896715	C	T	1	1	High grade serous ovarian cancer	Phelan M	28346442	European	0.1306	0.02002	7.758e-11	53978	13037	40941	63	Phelan-M_HGSOC_EUR_2017
rs111912558	rs111912558	C	T	rs113130019	T	C	1	1	High grade serous ovarian cancer	Phelan M	28346442	European	0.1308	0.02005	7.736e-11	53978	13037	40941	63	Phelan-M_HGSOC_EUR_2017
rs111912558	rs111912558	C	T	rs80296410	A	G	1	1	High grade serous ovarian cancer	Phelan M	28346442	European	0.1306	0.02002	7.769e-11	53978	13037	40941	63	Phelan-M_HGSOC_EUR_2017
rs374952396	rs374952396	G	T	rs374952396	G	T	1	1	High grade serous ovarian cancer	Phelan M	28346442	European	0.1103	0.01813	1.279e-09	53978	13037	40941	63	Phelan-M_HGSOC_EUR_2017
rs374952396	rs374952396	G	T	rs369332489	C	G	1	1	High grade serous ovarian cancer	Phelan M	28346442	European	0.1103	0.01813	1.278e-09	53978	13037	40941	63	Phelan-M_HGSOC_EUR_2017
rs374952396	rs374952396	G	T	rs183211	A	G	0.91665	0.9947	High grade serous ovarian cancer	Phelan M	28346442	European	0.1089	0.01811	1.946e-09	53978	13037	40941	63	Phelan-M_HGSOC_EUR_2017
rs374952396	rs374952396	G	T	chr17:44781143	C	A	0.91652	0.98949	High grade serous ovarian cancer	Phelan M	28346442	European	0.1051	0.01808	6.594e-09	53978	13037	40941	63	Phelan-M_HGSOC_EUR_2017
rs374952396	rs374952396	G	T	rs77819282	A	G	0.91208	1	High grade serous ovarian cancer	Phelan M	28346442	European	0.1091	0.01822	2.301e-09	53978	13037	40941	63	Phelan-M_HGSOC_EUR_2017
rs117300236	rs117300236	A	G	rs117300236	A	G	1	1	High grade serous ovarian cancer	Phelan M	28346442	European	0.1174	0.02	4.681e-09	53978	13037	40941	63	Phelan-M_HGSOC_EUR_2017
rs780093	rs780093	T	C	rs780093	T	C	1	1	High light scatter percentage of red cells	Astle W	27863252	European	0.03423	0.003669	1.066e-20	173480	0	173480	2	Astle-W_Blood-Cell-Traits_EUR_2016
rs780093	rs780093	T	C	rs780094	T	C	0.9959	1	High light scatter percentage of red cells	Astle W	27863252	European	0.03392	0.003668	2.316e-20	173480	0	173480	2	Astle-W_Blood-Cell-Traits_EUR_2016
rs780093	rs780093	T	C	rs11336847	AT	A	0.97964	0.99587	High light scatter percentage of red cells	Astle W	27863252	European	0.03444	0.003689	1.022e-20	173480	0	173480	2	Astle-W_Blood-Cell-Traits_EUR_2016
rs780093	rs780093	T	C	rs1260326	T	C	0.90779	0.95474	High light scatter percentage of red cells	Astle W	27863252	European	0.03532	0.00365	3.714e-22	173480	0	173480	2	Astle-W_Blood-Cell-Traits_EUR_2016
rs780093	rs780093	T	C	rs11127048	G	A	0.8924	0.95049	High light scatter percentage of red cells	Astle W	27863252	European	0.03564	0.003749	1.952e-21	173480	0	173480	2	Astle-W_Blood-Cell-Traits_EUR_2016
rs17652520	rs17652520	A	G	rs17652520	A	G	1	1	High light scatter percentage of red cells	Astle W	27863252	European	0.02423	0.004232	1.033e-08	173480	0	173480	2	Astle-W_Blood-Cell-Traits_EUR_2016
rs17652520	rs17652520	A	G	rs17650860	A	G	0.98389	1	High light scatter percentage of red cells	Astle W	27863252	European	0.02383	0.004145	8.963e-09	173480	0	173480	2	Astle-W_Blood-Cell-Traits_EUR_2016
rs17652520	rs17652520	A	G	rs62063282	A	G	0.98389	1	High light scatter percentage of red cells	Astle W	27863252	European	0.02384	0.004141	8.538e-09	173480	0	173480	2	Astle-W_Blood-Cell-Traits_EUR_2016
rs17652520	rs17652520	A	G	rs17650872	T	G	0.98389	1	High light scatter percentage of red cells	Astle W	27863252	European	0.02379	0.004136	8.857e-09	173480	0	173480	2	Astle-W_Blood-Cell-Traits_EUR_2016
rs17652520	rs17652520	A	G	rs17650901	G	A	0.98389	1	High light scatter percentage of red cells	Astle W	27863252	European	0.02375	0.004136	9.377e-09	173480	0	173480	2	Astle-W_Blood-Cell-Traits_EUR_2016
rs372745970	rs372745970	C	G	rs372745970	C	G	1	1	High light scatter percentage of red cells	Astle W	27863252	European	0.02397	0.004388	4.698e-08	173480	0	173480	2	Astle-W_Blood-Cell-Traits_EUR_2016
rs372745970	rs372745970	C	G	chr17:44243863	T	A	0.91932	0.99421	High light scatter percentage of red cells	Astle W	27863252	European	0.02619	0.004251	7.267e-10	173480	0	173480	2	Astle-W_Blood-Cell-Traits_EUR_2016
rs372745970	rs372745970	C	G	chr17:44243868	T	C	0.91932	0.99421	High light scatter percentage of red cells	Astle W	27863252	European	0.02581	0.004224	9.856e-10	173480	0	173480	2	Astle-W_Blood-Cell-Traits_EUR_2016
rs372745970	rs372745970	C	G	chr17:44243870	C	T	0.91932	0.99421	High light scatter percentage of red cells	Astle W	27863252	European	0.02593	0.004224	8.319e-10	173480	0	173480	2	Astle-W_Blood-Cell-Traits_EUR_2016
rs372745970	rs372745970	C	G	rs55744103	C	T	0.91497	1	High light scatter percentage of red cells	Astle W	27863252	European	0.025	0.004232	3.459e-09	173480	0	173480	2	Astle-W_Blood-Cell-Traits_EUR_2016
rs62070952	rs62070952	A	C	rs62070952	A	C	1	1	High light scatter percentage of red cells	Astle W	27863252	European	0.02469	0.004389	1.834e-08	173480	0	173480	2	Astle-W_Blood-Cell-Traits_EUR_2016
rs62070952	rs62070952	A	C	rs199632045	TA	T	1	1	High light scatter percentage of red cells	Astle W	27863252	European	0.02491	0.004385	1.342e-08	173480	0	173480	2	Astle-W_Blood-Cell-Traits_EUR_2016
rs62070952	rs62070952	A	C	rs373294137	G	GT	0.94123	0.98779	High light scatter percentage of red cells	Astle W	27863252	European	0.02477	0.004291	7.805e-09	173480	0	173480	2	Astle-W_Blood-Cell-Traits_EUR_2016
rs62070952	rs62070952	A	C	rs77917260	T	C	0.94086	0.98173	High light scatter percentage of red cells	Astle W	27863252	European	0.02125	0.003861	3.719e-08	173480	0	173480	2	Astle-W_Blood-Cell-Traits_EUR_2016
rs56072903	rs56072903	C	T	rs56072903	C	T	1	1	High light scatter percentage of red cells	Astle W	27863252	European	0.0279	0.004542	8.131e-10	173480	0	173480	2	Astle-W_Blood-Cell-Traits_EUR_2016
rs56072903	rs56072903	C	T	rs2668709	C	T	0.84752	0.94541	High light scatter percentage of red cells	Astle W	27863252	European	0.02416	0.00428	1.654e-08	173480	0	173480	2	Astle-W_Blood-Cell-Traits_EUR_2016
rs56072903	rs56072903	C	T	chr17:43751598	G	GT	0.8471	1	High light scatter percentage of red cells	Astle W	27863252	European	0.02495	0.004314	7.342e-09	173480	0	173480	2	Astle-W_Blood-Cell-Traits_EUR_2016
rs56072903	rs56072903	C	T	rs111878933	T	C	0.8471	1	High light scatter percentage of red cells	Astle W	27863252	European	0.02245	0.003975	1.613e-08	173480	0	173480	2	Astle-W_Blood-Cell-Traits_EUR_2016
rs56072903	rs56072903	C	T	rs111735741	A	G	0.8471	1	High light scatter percentage of red cells	Astle W	27863252	European	0.02248	0.003976	1.565e-08	173480	0	173480	2	Astle-W_Blood-Cell-Traits_EUR_2016
rs11710277	rs11710277	A	G	rs11710277	A	G	1	1	High light scatter percentage of red cells	Astle W	27863252	European	0.07018	0.006682	8.399e-26	173480	0	173480	2	Astle-W_Blood-Cell-Traits_EUR_2016
rs11710277	rs11710277	A	G	rs73080976	G	A	0.98716	1	High light scatter percentage of red cells	Astle W	27863252	European	0.06983	0.006682	1.448e-25	173480	0	173480	2	Astle-W_Blood-Cell-Traits_EUR_2016
rs11710277	rs11710277	A	G	rs73080977	G	T	0.93871	1	High light scatter percentage of red cells	Astle W	27863252	European	0.06875	0.006388	5.16e-27	173480	0	173480	2	Astle-W_Blood-Cell-Traits_EUR_2016
rs11710277	rs11710277	A	G	rs7617915	C	T	0.83142	0.9868	High light scatter percentage of red cells	Astle W	27863252	European	0.06257	0.006358	7.487e-23	173480	0	173480	2	Astle-W_Blood-Cell-Traits_EUR_2016
rs11710277	rs11710277	A	G	rs9832454	C	T	0.82543	1	High light scatter percentage of red cells	Astle W	27863252	European	0.06683	0.006311	3.342e-26	173480	0	173480	2	Astle-W_Blood-Cell-Traits_EUR_2016
rs3130048	rs3130048	C	T	rs3130048	C	T	1	1	High light scatter percentage of red cells	Astle W	27863252	European	-0.02797	0.003977	2.002e-12	173480	0	173480	2	Astle-W_Blood-Cell-Traits_EUR_2016
rs2532387	rs2532387	T	G	rs2532387	T	G	1	1	High light scatter percentage of red cells	Astle W	27863252	European	0.02428	0.004283	1.427e-08	173480	0	173480	2	Astle-W_Blood-Cell-Traits_EUR_2016
rs2532387	rs2532387	T	G	rs34221112	AG	A	0.96743	1	High light scatter percentage of red cells	Astle W	27863252	European	0.02428	0.004148	4.848e-09	173480	0	173480	2	Astle-W_Blood-Cell-Traits_EUR_2016
rs2532387	rs2532387	T	G	rs62060842	A	T	0.96215	1	High light scatter percentage of red cells	Astle W	27863252	European	0.02638	0.00429	7.779e-10	173480	0	173480	2	Astle-W_Blood-Cell-Traits_EUR_2016
rs2532387	rs2532387	T	G	rs3912060	T	C	0.96215	1	High light scatter percentage of red cells	Astle W	27863252	European	0.02539	0.004253	2.376e-09	173480	0	173480	2	Astle-W_Blood-Cell-Traits_EUR_2016
rs2532387	rs2532387	T	G	rs17576954	C	T	0.96215	1	High light scatter percentage of red cells	Astle W	27863252	European	0.02518	0.004238	2.826e-09	173480	0	173480	2	Astle-W_Blood-Cell-Traits_EUR_2016
rs2532395	rs2532395	C	T	rs2532395	C	T	1	1	High light scatter percentage of red cells	Astle W	27863252	European	-0.0243	0.004446	4.629e-08	173480	0	173480	2	Astle-W_Blood-Cell-Traits_EUR_2016
rs2532395	rs2532395	C	T	rs373392968	T	C	0.98325	0.99437	High light scatter percentage of red cells	Astle W	27863252	European	-0.02554	0.004345	4.156e-09	173480	0	173480	2	Astle-W_Blood-Cell-Traits_EUR_2016
rs2532395	rs2532395	C	T	chr17:44305689	A	G	0.95543	0.99423	High light scatter percentage of red cells	Astle W	27863252	European	-0.02475	0.00454	4.954e-08	173480	0	173480	2	Astle-W_Blood-Cell-Traits_EUR_2016
rs2532395	rs2532395	C	T	rs140618737	TTTG	T	0.94615	1	High light scatter percentage of red cells	Astle W	27863252	European	-0.0253	0.004192	1.603e-09	173480	0	173480	2	Astle-W_Blood-Cell-Traits_EUR_2016
rs12539316	rs12539316	A	G	rs12539316	A	G	1	1	High light scatter percentage of red cells	Astle W	27863252	European	0.02275	0.003985	1.126e-08	173480	0	173480	2	Astle-W_Blood-Cell-Traits_EUR_2016
rs12539316	rs12539316	A	G	rs7793710	C	G	1	1	High light scatter percentage of red cells	Astle W	27863252	European	0.02265	0.003986	1.33e-08	173480	0	173480	2	Astle-W_Blood-Cell-Traits_EUR_2016
rs12539316	rs12539316	A	G	rs6946689	T	A	1	1	High light scatter percentage of red cells	Astle W	27863252	European	0.02263	0.003985	1.348e-08	173480	0	173480	2	Astle-W_Blood-Cell-Traits_EUR_2016
rs2732631	rs2732631	G	T	rs2732631	G	T	1	1	High light scatter percentage of red cells	Astle W	27863252	European	-0.02478	0.004161	2.569e-09	173480	0	173480	2	Astle-W_Blood-Cell-Traits_EUR_2016
rs2732631	rs2732631	G	T	rs2532417	C	T	0.99465	1	High light scatter percentage of red cells	Astle W	27863252	European	-0.02488	0.004157	2.156e-09	173480	0	173480	2	Astle-W_Blood-Cell-Traits_EUR_2016
rs2732631	rs2732631	G	T	rs2532416	A	C	0.99465	1	High light scatter percentage of red cells	Astle W	27863252	European	-0.02502	0.004188	2.323e-09	173480	0	173480	2	Astle-W_Blood-Cell-Traits_EUR_2016
rs2732631	rs2732631	G	T	rs2732630	A	C	0.98394	0.99461	High light scatter percentage of red cells	Astle W	27863252	European	-0.02494	0.004157	1.992e-09	173480	0	173480	2	Astle-W_Blood-Cell-Traits_EUR_2016
rs2732631	rs2732631	G	T	rs11079733	T	A	0.97866	1	High light scatter percentage of red cells	Astle W	27863252	European	-0.02211	0.003805	6.216e-09	173480	0	173480	2	Astle-W_Blood-Cell-Traits_EUR_2016
rs9268251	rs9268251	A	G	rs9268251	A	G	1	1	High light scatter percentage of red cells	Astle W	27863252	European	-0.03412	0.004226	6.807e-16	173480	0	173480	2	Astle-W_Blood-Cell-Traits_EUR_2016
rs9268251	rs9268251	A	G	rs3129949	A	C	0.95772	0.99377	High light scatter percentage of red cells	Astle W	27863252	European	-0.03333	0.004194	1.924e-15	173480	0	173480	2	Astle-W_Blood-Cell-Traits_EUR_2016
rs9268251	rs9268251	A	G	rs1003878	A	G	0.95772	0.99377	High light scatter percentage of red cells	Astle W	27863252	European	-0.03341	0.004194	1.645e-15	173480	0	173480	2	Astle-W_Blood-Cell-Traits_EUR_2016
rs9268251	rs9268251	A	G	rs2022537	A	G	0.95772	0.99377	High light scatter percentage of red cells	Astle W	27863252	European	-0.03349	0.004194	1.397e-15	173480	0	173480	2	Astle-W_Blood-Cell-Traits_EUR_2016
rs9268251	rs9268251	A	G	rs926592	A	C	0.95191	0.99376	High light scatter percentage of red cells	Astle W	27863252	European	-0.03336	0.004192	1.745e-15	173480	0	173480	2	Astle-W_Blood-Cell-Traits_EUR_2016
rs2526397	rs2526397	T	G	rs2526397	T	G	1	1	High light scatter percentage of red cells	Astle W	27863252	European	-0.03156	0.003743	3.366e-17	173480	0	173480	2	Astle-W_Blood-Cell-Traits_EUR_2016
rs2526397	rs2526397	T	G	rs2526398	C	G	1	1	High light scatter percentage of red cells	Astle W	27863252	European	-0.03184	0.003746	1.872e-17	173480	0	173480	2	Astle-W_Blood-Cell-Traits_EUR_2016
rs2526397	rs2526397	T	G	rs2526390	T	C	0.92258	1	High light scatter percentage of red cells	Astle W	27863252	European	-0.03021	0.003773	1.177e-15	173480	0	173480	2	Astle-W_Blood-Cell-Traits_EUR_2016
rs2526397	rs2526397	T	G	rs2526384	T	C	0.91842	1	High light scatter percentage of red cells	Astle W	27863252	European	-0.03026	0.003778	1.158e-15	173480	0	173480	2	Astle-W_Blood-Cell-Traits_EUR_2016
rs2526397	rs2526397	T	G	rs2624841	T	C	0.91842	1	High light scatter percentage of red cells	Astle W	27863252	European	-0.02962	0.003771	3.974e-15	173480	0	173480	2	Astle-W_Blood-Cell-Traits_EUR_2016
rs2696423	rs2696423	A	G	rs2696423	A	G	1	1	High light scatter percentage of red cells	Astle W	27863252	European	0.0246	0.004334	1.385e-08	173480	0	173480	2	Astle-W_Blood-Cell-Traits_EUR_2016
rs2696423	rs2696423	A	G	rs2696422	C	T	1	1	High light scatter percentage of red cells	Astle W	27863252	European	0.02466	0.00434	1.329e-08	173480	0	173480	2	Astle-W_Blood-Cell-Traits_EUR_2016
rs2696423	rs2696423	A	G	rs2532364	G	A	0.86358	1	High light scatter percentage of red cells	Astle W	27863252	European	0.02405	0.004363	3.523e-08	173480	0	173480	2	Astle-W_Blood-Cell-Traits_EUR_2016
rs2696423	rs2696423	A	G	rs62073155	A	G	0.86358	1	High light scatter percentage of red cells	Astle W	27863252	European	0.02365	0.004336	4.927e-08	173480	0	173480	2	Astle-W_Blood-Cell-Traits_EUR_2016
rs2243967	rs2243967	C	T	rs2532364	G	A	0.96236	1	High light scatter percentage of red cells	Astle W	27863252	European	0.02405	0.004363	3.523e-08	173480	0	173480	2	Astle-W_Blood-Cell-Traits_EUR_2016
rs2243967	rs2243967	C	T	rs62073155	A	G	0.96236	1	High light scatter percentage of red cells	Astle W	27863252	European	0.02365	0.004336	4.927e-08	173480	0	173480	2	Astle-W_Blood-Cell-Traits_EUR_2016
rs2243967	rs2243967	C	T	rs62073157	A	G	0.96236	1	High light scatter percentage of red cells	Astle W	27863252	European	0.02483	0.00425	5.138e-09	173480	0	173480	2	Astle-W_Blood-Cell-Traits_EUR_2016
rs62073099	rs62073099	C	G	rs62073099	C	G	1	1	High light scatter percentage of red cells	Astle W	27863252	European	0.0243	0.004456	4.932e-08	173480	0	173480	2	Astle-W_Blood-Cell-Traits_EUR_2016
rs62063281	rs62063281	A	G	rs62063281	A	G	1	1	High light scatter percentage of red cells	Astle W	27863252	European	-0.02572	0.004275	1.779e-09	173480	0	173480	2	Astle-W_Blood-Cell-Traits_EUR_2016
rs62063281	rs62063281	A	G	rs17650860	G	A	0.98377	0.99455	High light scatter percentage of red cells	Astle W	27863252	European	-0.02383	0.004145	8.963e-09	173480	0	173480	2	Astle-W_Blood-Cell-Traits_EUR_2016
rs62063281	rs62063281	A	G	rs62063282	G	A	0.98377	0.99455	High light scatter percentage of red cells	Astle W	27863252	European	-0.02384	0.004141	8.538e-09	173480	0	173480	2	Astle-W_Blood-Cell-Traits_EUR_2016
rs62063281	rs62063281	A	G	rs17650872	G	T	0.98377	0.99455	High light scatter percentage of red cells	Astle W	27863252	European	-0.02379	0.004136	8.857e-09	173480	0	173480	2	Astle-W_Blood-Cell-Traits_EUR_2016
rs62063281	rs62063281	A	G	rs17650901	A	G	0.98377	0.99455	High light scatter percentage of red cells	Astle W	27863252	European	-0.02375	0.004136	9.377e-09	173480	0	173480	2	Astle-W_Blood-Cell-Traits_EUR_2016
rs11919418	rs11919418	G	T	rs11919418	G	T	1	1	High light scatter percentage of red cells	Astle W	27863252	European	-0.03079	0.003777	3.546e-16	173480	0	173480	2	Astle-W_Blood-Cell-Traits_EUR_2016
rs11919418	rs11919418	G	T	rs13064381	T	C	0.99549	1	High light scatter percentage of red cells	Astle W	27863252	European	-0.03053	0.00378	6.692e-16	173480	0	173480	2	Astle-W_Blood-Cell-Traits_EUR_2016
rs11919418	rs11919418	G	T	rs13059311	T	C	0.98647	0.9954	High light scatter percentage of red cells	Astle W	27863252	European	-0.03041	0.003783	9.067e-16	173480	0	173480	2	Astle-W_Blood-Cell-Traits_EUR_2016
rs11919418	rs11919418	G	T	rs9858297	T	C	0.98647	0.9954	High light scatter percentage of red cells	Astle W	27863252	European	-0.03026	0.003785	1.301e-15	173480	0	173480	2	Astle-W_Blood-Cell-Traits_EUR_2016
rs11919418	rs11919418	G	T	rs13067082	A	G	0.98647	0.9954	High light scatter percentage of red cells	Astle W	27863252	European	-0.03012	0.003785	1.769e-15	173480	0	173480	2	Astle-W_Blood-Cell-Traits_EUR_2016
rs34958196	rs34958196	A	G	rs34958196	A	G	1	1	High light scatter percentage of red cells	Astle W	27863252	European	-0.03943	0.005319	1.238e-13	173480	0	173480	2	Astle-W_Blood-Cell-Traits_EUR_2016
rs34958196	rs34958196	A	G	rs34430945	C	T	1	1	High light scatter percentage of red cells	Astle W	27863252	European	-0.03954	0.005326	1.144e-13	173480	0	173480	2	Astle-W_Blood-Cell-Traits_EUR_2016
rs34958196	rs34958196	A	G	rs7784668	C	T	1	1	High light scatter percentage of red cells	Astle W	27863252	European	-0.04001	0.005361	8.43e-14	173480	0	173480	2	Astle-W_Blood-Cell-Traits_EUR_2016
rs34958196	rs34958196	A	G	rs78815801	C	T	1	1	High light scatter percentage of red cells	Astle W	27863252	European	-0.03993	0.005347	8.098e-14	173480	0	173480	2	Astle-W_Blood-Cell-Traits_EUR_2016
rs34958196	rs34958196	A	G	rs799166	G	C	1	1	High light scatter percentage of red cells	Astle W	27863252	European	-0.04013	0.005366	7.535e-14	173480	0	173480	2	Astle-W_Blood-Cell-Traits_EUR_2016
rs80028338	rs80028338	A	C	rs80028338	A	C	1	1	High light scatter percentage of red cells	Astle W	27863252	European	-0.0251	0.004237	3.155e-09	173480	0	173480	2	Astle-W_Blood-Cell-Traits_EUR_2016
rs80028338	rs80028338	A	C	rs17650860	G	A	1	1	High light scatter percentage of red cells	Astle W	27863252	European	-0.02383	0.004145	8.963e-09	173480	0	173480	2	Astle-W_Blood-Cell-Traits_EUR_2016
rs80028338	rs80028338	A	C	rs62063282	G	A	1	1	High light scatter percentage of red cells	Astle W	27863252	European	-0.02384	0.004141	8.538e-09	173480	0	173480	2	Astle-W_Blood-Cell-Traits_EUR_2016
rs80028338	rs80028338	A	C	rs17650872	G	T	1	1	High light scatter percentage of red cells	Astle W	27863252	European	-0.02379	0.004136	8.857e-09	173480	0	173480	2	Astle-W_Blood-Cell-Traits_EUR_2016
rs80028338	rs80028338	A	C	rs17650901	A	G	1	1	High light scatter percentage of red cells	Astle W	27863252	European	-0.02375	0.004136	9.377e-09	173480	0	173480	2	Astle-W_Blood-Cell-Traits_EUR_2016
rs536378929	rs536378929	C	T	rs536378929	C	T	1	1	High light scatter percentage of red cells	Astle W	27863252	European	-0.05317	0.008211	9.448e-11	173480	0	173480	2	Astle-W_Blood-Cell-Traits_EUR_2016
rs139999228	rs139999228	C	T	rs139999228	C	T	1	1	High light scatter percentage of red cells	Astle W	27863252	European	-0.03664	0.005615	6.756e-11	173480	0	173480	2	Astle-W_Blood-Cell-Traits_EUR_2016
rs2523810	rs2523810	T	C	rs2523810	T	C	1	1	High light scatter percentage of red cells	Astle W	27863252	European	-0.04484	0.003599	1.25e-35	173480	0	173480	2	Astle-W_Blood-Cell-Traits_EUR_2016
rs2523810	rs2523810	T	C	rs2734959	C	G	0.97634	0.99599	High light scatter percentage of red cells	Astle W	27863252	European	-0.04436	0.003566	1.571e-35	173480	0	173480	2	Astle-W_Blood-Cell-Traits_EUR_2016
rs2523810	rs2523810	T	C	rs2844824	T	A	0.91443	0.9639	High light scatter percentage of red cells	Astle W	27863252	European	-0.04487	0.003592	8.322e-36	173480	0	173480	2	Astle-W_Blood-Cell-Traits_EUR_2016
rs2523810	rs2523810	T	C	chr6:29840185	T	TC	0.91443	0.9639	High light scatter percentage of red cells	Astle W	27863252	European	-0.04448	0.003601	4.669e-35	173480	0	173480	2	Astle-W_Blood-Cell-Traits_EUR_2016
rs2523810	rs2523810	T	C	rs1611657	A	G	0.91443	0.9639	High light scatter percentage of red cells	Astle W	27863252	European	-0.04548	0.003617	2.881e-36	173480	0	173480	2	Astle-W_Blood-Cell-Traits_EUR_2016
rs4630591	rs4630591	C	T	rs4630591	C	T	1	1	High light scatter percentage of red cells	Astle W	27863252	European	-0.02566	0.004401	5.567e-09	173480	0	173480	2	Astle-W_Blood-Cell-Traits_EUR_2016
rs434841	rs434841	A	G	rs434841	A	G	1	1	High light scatter percentage of red cells	Astle W	27863252	European	-0.02256	0.003913	8.124e-09	173480	0	173480	2	Astle-W_Blood-Cell-Traits_EUR_2016
rs6957745	rs6957745	C	T	rs6957745	C	T	1	1	High light scatter percentage of red cells	Astle W	27863252	European	-0.03386	0.004482	4.257e-14	173480	0	173480	2	Astle-W_Blood-Cell-Traits_EUR_2016
rs6957745	rs6957745	C	T	rs34121855	G	T	0.85887	0.93565	High light scatter percentage of red cells	Astle W	27863252	European	-0.03492	0.004461	4.99e-15	173480	0	173480	2	Astle-W_Blood-Cell-Traits_EUR_2016
rs6957745	rs6957745	C	T	rs55747707	A	G	0.85318	0.92958	High light scatter percentage of red cells	Astle W	27863252	European	-0.03483	0.004469	6.535e-15	173480	0	173480	2	Astle-W_Blood-Cell-Traits_EUR_2016
rs6957745	rs6957745	C	T	rs35493868	G	C	0.85318	0.92958	High light scatter percentage of red cells	Astle W	27863252	European	-0.03493	0.00446	4.815e-15	173480	0	173480	2	Astle-W_Blood-Cell-Traits_EUR_2016
rs6957745	rs6957745	C	T	rs62466318	T	C	0.83655	0.91752	High light scatter percentage of red cells	Astle W	27863252	European	-0.03519	0.004461	3.054e-15	173480	0	173480	2	Astle-W_Blood-Cell-Traits_EUR_2016
rs3130679	rs3130679	A	G	rs3130679	A	G	1	1	High light scatter percentage of red cells	Astle W	27863252	European	0.04065	0.00528	1.386e-14	173480	0	173480	2	Astle-W_Blood-Cell-Traits_EUR_2016
rs3130679	rs3130679	A	G	rs3131383	G	T	1	1	High light scatter percentage of red cells	Astle W	27863252	European	0.04126	0.005277	5.32e-15	173480	0	173480	2	Astle-W_Blood-Cell-Traits_EUR_2016
rs3130679	rs3130679	A	G	rs3101018	C	T	1	1	High light scatter percentage of red cells	Astle W	27863252	European	0.04147	0.00528	4.017e-15	173480	0	173480	2	Astle-W_Blood-Cell-Traits_EUR_2016
rs3130679	rs3130679	A	G	rs3131381	C	A	1	1	High light scatter percentage of red cells	Astle W	27863252	European	0.04148	0.005279	3.892e-15	173480	0	173480	2	Astle-W_Blood-Cell-Traits_EUR_2016
rs3130679	rs3130679	A	G	rs3131380	A	G	1	1	High light scatter percentage of red cells	Astle W	27863252	European	0.04149	0.005279	3.83e-15	173480	0	173480	2	Astle-W_Blood-Cell-Traits_EUR_2016
rs780093	rs780093	T	C	rs780093	T	C	1	1	High light scatter reticulocyte count	Astle W	27863252	European	0.03113	0.003669	2.166e-17	173480	0	173480	2	Astle-W_Blood-Cell-Traits_EUR_2016
rs780093	rs780093	T	C	rs780094	T	C	0.9959	1	High light scatter reticulocyte count	Astle W	27863252	European	0.03077	0.003668	4.984e-17	173480	0	173480	2	Astle-W_Blood-Cell-Traits_EUR_2016
rs780093	rs780093	T	C	rs11336847	AT	A	0.97964	0.99587	High light scatter reticulocyte count	Astle W	27863252	European	0.03135	0.003689	1.93e-17	173480	0	173480	2	Astle-W_Blood-Cell-Traits_EUR_2016
rs780093	rs780093	T	C	rs1260326	T	C	0.90779	0.95474	High light scatter reticulocyte count	Astle W	27863252	European	0.03219	0.00365	1.147e-18	173480	0	173480	2	Astle-W_Blood-Cell-Traits_EUR_2016
rs780093	rs780093	T	C	rs11127048	G	A	0.8924	0.95049	High light scatter reticulocyte count	Astle W	27863252	European	0.03268	0.003749	2.834e-18	173480	0	173480	2	Astle-W_Blood-Cell-Traits_EUR_2016
rs17652520	rs17652520	A	G	rs17652520	A	G	1	1	High light scatter reticulocyte count	Astle W	27863252	European	0.03171	0.004232	6.766e-14	173480	0	173480	2	Astle-W_Blood-Cell-Traits_EUR_2016
rs17652520	rs17652520	A	G	rs17650860	A	G	0.98389	1	High light scatter reticulocyte count	Astle W	27863252	European	0.03091	0.004145	8.766e-14	173480	0	173480	2	Astle-W_Blood-Cell-Traits_EUR_2016
rs17652520	rs17652520	A	G	rs62063282	A	G	0.98389	1	High light scatter reticulocyte count	Astle W	27863252	European	0.03093	0.004141	8.056e-14	173480	0	173480	2	Astle-W_Blood-Cell-Traits_EUR_2016
rs17652520	rs17652520	A	G	rs17650872	T	G	0.98389	1	High light scatter reticulocyte count	Astle W	27863252	European	0.03088	0.004136	8.227e-14	173480	0	173480	2	Astle-W_Blood-Cell-Traits_EUR_2016
rs17652520	rs17652520	A	G	rs17650901	G	A	0.98389	1	High light scatter reticulocyte count	Astle W	27863252	European	0.03084	0.004136	8.85e-14	173480	0	173480	2	Astle-W_Blood-Cell-Traits_EUR_2016
rs372745970	rs372745970	C	G	rs372745970	C	G	1	1	High light scatter reticulocyte count	Astle W	27863252	European	0.03148	0.004388	7.194e-13	173480	0	173480	2	Astle-W_Blood-Cell-Traits_EUR_2016
rs372745970	rs372745970	C	G	chr17:44243863	T	A	0.91932	0.99421	High light scatter reticulocyte count	Astle W	27863252	European	0.03381	0.004251	1.797e-15	173480	0	173480	2	Astle-W_Blood-Cell-Traits_EUR_2016
rs372745970	rs372745970	C	G	chr17:44243868	T	C	0.91932	0.99421	High light scatter reticulocyte count	Astle W	27863252	European	0.03343	0.004224	2.48e-15	173480	0	173480	2	Astle-W_Blood-Cell-Traits_EUR_2016
rs372745970	rs372745970	C	G	chr17:44243870	C	T	0.91932	0.99421	High light scatter reticulocyte count	Astle W	27863252	European	0.03354	0.004224	1.999e-15	173480	0	173480	2	Astle-W_Blood-Cell-Traits_EUR_2016
rs372745970	rs372745970	C	G	rs55744103	C	T	0.91497	1	High light scatter reticulocyte count	Astle W	27863252	European	0.03253	0.004232	1.504e-14	173480	0	173480	2	Astle-W_Blood-Cell-Traits_EUR_2016
rs62070952	rs62070952	A	C	rs62070952	A	C	1	1	High light scatter reticulocyte count	Astle W	27863252	European	0.03227	0.004388	1.943e-13	173480	0	173480	2	Astle-W_Blood-Cell-Traits_EUR_2016
rs62070952	rs62070952	A	C	rs199632045	TA	T	1	1	High light scatter reticulocyte count	Astle W	27863252	European	0.03244	0.004384	1.365e-13	173480	0	173480	2	Astle-W_Blood-Cell-Traits_EUR_2016
rs62070952	rs62070952	A	C	rs373294137	G	GT	0.94123	0.98779	High light scatter reticulocyte count	Astle W	27863252	European	0.03228	0.004291	5.324e-14	173480	0	173480	2	Astle-W_Blood-Cell-Traits_EUR_2016
rs62070952	rs62070952	A	C	rs77917260	T	C	0.94086	0.98173	High light scatter reticulocyte count	Astle W	27863252	European	0.02714	0.003861	2.072e-12	173480	0	173480	2	Astle-W_Blood-Cell-Traits_EUR_2016
rs62070952	rs62070952	A	C	chr17:44459139	T	TA	0.9341	0.99367	High light scatter reticulocyte count	Astle W	27863252	European	0.02842	0.004397	1.031e-10	173480	0	173480	2	Astle-W_Blood-Cell-Traits_EUR_2016
rs74652075	rs74652075	A	G	rs74652075	A	G	1	1	High light scatter reticulocyte count	Astle W	27863252	European	-0.02707	0.004026	1.754e-11	173480	0	173480	2	Astle-W_Blood-Cell-Traits_EUR_2016
rs74652075	rs74652075	A	G	rs111854089	C	A	1	1	High light scatter reticulocyte count	Astle W	27863252	European	-0.02757	0.004032	8.033e-12	173480	0	173480	2	Astle-W_Blood-Cell-Traits_EUR_2016
rs74652075	rs74652075	A	G	rs67539917	GGCTGGTGACCCT	G	1	1	High light scatter reticulocyte count	Astle W	27863252	European	-0.02749	0.004031	9.192e-12	173480	0	173480	2	Astle-W_Blood-Cell-Traits_EUR_2016
rs74652075	rs74652075	A	G	rs76934998	G	A	1	1	High light scatter reticulocyte count	Astle W	27863252	European	-0.02712	0.004025	1.617e-11	173480	0	173480	2	Astle-W_Blood-Cell-Traits_EUR_2016
rs74652075	rs74652075	A	G	rs74358353	A	G	1	1	High light scatter reticulocyte count	Astle W	27863252	European	-0.0271	0.004025	1.673e-11	173480	0	173480	2	Astle-W_Blood-Cell-Traits_EUR_2016
rs56072903	rs56072903	C	T	rs56072903	C	T	1	1	High light scatter reticulocyte count	Astle W	27863252	European	0.03584	0.004542	3.006e-15	173480	0	173480	2	Astle-W_Blood-Cell-Traits_EUR_2016
rs56072903	rs56072903	C	T	rs2668709	C	T	0.84752	0.94541	High light scatter reticulocyte count	Astle W	27863252	European	0.03182	0.00428	1.055e-13	173480	0	173480	2	Astle-W_Blood-Cell-Traits_EUR_2016
rs56072903	rs56072903	C	T	chr17:43751598	G	GT	0.8471	1	High light scatter reticulocyte count	Astle W	27863252	European	0.03275	0.004314	3.147e-14	173480	0	173480	2	Astle-W_Blood-Cell-Traits_EUR_2016
rs56072903	rs56072903	C	T	rs111878933	T	C	0.8471	1	High light scatter reticulocyte count	Astle W	27863252	European	0.02944	0.003975	1.291e-13	173480	0	173480	2	Astle-W_Blood-Cell-Traits_EUR_2016
rs56072903	rs56072903	C	T	rs111735741	A	G	0.8471	1	High light scatter reticulocyte count	Astle W	27863252	European	0.02948	0.003976	1.224e-13	173480	0	173480	2	Astle-W_Blood-Cell-Traits_EUR_2016
rs11710277	rs11710277	A	G	rs11710277	A	G	1	1	High light scatter reticulocyte count	Astle W	27863252	European	0.06731	0.006683	7.285e-24	173480	0	173480	2	Astle-W_Blood-Cell-Traits_EUR_2016
rs11710277	rs11710277	A	G	rs73080976	G	A	0.98716	1	High light scatter reticulocyte count	Astle W	27863252	European	0.06693	0.006682	1.303e-23	173480	0	173480	2	Astle-W_Blood-Cell-Traits_EUR_2016
rs11710277	rs11710277	A	G	rs73080977	G	T	0.93871	1	High light scatter reticulocyte count	Astle W	27863252	European	0.06621	0.006388	3.642e-25	173480	0	173480	2	Astle-W_Blood-Cell-Traits_EUR_2016
rs11710277	rs11710277	A	G	rs7617915	C	T	0.83142	0.9868	High light scatter reticulocyte count	Astle W	27863252	European	0.06048	0.006359	1.874e-21	173480	0	173480	2	Astle-W_Blood-Cell-Traits_EUR_2016
rs11710277	rs11710277	A	G	rs9832454	C	T	0.82543	1	High light scatter reticulocyte count	Astle W	27863252	European	0.06418	0.006312	2.735e-24	173480	0	173480	2	Astle-W_Blood-Cell-Traits_EUR_2016
rs3130048	rs3130048	C	T	rs3130048	C	T	1	1	High light scatter reticulocyte count	Astle W	27863252	European	-0.0317	0.003977	1.574e-15	173480	0	173480	2	Astle-W_Blood-Cell-Traits_EUR_2016
rs2532387	rs2532387	T	G	rs2532387	T	G	1	1	High light scatter reticulocyte count	Astle W	27863252	European	0.03182	0.004283	1.079e-13	173480	0	173480	2	Astle-W_Blood-Cell-Traits_EUR_2016
rs2532387	rs2532387	T	G	rs34221112	AG	A	0.96743	1	High light scatter reticulocyte count	Astle W	27863252	European	0.03154	0.004148	2.912e-14	173480	0	173480	2	Astle-W_Blood-Cell-Traits_EUR_2016
rs2532387	rs2532387	T	G	rs62060842	A	T	0.96215	1	High light scatter reticulocyte count	Astle W	27863252	European	0.03377	0.00429	3.514e-15	173480	0	173480	2	Astle-W_Blood-Cell-Traits_EUR_2016
rs2532387	rs2532387	T	G	rs3912060	T	C	0.96215	1	High light scatter reticulocyte count	Astle W	27863252	European	0.03298	0.004253	8.895e-15	173480	0	173480	2	Astle-W_Blood-Cell-Traits_EUR_2016
rs2532387	rs2532387	T	G	rs17576954	C	T	0.96215	1	High light scatter reticulocyte count	Astle W	27863252	European	0.03274	0.004238	1.103e-14	173480	0	173480	2	Astle-W_Blood-Cell-Traits_EUR_2016
rs199442	rs199442	A	G	rs199442	A	G	1	1	High light scatter reticulocyte count	Astle W	27863252	European	0.02385	0.003594	3.24e-11	173480	0	173480	2	Astle-W_Blood-Cell-Traits_EUR_2016
rs199442	rs199442	A	G	rs199449	A	G	1	1	High light scatter reticulocyte count	Astle W	27863252	European	0.02398	0.003601	2.779e-11	173480	0	173480	2	Astle-W_Blood-Cell-Traits_EUR_2016
rs199442	rs199442	A	G	rs199444	C	T	1	1	High light scatter reticulocyte count	Astle W	27863252	European	0.02387	0.003602	3.421e-11	173480	0	173480	2	Astle-W_Blood-Cell-Traits_EUR_2016
rs199442	rs199442	A	G	rs199531	C	T	0.99479	1	High light scatter reticulocyte count	Astle W	27863252	European	0.0239	0.003602	3.26e-11	173480	0	173480	2	Astle-W_Blood-Cell-Traits_EUR_2016
rs199442	rs199442	A	G	rs199437	A	T	0.98963	1	High light scatter reticulocyte count	Astle W	27863252	European	0.02778	0.004171	2.753e-11	173480	0	173480	2	Astle-W_Blood-Cell-Traits_EUR_2016
rs2532395	rs2532395	C	T	rs2532395	C	T	1	1	High light scatter reticulocyte count	Astle W	27863252	European	-0.03191	0.004446	7.08e-13	173480	0	173480	2	Astle-W_Blood-Cell-Traits_EUR_2016
rs2532395	rs2532395	C	T	rs373392968	T	C	0.98325	0.99437	High light scatter reticulocyte count	Astle W	27863252	European	-0.033	0.004345	3.075e-14	173480	0	173480	2	Astle-W_Blood-Cell-Traits_EUR_2016
rs2532395	rs2532395	C	T	rs140256385	T	C	0.96101	1	High light scatter reticulocyte count	Astle W	27863252	European	-0.03147	0.00457	5.736e-12	173480	0	173480	2	Astle-W_Blood-Cell-Traits_EUR_2016
rs2532395	rs2532395	C	T	chr17:44305689	A	G	0.95543	0.99423	High light scatter reticulocyte count	Astle W	27863252	European	-0.03236	0.004539	1.01e-12	173480	0	173480	2	Astle-W_Blood-Cell-Traits_EUR_2016
rs2532395	rs2532395	C	T	rs140618737	TTTG	T	0.94615	1	High light scatter reticulocyte count	Astle W	27863252	European	-0.03257	0.004192	7.893e-15	173480	0	173480	2	Astle-W_Blood-Cell-Traits_EUR_2016
rs12539316	rs12539316	A	G	rs12539316	A	G	1	1	High light scatter reticulocyte count	Astle W	27863252	European	0.02283	0.003985	1.016e-08	173480	0	173480	2	Astle-W_Blood-Cell-Traits_EUR_2016
rs12539316	rs12539316	A	G	rs7793710	C	G	1	1	High light scatter reticulocyte count	Astle W	27863252	European	0.02271	0.003986	1.22e-08	173480	0	173480	2	Astle-W_Blood-Cell-Traits_EUR_2016
rs12539316	rs12539316	A	G	rs13225347	C	T	1	1	High light scatter reticulocyte count	Astle W	27863252	European	0.02186	0.004004	4.732e-08	173480	0	173480	2	Astle-W_Blood-Cell-Traits_EUR_2016
rs12539316	rs12539316	A	G	rs6946689	T	A	1	1	High light scatter reticulocyte count	Astle W	27863252	European	0.02271	0.003985	1.205e-08	173480	0	173480	2	Astle-W_Blood-Cell-Traits_EUR_2016
rs3132685	rs3132685	A	G	rs3132685	A	G	1	1	High light scatter reticulocyte count	Astle W	27863252	European	-0.03432	0.005519	5.045e-10	173480	0	173480	2	Astle-W_Blood-Cell-Traits_EUR_2016
rs2732631	rs2732631	G	T	rs2732631	G	T	1	1	High light scatter reticulocyte count	Astle W	27863252	European	-0.03207	0.00416	1.284e-14	173480	0	173480	2	Astle-W_Blood-Cell-Traits_EUR_2016
rs2732631	rs2732631	G	T	rs2532417	C	T	0.99465	1	High light scatter reticulocyte count	Astle W	27863252	European	-0.03217	0.004157	9.977e-15	173480	0	173480	2	Astle-W_Blood-Cell-Traits_EUR_2016
rs2732631	rs2732631	G	T	rs2532416	A	C	0.99465	1	High light scatter reticulocyte count	Astle W	27863252	European	-0.03239	0.004188	1.038e-14	173480	0	173480	2	Astle-W_Blood-Cell-Traits_EUR_2016
rs2732631	rs2732631	G	T	rs2732630	A	C	0.98394	0.99461	High light scatter reticulocyte count	Astle W	27863252	European	-0.03221	0.004157	9.318e-15	173480	0	173480	2	Astle-W_Blood-Cell-Traits_EUR_2016
rs2732631	rs2732631	G	T	rs11079733	T	A	0.97866	1	High light scatter reticulocyte count	Astle W	27863252	European	-0.02831	0.003805	1.011e-13	173480	0	173480	2	Astle-W_Blood-Cell-Traits_EUR_2016
rs9268251	rs9268251	A	G	rs9268251	A	G	1	1	High light scatter reticulocyte count	Astle W	27863252	European	-0.03993	0.004226	3.41e-21	173480	0	173480	2	Astle-W_Blood-Cell-Traits_EUR_2016
rs9268251	rs9268251	A	G	rs3129949	A	C	0.95772	0.99377	High light scatter reticulocyte count	Astle W	27863252	European	-0.0388	0.004194	2.222e-20	173480	0	173480	2	Astle-W_Blood-Cell-Traits_EUR_2016
rs9268251	rs9268251	A	G	rs1003878	A	G	0.95772	0.99377	High light scatter reticulocyte count	Astle W	27863252	European	-0.03889	0.004194	1.811e-20	173480	0	173480	2	Astle-W_Blood-Cell-Traits_EUR_2016
rs9268251	rs9268251	A	G	rs2022537	A	G	0.95772	0.99377	High light scatter reticulocyte count	Astle W	27863252	European	-0.03897	0.004194	1.514e-20	173480	0	173480	2	Astle-W_Blood-Cell-Traits_EUR_2016
rs9268251	rs9268251	A	G	rs926592	A	C	0.95191	0.99376	High light scatter reticulocyte count	Astle W	27863252	European	-0.03886	0.004193	1.885e-20	173480	0	173480	2	Astle-W_Blood-Cell-Traits_EUR_2016
rs385816	rs385816	G	A	rs385816	G	A	1	1	High light scatter reticulocyte count	Astle W	27863252	European	0.03314	0.005284	3.571e-10	173480	0	173480	2	Astle-W_Blood-Cell-Traits_EUR_2016
rs385816	rs385816	G	A	rs3094569	A	T	1	1	High light scatter reticulocyte count	Astle W	27863252	European	0.03311	0.005297	4.082e-10	173480	0	173480	2	Astle-W_Blood-Cell-Traits_EUR_2016
rs385816	rs385816	G	A	rs1233480	C	T	0.98768	1	High light scatter reticulocyte count	Astle W	27863252	European	0.03374	0.005289	1.783e-10	173480	0	173480	2	Astle-W_Blood-Cell-Traits_EUR_2016
rs385816	rs385816	G	A	rs2523432	G	A	0.93807	1	High light scatter reticulocyte count	Astle W	27863252	European	0.03181	0.005302	1.975e-09	173480	0	173480	2	Astle-W_Blood-Cell-Traits_EUR_2016
rs385816	rs385816	G	A	rs9257809	A	G	0.8525	1	High light scatter reticulocyte count	Astle W	27863252	European	0.03389	0.005403	3.541e-10	173480	0	173480	2	Astle-W_Blood-Cell-Traits_EUR_2016
rs9467711	rs9467711	A	C	rs9467711	A	C	1	1	High light scatter reticulocyte count	Astle W	27863252	European	0.0303	0.005474	3.104e-08	173480	0	173480	2	Astle-W_Blood-Cell-Traits_EUR_2016
rs2526397	rs2526397	T	G	rs2526397	T	G	1	1	High light scatter reticulocyte count	Astle W	27863252	European	-0.03291	0.003743	1.454e-18	173480	0	173480	2	Astle-W_Blood-Cell-Traits_EUR_2016
rs2526397	rs2526397	T	G	rs2526398	C	G	1	1	High light scatter reticulocyte count	Astle W	27863252	European	-0.03319	0.003746	7.883e-19	173480	0	173480	2	Astle-W_Blood-Cell-Traits_EUR_2016
rs2526397	rs2526397	T	G	rs2526390	T	C	0.92258	1	High light scatter reticulocyte count	Astle W	27863252	European	-0.03174	0.003773	4.051e-17	173480	0	173480	2	Astle-W_Blood-Cell-Traits_EUR_2016
rs2526397	rs2526397	T	G	rs2526384	T	C	0.91842	1	High light scatter reticulocyte count	Astle W	27863252	European	-0.03175	0.003778	4.31e-17	173480	0	173480	2	Astle-W_Blood-Cell-Traits_EUR_2016
rs2526397	rs2526397	T	G	rs2624841	T	C	0.91842	1	High light scatter reticulocyte count	Astle W	27863252	European	-0.03116	0.003771	1.427e-16	173480	0	173480	2	Astle-W_Blood-Cell-Traits_EUR_2016
rs2696423	rs2696423	A	G	rs2696423	A	G	1	1	High light scatter reticulocyte count	Astle W	27863252	European	0.03241	0.004334	7.612e-14	173480	0	173480	2	Astle-W_Blood-Cell-Traits_EUR_2016
rs2696423	rs2696423	A	G	rs2696422	C	T	1	1	High light scatter reticulocyte count	Astle W	27863252	European	0.03238	0.00434	8.666e-14	173480	0	173480	2	Astle-W_Blood-Cell-Traits_EUR_2016
rs2696423	rs2696423	A	G	rs2532364	G	A	0.86358	1	High light scatter reticulocyte count	Astle W	27863252	European	0.03169	0.004362	3.758e-13	173480	0	173480	2	Astle-W_Blood-Cell-Traits_EUR_2016
rs2696423	rs2696423	A	G	rs62073155	A	G	0.86358	1	High light scatter reticulocyte count	Astle W	27863252	European	0.03111	0.004336	7.235e-13	173480	0	173480	2	Astle-W_Blood-Cell-Traits_EUR_2016
rs2696423	rs2696423	A	G	rs190796367	G	A	0.86358	1	High light scatter reticulocyte count	Astle W	27863252	European	0.03105	0.004336	7.977e-13	173480	0	173480	2	Astle-W_Blood-Cell-Traits_EUR_2016
rs2243967	rs2243967	C	T	rs2243967	C	T	1	1	High light scatter reticulocyte count	Astle W	27863252	European	0.03046	0.004364	2.982e-12	173480	0	173480	2	Astle-W_Blood-Cell-Traits_EUR_2016
rs2243967	rs2243967	C	T	rs2532364	G	A	0.96236	1	High light scatter reticulocyte count	Astle W	27863252	European	0.03169	0.004362	3.758e-13	173480	0	173480	2	Astle-W_Blood-Cell-Traits_EUR_2016
rs2243967	rs2243967	C	T	rs62073155	A	G	0.96236	1	High light scatter reticulocyte count	Astle W	27863252	European	0.03111	0.004336	7.235e-13	173480	0	173480	2	Astle-W_Blood-Cell-Traits_EUR_2016
rs2243967	rs2243967	C	T	rs190796367	G	A	0.96236	1	High light scatter reticulocyte count	Astle W	27863252	European	0.03105	0.004336	7.977e-13	173480	0	173480	2	Astle-W_Blood-Cell-Traits_EUR_2016
rs2243967	rs2243967	C	T	rs62073157	A	G	0.96236	1	High light scatter reticulocyte count	Astle W	27863252	European	0.03242	0.00425	2.377e-14	173480	0	173480	2	Astle-W_Blood-Cell-Traits_EUR_2016
rs200995	rs200995	T	C	rs200952	C	T	1	1	High light scatter reticulocyte count	Astle W	27863252	European	0.02856	0.005222	4.503e-08	173480	0	173480	2	Astle-W_Blood-Cell-Traits_EUR_2016
rs62073099	rs62073099	C	G	rs62073099	C	G	1	1	High light scatter reticulocyte count	Astle W	27863252	European	0.03163	0.004455	1.246e-12	173480	0	173480	2	Astle-W_Blood-Cell-Traits_EUR_2016
rs62073099	rs62073099	C	G	chr17:44214386	G	A	0.96295	0.98744	High light scatter reticulocyte count	Astle W	27863252	European	0.03321	0.005006	3.26e-11	173480	0	173480	2	Astle-W_Blood-Cell-Traits_EUR_2016
rs62073099	rs62073099	C	G	chr17:44214518	T	C	0.96295	0.98744	High light scatter reticulocyte count	Astle W	27863252	European	0.03325	0.005036	4.013e-11	173480	0	173480	2	Astle-W_Blood-Cell-Traits_EUR_2016
rs62073099	rs62073099	C	G	chr17:44216817	T	A	0.96295	0.98744	High light scatter reticulocyte count	Astle W	27863252	European	0.0336	0.005004	1.88e-11	173480	0	173480	2	Astle-W_Blood-Cell-Traits_EUR_2016
rs62073099	rs62073099	C	G	chr17:44222080	C	A	0.96295	0.98744	High light scatter reticulocyte count	Astle W	27863252	European	0.03374	0.005237	1.186e-10	173480	0	173480	2	Astle-W_Blood-Cell-Traits_EUR_2016
rs62063281	rs62063281	A	G	rs62063281	A	G	1	1	High light scatter reticulocyte count	Astle W	27863252	European	-0.03317	0.004275	8.513e-15	173480	0	173480	2	Astle-W_Blood-Cell-Traits_EUR_2016
rs62063281	rs62063281	A	G	rs17650860	G	A	0.98377	0.99455	High light scatter reticulocyte count	Astle W	27863252	European	-0.03091	0.004145	8.766e-14	173480	0	173480	2	Astle-W_Blood-Cell-Traits_EUR_2016
rs62063281	rs62063281	A	G	rs62063282	G	A	0.98377	0.99455	High light scatter reticulocyte count	Astle W	27863252	European	-0.03093	0.004141	8.056e-14	173480	0	173480	2	Astle-W_Blood-Cell-Traits_EUR_2016
rs62063281	rs62063281	A	G	rs17650872	G	T	0.98377	0.99455	High light scatter reticulocyte count	Astle W	27863252	European	-0.03088	0.004136	8.227e-14	173480	0	173480	2	Astle-W_Blood-Cell-Traits_EUR_2016
rs62063281	rs62063281	A	G	rs17650901	A	G	0.98377	0.99455	High light scatter reticulocyte count	Astle W	27863252	European	-0.03084	0.004136	8.85e-14	173480	0	173480	2	Astle-W_Blood-Cell-Traits_EUR_2016
rs2517664	rs2517664	T	C	rs2517664	T	C	1	1	High light scatter reticulocyte count	Astle W	27863252	European	-0.02559	0.004607	2.78e-08	173480	0	173480	2	Astle-W_Blood-Cell-Traits_EUR_2016
rs11919418	rs11919418	G	T	rs11919418	G	T	1	1	High light scatter reticulocyte count	Astle W	27863252	European	-0.03243	0.003777	8.983e-18	173480	0	173480	2	Astle-W_Blood-Cell-Traits_EUR_2016
rs11919418	rs11919418	G	T	rs13064381	T	C	0.99549	1	High light scatter reticulocyte count	Astle W	27863252	European	-0.03222	0.00378	1.532e-17	173480	0	173480	2	Astle-W_Blood-Cell-Traits_EUR_2016
rs11919418	rs11919418	G	T	rs13059311	T	C	0.98647	0.9954	High light scatter reticulocyte count	Astle W	27863252	European	-0.03205	0.003783	2.391e-17	173480	0	173480	2	Astle-W_Blood-Cell-Traits_EUR_2016
rs11919418	rs11919418	G	T	rs9858297	T	C	0.98647	0.9954	High light scatter reticulocyte count	Astle W	27863252	European	-0.0319	0.003785	3.49e-17	173480	0	173480	2	Astle-W_Blood-Cell-Traits_EUR_2016
rs11919418	rs11919418	G	T	rs13067082	A	G	0.98647	0.9954	High light scatter reticulocyte count	Astle W	27863252	European	-0.03177	0.003785	4.711e-17	173480	0	173480	2	Astle-W_Blood-Cell-Traits_EUR_2016
rs17690703	rs17690703	C	T	rs17690703	C	T	1	1	High light scatter reticulocyte count	Astle W	27863252	European	-0.0251	0.004018	4.153e-10	173480	0	173480	2	Astle-W_Blood-Cell-Traits_EUR_2016
rs17690703	rs17690703	C	T	rs58089049	C	T	0.89577	0.9747	High light scatter reticulocyte count	Astle W	27863252	European	-0.02302	0.003623	2.087e-10	173480	0	173480	2	Astle-W_Blood-Cell-Traits_EUR_2016
rs17690703	rs17690703	C	T	chr17:43847569	TTTTGTTTG	T	0.89531	0.96976	High light scatter reticulocyte count	Astle W	27863252	European	-0.02232	0.003605	5.993e-10	173480	0	173480	2	Astle-W_Blood-Cell-Traits_EUR_2016
rs17690703	rs17690703	C	T	rs7207400	T	C	0.8827	0.97462	High light scatter reticulocyte count	Astle W	27863252	European	-0.02399	0.003817	3.25e-10	173480	0	173480	2	Astle-W_Blood-Cell-Traits_EUR_2016
rs7587672	rs7587672	C	G	rs1921910	G	T	1	1	High light scatter reticulocyte count	Astle W	27863252	European	-0.0232	0.00408	1.304e-08	173480	0	173480	2	Astle-W_Blood-Cell-Traits_EUR_2016
rs7587672	rs7587672	C	G	rs1860168	A	G	1	1	High light scatter reticulocyte count	Astle W	27863252	European	-0.02321	0.004079	1.272e-08	173480	0	173480	2	Astle-W_Blood-Cell-Traits_EUR_2016
rs7587672	rs7587672	C	G	rs9973507	A	C	1	1	High light scatter reticulocyte count	Astle W	27863252	European	-0.02259	0.004125	4.35e-08	173480	0	173480	2	Astle-W_Blood-Cell-Traits_EUR_2016
rs2458203	rs2458203	T	C	rs2458203	T	C	1	1	High light scatter reticulocyte count	Astle W	27863252	European	-0.02346	0.003748	3.853e-10	173480	0	173480	2	Astle-W_Blood-Cell-Traits_EUR_2016
rs2458203	rs2458203	T	C	rs2696694	G	C	0.92362	0.9822	High light scatter reticulocyte count	Astle W	27863252	European	-0.02225	0.003546	3.514e-10	173480	0	173480	2	Astle-W_Blood-Cell-Traits_EUR_2016
rs2458203	rs2458203	T	C	rs2732677	G	C	0.91126	0.97772	High light scatter reticulocyte count	Astle W	27863252	European	-0.02331	0.003581	7.568e-11	173480	0	173480	2	Astle-W_Blood-Cell-Traits_EUR_2016
rs2458203	rs2458203	T	C	rs2696558	T	A	0.89795	0.95592	High light scatter reticulocyte count	Astle W	27863252	European	-0.0234	0.003623	1.067e-10	173480	0	173480	2	Astle-W_Blood-Cell-Traits_EUR_2016
rs34958196	rs34958196	A	G	rs34958196	A	G	1	1	High light scatter reticulocyte count	Astle W	27863252	European	-0.03931	0.00532	1.464e-13	173480	0	173480	2	Astle-W_Blood-Cell-Traits_EUR_2016
rs34958196	rs34958196	A	G	rs34430945	C	T	1	1	High light scatter reticulocyte count	Astle W	27863252	European	-0.03944	0.005327	1.325e-13	173480	0	173480	2	Astle-W_Blood-Cell-Traits_EUR_2016
rs34958196	rs34958196	A	G	rs7784668	C	T	1	1	High light scatter reticulocyte count	Astle W	27863252	European	-0.03986	0.005361	1.04e-13	173480	0	173480	2	Astle-W_Blood-Cell-Traits_EUR_2016
rs34958196	rs34958196	A	G	rs78815801	C	T	1	1	High light scatter reticulocyte count	Astle W	27863252	European	-0.03973	0.005347	1.084e-13	173480	0	173480	2	Astle-W_Blood-Cell-Traits_EUR_2016
rs34958196	rs34958196	A	G	rs799166	G	C	1	1	High light scatter reticulocyte count	Astle W	27863252	European	-0.04006	0.005366	8.339e-14	173480	0	173480	2	Astle-W_Blood-Cell-Traits_EUR_2016
rs80028338	rs80028338	A	C	rs80028338	A	C	1	1	High light scatter reticulocyte count	Astle W	27863252	European	-0.03269	0.004237	1.216e-14	173480	0	173480	2	Astle-W_Blood-Cell-Traits_EUR_2016
rs80028338	rs80028338	A	C	rs17650860	G	A	1	1	High light scatter reticulocyte count	Astle W	27863252	European	-0.03091	0.004145	8.766e-14	173480	0	173480	2	Astle-W_Blood-Cell-Traits_EUR_2016
rs80028338	rs80028338	A	C	rs62063282	G	A	1	1	High light scatter reticulocyte count	Astle W	27863252	European	-0.03093	0.004141	8.056e-14	173480	0	173480	2	Astle-W_Blood-Cell-Traits_EUR_2016
rs80028338	rs80028338	A	C	rs17650872	G	T	1	1	High light scatter reticulocyte count	Astle W	27863252	European	-0.03088	0.004136	8.227e-14	173480	0	173480	2	Astle-W_Blood-Cell-Traits_EUR_2016
rs80028338	rs80028338	A	C	rs17650901	A	G	1	1	High light scatter reticulocyte count	Astle W	27863252	European	-0.03084	0.004136	8.85e-14	173480	0	173480	2	Astle-W_Blood-Cell-Traits_EUR_2016
rs536378929	rs536378929	C	T	rs536378929	C	T	1	1	High light scatter reticulocyte count	Astle W	27863252	European	-0.06191	0.00821	4.666e-14	173480	0	173480	2	Astle-W_Blood-Cell-Traits_EUR_2016
rs139999228	rs139999228	C	T	rs139999228	C	T	1	1	High light scatter reticulocyte count	Astle W	27863252	European	-0.04405	0.005616	4.359e-15	173480	0	173480	2	Astle-W_Blood-Cell-Traits_EUR_2016
rs2523810	rs2523810	T	C	rs2523810	T	C	1	1	High light scatter reticulocyte count	Astle W	27863252	European	-0.04635	0.0036	6.159e-38	173480	0	173480	2	Astle-W_Blood-Cell-Traits_EUR_2016
rs2523810	rs2523810	T	C	rs2734959	C	G	0.97634	0.99599	High light scatter reticulocyte count	Astle W	27863252	European	-0.04593	0.003566	5.866e-38	173480	0	173480	2	Astle-W_Blood-Cell-Traits_EUR_2016
rs2523810	rs2523810	T	C	rs2844824	T	A	0.91443	0.9639	High light scatter reticulocyte count	Astle W	27863252	European	-0.04635	0.003593	4.382e-38	173480	0	173480	2	Astle-W_Blood-Cell-Traits_EUR_2016
rs2523810	rs2523810	T	C	chr6:29840185	T	TC	0.91443	0.9639	High light scatter reticulocyte count	Astle W	27863252	European	-0.04595	0.003601	2.721e-37	173480	0	173480	2	Astle-W_Blood-Cell-Traits_EUR_2016
rs2523810	rs2523810	T	C	rs1611657	A	G	0.91443	0.9639	High light scatter reticulocyte count	Astle W	27863252	European	-0.04693	0.003617	1.707e-38	173480	0	173480	2	Astle-W_Blood-Cell-Traits_EUR_2016
rs4630591	rs4630591	C	T	rs4630591	C	T	1	1	High light scatter reticulocyte count	Astle W	27863252	European	-0.03361	0.004401	2.222e-14	173480	0	173480	2	Astle-W_Blood-Cell-Traits_EUR_2016
rs4630591	rs4630591	C	T	rs113434679	C	A	0.9109	0.96906	High light scatter reticulocyte count	Astle W	27863252	European	-0.03195	0.004533	1.803e-12	173480	0	173480	2	Astle-W_Blood-Cell-Traits_EUR_2016
rs4630591	rs4630591	C	T	chr17:43896862	CT	C	0.88778	0.95669	High light scatter reticulocyte count	Astle W	27863252	European	-0.02664	0.004313	6.56e-10	173480	0	173480	2	Astle-W_Blood-Cell-Traits_EUR_2016
rs4630591	rs4630591	C	T	rs56214516	A	C	0.88748	0.96844	High light scatter reticulocyte count	Astle W	27863252	European	-0.02849	0.00442	1.15e-10	173480	0	173480	2	Astle-W_Blood-Cell-Traits_EUR_2016
rs4630591	rs4630591	C	T	rs4327090	A	G	0.88219	0.95074	High light scatter reticulocyte count	Astle W	27863252	European	-0.02769	0.004434	4.235e-10	173480	0	173480	2	Astle-W_Blood-Cell-Traits_EUR_2016
rs182821552	rs182821552	A	G	rs182821552	A	G	1	1	High light scatter reticulocyte count	Astle W	27863252	European	0.03485	0.005356	7.681e-11	173480	0	173480	2	Astle-W_Blood-Cell-Traits_EUR_2016
rs182821552	rs182821552	A	G	chr17:44330438	G	A	1	1	High light scatter reticulocyte count	Astle W	27863252	European	0.03521	0.005344	4.411e-11	173480	0	173480	2	Astle-W_Blood-Cell-Traits_EUR_2016
rs182821552	rs182821552	A	G	rs192799606	G	A	0.99359	1	High light scatter reticulocyte count	Astle W	27863252	European	0.03466	0.005222	3.181e-11	173480	0	173480	2	Astle-W_Blood-Cell-Traits_EUR_2016
rs434841	rs434841	A	G	rs434841	A	G	1	1	High light scatter reticulocyte count	Astle W	27863252	European	-0.02678	0.003913	7.78e-12	173480	0	173480	2	Astle-W_Blood-Cell-Traits_EUR_2016
rs6957745	rs6957745	C	T	rs6957745	C	T	1	1	High light scatter reticulocyte count	Astle W	27863252	European	-0.03457	0.004483	1.234e-14	173480	0	173480	2	Astle-W_Blood-Cell-Traits_EUR_2016
rs6957745	rs6957745	C	T	rs34121855	G	T	0.85887	0.93565	High light scatter reticulocyte count	Astle W	27863252	European	-0.03556	0.004461	1.588e-15	173480	0	173480	2	Astle-W_Blood-Cell-Traits_EUR_2016
rs6957745	rs6957745	C	T	rs55747707	A	G	0.85318	0.92958	High light scatter reticulocyte count	Astle W	27863252	European	-0.03553	0.00447	1.875e-15	173480	0	173480	2	Astle-W_Blood-Cell-Traits_EUR_2016
rs6957745	rs6957745	C	T	rs35493868	G	C	0.85318	0.92958	High light scatter reticulocyte count	Astle W	27863252	European	-0.03558	0.004461	1.5e-15	173480	0	173480	2	Astle-W_Blood-Cell-Traits_EUR_2016
rs6957745	rs6957745	C	T	rs62466318	T	C	0.83655	0.91752	High light scatter reticulocyte count	Astle W	27863252	European	-0.03592	0.004462	8.282e-16	173480	0	173480	2	Astle-W_Blood-Cell-Traits_EUR_2016
rs6957745	rs6957745	C	T	rs62466318	T	C	0.83655	0.91752	High light scatter reticulocyte count	Astle W	27863252	European	0.03592	0.004459	8e-16	-	-	-	-	NHGRI-EBI_GWAS_Catalog
rs2732611	rs2732611	C	A	rs2732611	C	A	1	1	High light scatter reticulocyte count	Astle W	27863252	European	0.02933	0.004195	2.709e-12	173480	0	173480	2	Astle-W_Blood-Cell-Traits_EUR_2016
rs2732611	rs2732611	C	A	rs2696535	G	A	0.95308	0.97626	High light scatter reticulocyte count	Astle W	27863252	European	0.02698	0.003917	5.643e-12	173480	0	173480	2	Astle-W_Blood-Cell-Traits_EUR_2016
rs2732611	rs2732611	C	A	chr17:44356098	C	A	0.95308	0.97626	High light scatter reticulocyte count	Astle W	27863252	European	0.02682	0.003921	7.989e-12	173480	0	173480	2	Astle-W_Blood-Cell-Traits_EUR_2016
rs2732611	rs2732611	C	A	rs2696527	T	G	0.95308	0.97626	High light scatter reticulocyte count	Astle W	27863252	European	0.02783	0.00404	5.624e-12	173480	0	173480	2	Astle-W_Blood-Cell-Traits_EUR_2016
rs2732611	rs2732611	C	A	rs2696525	T	C	0.95308	0.97626	High light scatter reticulocyte count	Astle W	27863252	European	0.02744	0.00395	3.742e-12	173480	0	173480	2	Astle-W_Blood-Cell-Traits_EUR_2016
rs3130679	rs3130679	A	G	rs3130679	A	G	1	1	High light scatter reticulocyte count	Astle W	27863252	European	0.04815	0.005281	7.564e-20	173480	0	173480	2	Astle-W_Blood-Cell-Traits_EUR_2016
rs3130679	rs3130679	A	G	rs3131383	G	T	1	1	High light scatter reticulocyte count	Astle W	27863252	European	0.04866	0.005277	2.951e-20	173480	0	173480	2	Astle-W_Blood-Cell-Traits_EUR_2016
rs3130679	rs3130679	A	G	rs3101018	C	T	1	1	High light scatter reticulocyte count	Astle W	27863252	European	0.04896	0.00528	1.819e-20	173480	0	173480	2	Astle-W_Blood-Cell-Traits_EUR_2016
rs3130679	rs3130679	A	G	rs3131381	C	A	1	1	High light scatter reticulocyte count	Astle W	27863252	European	0.04894	0.005279	1.858e-20	173480	0	173480	2	Astle-W_Blood-Cell-Traits_EUR_2016
rs3130679	rs3130679	A	G	rs3131380	A	G	1	1	High light scatter reticulocyte count	Astle W	27863252	European	0.04896	0.005279	1.775e-20	173480	0	173480	2	Astle-W_Blood-Cell-Traits_EUR_2016
rs111912558	rs111912558	C	T	rs111912558	C	T	1	1	High light scatter reticulocyte count	Astle W	27863252	European	0.02905	0.004211	5.189e-12	173480	0	173480	2	Astle-W_Blood-Cell-Traits_EUR_2016
rs111912558	rs111912558	C	T	chr17:44355376	A	G	1	1	High light scatter reticulocyte count	Astle W	27863252	European	0.02891	0.004173	4.276e-12	173480	0	173480	2	Astle-W_Blood-Cell-Traits_EUR_2016
rs111912558	rs111912558	C	T	rs113896715	C	T	1	1	High light scatter reticulocyte count	Astle W	27863252	European	0.02901	0.004204	5.189e-12	173480	0	173480	2	Astle-W_Blood-Cell-Traits_EUR_2016
rs111912558	rs111912558	C	T	rs113130019	T	C	1	1	High light scatter reticulocyte count	Astle W	27863252	European	0.02994	0.004254	1.95e-12	173480	0	173480	2	Astle-W_Blood-Cell-Traits_EUR_2016
rs111912558	rs111912558	C	T	rs80296410	A	G	1	1	High light scatter reticulocyte count	Astle W	27863252	European	0.02994	0.004251	1.864e-12	173480	0	173480	2	Astle-W_Blood-Cell-Traits_EUR_2016
rs374952396	rs374952396	G	T	rs374952396	G	T	1	1	High light scatter reticulocyte count	Astle W	27863252	European	0.02924	0.00415	1.837e-12	173480	0	173480	2	Astle-W_Blood-Cell-Traits_EUR_2016
rs374952396	rs374952396	G	T	rs369332489	C	G	1	1	High light scatter reticulocyte count	Astle W	27863252	European	0.02914	0.004152	2.251e-12	173480	0	173480	2	Astle-W_Blood-Cell-Traits_EUR_2016
rs374952396	rs374952396	G	T	rs183211	A	G	0.91665	0.9947	High light scatter reticulocyte count	Astle W	27863252	European	0.0274	0.004162	4.65e-11	173480	0	173480	2	Astle-W_Blood-Cell-Traits_EUR_2016
rs374952396	rs374952396	G	T	chr17:44781143	C	A	0.91652	0.98949	High light scatter reticulocyte count	Astle W	27863252	European	0.02768	0.004157	2.792e-11	173480	0	173480	2	Astle-W_Blood-Cell-Traits_EUR_2016
rs374952396	rs374952396	G	T	rs77819282	A	G	0.91208	1	High light scatter reticulocyte count	Astle W	27863252	European	0.02772	0.004177	3.214e-11	173480	0	173480	2	Astle-W_Blood-Cell-Traits_EUR_2016
rs117300236	rs117300236	A	G	rs117300236	A	G	1	1	High light scatter reticulocyte count	Astle W	27863252	European	0.02812	0.004217	2.593e-11	173480	0	173480	2	Astle-W_Blood-Cell-Traits_EUR_2016
rs780093	rs780093	T	C	rs1260326	T	C	0.90779	0.95474	High light scatter reticulocyte percentage of red cells	Astle W	27863252	European	-0.03532	0.003653	4e-22	-	-	-	-	NHGRI-EBI_GWAS_Catalog
rs6957745	rs6957745	C	T	rs62466318	T	C	0.83655	0.91752	High light scatter reticulocyte percentage of red cells	Astle W	27863252	European	0.03519	0.00446	3e-15	-	-	-	-	NHGRI-EBI_GWAS_Catalog
rs814573	rs814573	T	A	rs4420638	G	A	0.90762	0.96787	High sensitivity C reactive protein	Naitza S	22291609	European	NA	NA	7.13e-11	4694	-	-	-	GRASP
rs157592	rs157592	C	A	rs4420638	G	A	0.92579	0.9934	High sensitivity C reactive protein	Naitza S	22291609	European	NA	NA	7.13e-11	4694	-	-	-	GRASP
rs12721051	rs12721051	C	G	rs4420638	A	G	0.98752	0.99374	High sensitivity C reactive protein	Naitza S	22291609	European	NA	NA	7.13e-11	4694	-	-	-	GRASP
rs56131196	rs56131196	A	G	rs4420638	G	A	1	1	High sensitivity C reactive protein	Naitza S	22291609	European	NA	NA	7.13e-11	4694	-	-	-	GRASP
rs7188250	rs7188250	C	T	rs7188250	C	T	1	1	Hip circumference	Neale B	UKBB	European	0.05602	0.00244	1.584e-116	336601	0	336601	1	Neale-B_UKBB_EUR_2017
rs7188250	rs7188250	C	T	rs72805612	A	G	0.99188	1	Hip circumference	Neale B	UKBB	European	0.05646	0.002442	3.336e-118	336601	0	336601	1	Neale-B_UKBB_EUR_2017
rs7188250	rs7188250	C	T	rs62033413	G	C	0.98782	0.99591	Hip circumference	Neale B	UKBB	European	0.05647	0.002442	3.155e-118	336601	0	336601	1	Neale-B_UKBB_EUR_2017
rs7188250	rs7188250	C	T	rs72805611	T	C	0.98782	0.99591	Hip circumference	Neale B	UKBB	European	0.05645	0.002442	3.647e-118	336601	0	336601	1	Neale-B_UKBB_EUR_2017
rs7188250	rs7188250	C	T	rs11075993	T	G	0.98377	0.99185	Hip circumference	Neale B	UKBB	European	0.05641	0.002442	5.399e-118	336601	0	336601	1	Neale-B_UKBB_EUR_2017
rs12253527	rs12253527	A	G	rs12253527	A	G	1	1	Hip circumference	Neale B	UKBB	European	0.0204	0.00258	2.647e-15	336601	0	336601	1	Neale-B_UKBB_EUR_2017
rs12253527	rs12253527	A	G	rs10828247	G	A	0.91246	1	Hip circumference	Neale B	UKBB	European	0.02095	0.002536	1.442e-16	336601	0	336601	1	Neale-B_UKBB_EUR_2017
rs12253527	rs12253527	A	G	rs7098100	A	G	0.91117	0.98642	Hip circumference	Neale B	UKBB	European	0.02046	0.002539	7.681e-16	336601	0	336601	1	Neale-B_UKBB_EUR_2017
rs11649091	rs11649091	G	T	rs11649091	G	T	1	1	Hip circumference	Neale B	UKBB	European	0.05328	0.002429	1.348e-106	336601	0	336601	1	Neale-B_UKBB_EUR_2017
rs11649091	rs11649091	G	T	rs72805612	A	G	0.89598	0.99574	Hip circumference	Neale B	UKBB	European	0.05646	0.002442	3.336e-118	336601	0	336601	1	Neale-B_UKBB_EUR_2017
rs11649091	rs11649091	G	T	rs12149832	A	G	0.89229	0.99573	Hip circumference	GIANT	25673412	European	0.065	0.0036	1.8e-72	212890	0	212890	101	GIANT_Hip_EUR_2015
rs11649091	rs11649091	G	T	rs12149832	A	G	0.89229	0.99573	Hip circumference	GIANT	25673412	Mixed	0.064	0.0036	1e-71	227281	0	227281	101	GIANT_Hip_Mixed_2015
rs11649091	rs11649091	G	T	rs12149832	A	G	0.89229	0.99573	Hip circumference	Neale B	UKBB	European	0.05641	0.002441	4.367e-118	336601	0	336601	1	Neale-B_UKBB_EUR_2017
rs11649091	rs11649091	G	T	rs62033413	G	C	0.89199	0.99149	Hip circumference	Neale B	UKBB	European	0.05647	0.002442	3.155e-118	336601	0	336601	1	Neale-B_UKBB_EUR_2017
rs11649091	rs11649091	G	T	rs72805611	T	C	0.89199	0.99149	Hip circumference	Neale B	UKBB	European	0.05645	0.002442	3.647e-118	336601	0	336601	1	Neale-B_UKBB_EUR_2017
rs10946808	rs10946808	A	G	rs10946808	A	G	1	1	Hip circumference	GIANT	25673412	European	0.028	0.0038	1.5e-13	212993	0	212993	101	GIANT_Hip_EUR_2015
rs10946808	rs10946808	A	G	rs10946808	A	G	1	1	Hip circumference	GIANT	25673412	Mixed	0.029	0.0038	4.6e-14	227383	0	227383	101	GIANT_Hip_Mixed_2015
rs10946808	rs10946808	A	G	rs10946808	A	G	1	1	Hip circumference	Neale B	UKBB	European	0.03383	0.002708	8.189e-36	336601	0	336601	1	Neale-B_UKBB_EUR_2017
rs10946808	rs10946808	A	G	rs80292109	A	G	0.99048	0.99523	Hip circumference	Neale B	UKBB	European	0.03314	0.002713	2.623e-34	336601	0	336601	1	Neale-B_UKBB_EUR_2017
rs10946808	rs10946808	A	G	rs9358912	G	T	0.98577	0.99523	Hip circumference	Neale B	UKBB	European	0.03419	0.002711	1.858e-36	336601	0	336601	1	Neale-B_UKBB_EUR_2017
rs10946808	rs10946808	A	G	rs811041	C	G	0.92331	1	Hip circumference	Neale B	UKBB	European	0.03215	0.002678	3.241e-33	336601	0	336601	1	Neale-B_UKBB_EUR_2017
rs76395182	rs76395182	G	T	rs62250717	G	C	0.90909	1	Hip circumference	Neale B	UKBB	European	-0.01471	0.002487	3.353e-09	336601	0	336601	1	Neale-B_UKBB_EUR_2017
rs76395182	rs76395182	G	T	rs7624108	T	G	0.90909	1	Hip circumference	Neale B	UKBB	European	-0.01489	0.002487	2.153e-09	336601	0	336601	1	Neale-B_UKBB_EUR_2017
rs76395182	rs76395182	G	T	rs67174538	C	T	0.90909	1	Hip circumference	Neale B	UKBB	European	-0.01488	0.002487	2.157e-09	336601	0	336601	1	Neale-B_UKBB_EUR_2017
rs76395182	rs76395182	G	T	rs7637879	C	T	0.90909	1	Hip circumference	Neale B	UKBB	European	-0.01489	0.002487	2.16e-09	336601	0	336601	1	Neale-B_UKBB_EUR_2017
rs62250717	rs62250717	C	G	rs62250717	C	G	1	1	Hip circumference	Neale B	UKBB	European	0.01471	0.002487	3.353e-09	336601	0	336601	1	Neale-B_UKBB_EUR_2017
rs62250717	rs62250717	C	G	rs7624108	G	T	1	1	Hip circumference	Neale B	UKBB	European	0.01489	0.002487	2.153e-09	336601	0	336601	1	Neale-B_UKBB_EUR_2017
rs62250717	rs62250717	C	G	rs67174538	T	C	1	1	Hip circumference	Neale B	UKBB	European	0.01488	0.002487	2.157e-09	336601	0	336601	1	Neale-B_UKBB_EUR_2017
rs62250717	rs62250717	C	G	rs7637879	T	C	1	1	Hip circumference	Neale B	UKBB	European	0.01489	0.002487	2.16e-09	336601	0	336601	1	Neale-B_UKBB_EUR_2017
rs62250717	rs62250717	C	G	rs7626594	G	A	1	1	Hip circumference	Neale B	UKBB	European	0.01489	0.002488	2.167e-09	336601	0	336601	1	Neale-B_UKBB_EUR_2017
rs9393688	rs9393688	A	T	rs9379833	C	A	1	1	Hip circumference	Neale B	UKBB	European	0.03547	0.002739	2.323e-38	336601	0	336601	1	Neale-B_UKBB_EUR_2017
rs9393688	rs9393688	A	T	rs7766641	G	A	0.96619	0.99017	Hip circumference	Neale B	UKBB	European	0.0363	0.002761	1.787e-39	336601	0	336601	1	Neale-B_UKBB_EUR_2017
rs9393688	rs9393688	A	T	rs62396185	G	C	0.94232	0.98027	Hip circumference	Neale B	UKBB	European	0.03651	0.002758	5.34e-40	336601	0	336601	1	Neale-B_UKBB_EUR_2017
rs9393688	rs9393688	A	T	rs9358912	G	T	0.9298	0.99012	Hip circumference	Neale B	UKBB	European	0.03419	0.002711	1.858e-36	336601	0	336601	1	Neale-B_UKBB_EUR_2017
rs7866629	rs7866629	A	T	rs7867900	A	G	0.9881	0.99601	Hip circumference	Neale B	UKBB	European	-0.01479	0.002417	9.327e-10	336601	0	336601	1	Neale-B_UKBB_EUR_2017
rs7866629	rs7866629	A	T	rs10738399	T	C	0.9881	0.99601	Hip circumference	Neale B	UKBB	European	-0.01454	0.002417	1.813e-09	336601	0	336601	1	Neale-B_UKBB_EUR_2017
rs7866629	rs7866629	A	T	rs9650684	C	A	0.96861	1	Hip circumference	Neale B	UKBB	European	-0.01524	0.002414	2.765e-10	336601	0	336601	1	Neale-B_UKBB_EUR_2017
rs3122703	rs3122703	T	A	rs150436163	A	C	0.83766	0.9871	Hip circumference	Neale B	UKBB	European	-0.01434	0.002407	2.564e-09	336601	0	336601	1	Neale-B_UKBB_EUR_2017
rs3122703	rs3122703	T	A	rs3122702	G	T	0.8354	0.99566	Hip circumference	Neale B	UKBB	European	-0.01441	0.002407	2.12e-09	336601	0	336601	1	Neale-B_UKBB_EUR_2017
rs3122703	rs3122703	T	A	rs4741516	C	T	0.8354	0.99566	Hip circumference	Neale B	UKBB	European	-0.01447	0.002407	1.839e-09	336601	0	336601	1	Neale-B_UKBB_EUR_2017
rs838133	rs838133	G	A	rs838133	G	A	1	1	Hip circumference	Neale B	UKBB	European	0.01493	0.002489	1.994e-09	336601	0	336601	1	Neale-B_UKBB_EUR_2017
rs3130048	rs3130048	C	T	rs3130048	C	T	1	1	Hip circumference	Neale B	UKBB	European	0.02886	0.002672	3.456e-27	336601	0	336601	1	Neale-B_UKBB_EUR_2017
rs2183271	rs2183271	T	C	rs2183271	T	C	1	1	Hip circumference	Neale B	UKBB	European	-0.01874	0.002509	8.011e-14	336601	0	336601	1	Neale-B_UKBB_EUR_2017
rs12716979	rs12716979	G	T	rs12716979	G	T	1	1	Hip circumference	Neale B	UKBB	European	-0.02703	0.002502	3.445e-27	336601	0	336601	1	Neale-B_UKBB_EUR_2017
rs12716979	rs12716979	G	T	rs4889606	G	A	0.9958	1	Hip circumference	GIANT	25673412	European	-0.021	0.0036	8.8e-09	212877	0	212877	101	GIANT_Hip_EUR_2015
rs12716979	rs12716979	G	T	rs4889606	G	A	0.9958	1	Hip circumference	GIANT	25673412	Mixed	-0.021	0.0036	4.5e-09	227259	0	227259	101	GIANT_Hip_Mixed_2015
rs12716979	rs12716979	G	T	rs4889606	G	A	0.9958	1	Hip circumference	Neale B	UKBB	European	-0.02691	0.00249	3.144e-27	336601	0	336601	1	Neale-B_UKBB_EUR_2017
rs12716979	rs12716979	G	T	rs9926533	T	C	0.99162	1	Hip circumference	Neale B	UKBB	European	-0.02682	0.002491	4.91e-27	336601	0	336601	1	Neale-B_UKBB_EUR_2017
rs12716979	rs12716979	G	T	rs11150604	T	A	0.95451	0.98729	Hip circumference	Neale B	UKBB	European	-0.02666	0.002482	6.473e-27	336601	0	336601	1	Neale-B_UKBB_EUR_2017
rs12716979	rs12716979	G	T	rs9939558	A	T	0.95451	0.98729	Hip circumference	Neale B	UKBB	European	-0.02663	0.002482	7.617e-27	336601	0	336601	1	Neale-B_UKBB_EUR_2017
rs303754	rs303754	G	T	rs303754	G	T	1	1	Hip circumference	Neale B	UKBB	European	-0.02116	0.002426	2.66e-18	336601	0	336601	1	Neale-B_UKBB_EUR_2017
rs303754	rs303754	G	T	rs167336	C	T	0.92614	1	Hip circumference	GIANT	25673412	European	-0.026	0.0045	5.1e-09	145286	0	145286	101	GIANT_Hip_EUR_2015
rs303754	rs303754	G	T	rs167336	C	T	0.92614	1	Hip circumference	GIANT	25673412	Mixed	-0.026	0.0045	5.1e-09	145286	0	145286	101	GIANT_Hip_Mixed_2015
rs303754	rs303754	G	T	rs167336	C	T	0.92614	1	Hip circumference	Neale B	UKBB	European	-0.02056	0.002429	2.563e-17	336601	0	336601	1	Neale-B_UKBB_EUR_2017
rs303754	rs303754	G	T	rs11873508	G	A	0.92237	1	Hip circumference	Neale B	UKBB	European	-0.0208	0.002428	1.09e-17	336601	0	336601	1	Neale-B_UKBB_EUR_2017
rs303754	rs303754	G	T	rs34385798	C	A	0.92237	1	Hip circumference	Neale B	UKBB	European	-0.02069	0.002431	1.74e-17	336601	0	336601	1	Neale-B_UKBB_EUR_2017
rs4988235	rs4988235	A	G	rs4988235	A	G	1	1	Hip circumference	GIANT	25673412	European	0.022	0.0039	2.4e-08	207713	0	207713	101	GIANT_Hip_EUR_2015
rs4988235	rs4988235	A	G	rs4988235	A	G	1	1	Hip circumference	GIANT	25673412	Mixed	0.021	0.0038	4.8e-08	221366	0	221366	101	GIANT_Hip_Mixed_2015
rs13107325	rs13107325	T	C	rs13107325	T	C	1	1	Hip circumference	Neale B	UKBB	European	0.04256	0.004578	1.449e-20	336601	0	336601	1	Neale-B_UKBB_EUR_2017
rs13107325	rs13107325	T	C	rs13135092	G	A	0.92421	1	Hip circumference	Neale B	UKBB	European	0.04007	0.00438	5.809e-20	336601	0	336601	1	Neale-B_UKBB_EUR_2017
rs13107325	rs13107325	T	C	rs35225200	C	A	0.84813	1	Hip circumference	Neale B	UKBB	European	0.03649	0.004493	4.599e-16	336601	0	336601	1	Neale-B_UKBB_EUR_2017
rs13107325	rs13107325	T	C	rs35518360	T	A	0.84813	1	Hip circumference	Neale B	UKBB	European	0.03642	0.004485	4.661e-16	336601	0	336601	1	Neale-B_UKBB_EUR_2017
rs55872725	rs55872725	C	T	rs55872725	C	T	1	1	Hip circumference	Neale B	UKBB	European	-0.06099	0.002451	1.365e-136	336601	0	336601	1	Neale-B_UKBB_EUR_2017
rs55872725	rs55872725	C	T	rs1421085	T	C	1	1	Hip circumference	GIANT	25673412	European	-0.07	0.0037	6.1e-83	210752	0	210752	101	GIANT_Hip_EUR_2015
rs55872725	rs55872725	C	T	rs1421085	T	C	1	1	Hip circumference	GIANT	25673412	Mixed	-0.069	0.0036	2.6e-81	225139	0	225139	101	GIANT_Hip_Mixed_2015
rs55872725	rs55872725	C	T	rs1421085	T	C	1	1	Hip circumference	Neale B	UKBB	European	-0.06104	0.002451	8.634e-137	336601	0	336601	1	Neale-B_UKBB_EUR_2017
rs55872725	rs55872725	C	T	rs11642015	C	T	1	1	Hip circumference	Neale B	UKBB	European	-0.06108	0.002451	5.438e-137	336601	0	336601	1	Neale-B_UKBB_EUR_2017
rs55872725	rs55872725	C	T	rs62048402	G	A	1	1	Hip circumference	Neale B	UKBB	European	-0.06107	0.002451	6.38e-137	336601	0	336601	1	Neale-B_UKBB_EUR_2017
rs55872725	rs55872725	C	T	rs1558902	T	A	1	1	Hip circumference	GIANT	25673412	European	-0.07	0.0036	3.5e-85	211201	0	211201	101	GIANT_Hip_EUR_2015
rs55872725	rs55872725	C	T	rs1558902	T	A	1	1	Hip circumference	GIANT	25673412	Mixed	-0.069	0.0036	1.5e-82	225423	0	225423	101	GIANT_Hip_Mixed_2015
rs55872725	rs55872725	C	T	rs1558902	T	A	1	1	Hip circumference	Neale B	UKBB	European	-0.06107	0.002451	6.563e-137	336601	0	336601	1	Neale-B_UKBB_EUR_2017
rs7619139	rs7619139	A	T	rs7619139	A	T	1	1	Hip circumference	Neale B	UKBB	European	0.01352	0.002448	3.375e-08	336601	0	336601	1	Neale-B_UKBB_EUR_2017
rs13135092	rs13135092	A	G	rs13135092	A	G	1	1	Hip circumference	Neale B	UKBB	European	-0.04007	0.00438	5.809e-20	336601	0	336601	1	Neale-B_UKBB_EUR_2017
rs13135092	rs13135092	A	G	rs13107325	C	T	0.92421	1	Hip circumference	Neale B	UKBB	European	-0.04256	0.004578	1.449e-20	336601	0	336601	1	Neale-B_UKBB_EUR_2017
rs13135092	rs13135092	A	G	rs35225200	A	C	0.91769	1	Hip circumference	Neale B	UKBB	European	-0.03649	0.004493	4.599e-16	336601	0	336601	1	Neale-B_UKBB_EUR_2017
rs13135092	rs13135092	A	G	rs35518360	A	T	0.91769	1	Hip circumference	Neale B	UKBB	European	-0.03642	0.004485	4.661e-16	336601	0	336601	1	Neale-B_UKBB_EUR_2017
rs9955276	rs9955276	C	T	rs9955276	C	T	1	1	Hip circumference	Neale B	UKBB	European	-0.02041	0.003435	2.805e-09	336601	0	336601	1	Neale-B_UKBB_EUR_2017
rs9955276	rs9955276	C	T	rs8097544	A	G	0.99182	1	Hip circumference	Neale B	UKBB	European	-0.02044	0.003426	2.438e-09	336601	0	336601	1	Neale-B_UKBB_EUR_2017
rs9955276	rs9955276	C	T	rs8097672	A	T	0.99182	1	Hip circumference	Neale B	UKBB	European	-0.02043	0.003427	2.521e-09	336601	0	336601	1	Neale-B_UKBB_EUR_2017
rs9955276	rs9955276	C	T	rs60764613	G	T	0.99182	1	Hip circumference	Neale B	UKBB	European	-0.0205	0.003431	2.278e-09	336601	0	336601	1	Neale-B_UKBB_EUR_2017
rs9955276	rs9955276	C	T	rs1371274	A	C	0.9026	0.96604	Hip circumference	Neale B	UKBB	European	-0.01973	0.003485	1.505e-08	336601	0	336601	1	Neale-B_UKBB_EUR_2017
rs3132685	rs3132685	A	G	rs3132685	A	G	1	1	Hip circumference	Neale B	UKBB	European	0.01962	0.003555	3.412e-08	336601	0	336601	1	Neale-B_UKBB_EUR_2017
rs138394556	rs138394556	A	G	rs138394556	A	G	1	1	Hip circumference	Neale B	UKBB	European	0.01876	0.003385	2.988e-08	336601	0	336601	1	Neale-B_UKBB_EUR_2017
rs188694433	rs188694433	C	T	rs188694433	C	T	1	1	Hip circumference	Neale B	UKBB	European	-0.01782	0.002754	9.892e-11	336601	0	336601	1	Neale-B_UKBB_EUR_2017
rs3088215	rs3088215	A	C	rs3088215	A	C	1	1	Hip circumference	Neale B	UKBB	European	-0.03214	0.002451	2.804e-39	336601	0	336601	1	Neale-B_UKBB_EUR_2017
rs3088215	rs3088215	A	C	rs78613234	T	C	1	1	Hip circumference	Neale B	UKBB	European	-0.0321	0.002451	3.474e-39	336601	0	336601	1	Neale-B_UKBB_EUR_2017
rs3088215	rs3088215	A	C	rs62036624	G	T	1	1	Hip circumference	Neale B	UKBB	European	-0.0321	0.002451	3.364e-39	336601	0	336601	1	Neale-B_UKBB_EUR_2017
rs3088215	rs3088215	A	C	rs55991577	C	T	1	1	Hip circumference	Neale B	UKBB	European	-0.03206	0.002451	4.17e-39	336601	0	336601	1	Neale-B_UKBB_EUR_2017
rs3088215	rs3088215	A	C	rs56358680	A	G	1	1	Hip circumference	Neale B	UKBB	European	-0.03207	0.002451	4.154e-39	336601	0	336601	1	Neale-B_UKBB_EUR_2017
rs34783010	rs34783010	G	T	rs34783010	G	T	1	1	Hip circumference	Neale B	UKBB	European	0.02402	0.003037	2.63e-15	336601	0	336601	1	Neale-B_UKBB_EUR_2017
rs34783010	rs34783010	G	T	rs11672660	C	T	1	1	Hip circumference	GIANT	25673412	European	0.028	0.0045	7.1e-10	196630	0	196630	101	GIANT_Hip_EUR_2015
rs34783010	rs34783010	G	T	rs11672660	C	T	1	1	Hip circumference	GIANT	25673412	Mixed	0.027	0.0045	1.9e-09	211017	0	211017	101	GIANT_Hip_Mixed_2015
rs34783010	rs34783010	G	T	rs11672660	C	T	1	1	Hip circumference	Neale B	UKBB	European	0.02403	0.003036	2.512e-15	336601	0	336601	1	Neale-B_UKBB_EUR_2017
rs34783010	rs34783010	G	T	rs1800437	G	C	1	1	Hip circumference	Neale B	UKBB	European	0.02407	0.003036	2.206e-15	336601	0	336601	1	Neale-B_UKBB_EUR_2017
rs34783010	rs34783010	G	T	rs10423928	T	A	1	1	Hip circumference	Neale B	UKBB	European	0.02423	0.003036	1.426e-15	336601	0	336601	1	Neale-B_UKBB_EUR_2017
rs34783010	rs34783010	G	T	rs2238691	G	A	0.99411	1	Hip circumference	Neale B	UKBB	European	0.024	0.003038	2.739e-15	336601	0	336601	1	Neale-B_UKBB_EUR_2017
rs1243179	rs1243179	A	G	rs1243179	A	G	1	1	Hip circumference	Neale B	UKBB	European	-0.02148	0.002609	1.875e-16	336601	0	336601	1	Neale-B_UKBB_EUR_2017
rs1243179	rs1243179	A	G	rs11012750	A	G	0.98664	1	Hip circumference	Neale B	UKBB	European	-0.02183	0.002608	5.667e-17	336601	0	336601	1	Neale-B_UKBB_EUR_2017
rs1243179	rs1243179	A	G	rs1243187	T	C	0.98663	0.99552	Hip circumference	Neale B	UKBB	European	-0.02155	0.002602	1.233e-16	336601	0	336601	1	Neale-B_UKBB_EUR_2017
rs1243179	rs1243179	A	G	rs61850044	A	G	0.98224	1	Hip circumference	Neale B	UKBB	European	-0.02178	0.00261	7.208e-17	336601	0	336601	1	Neale-B_UKBB_EUR_2017
rs303762	rs303762	T	C	rs303762	T	C	1	1	Hip circumference	Neale B	UKBB	European	-0.01986	0.002534	4.631e-15	336601	0	336601	1	Neale-B_UKBB_EUR_2017
rs303762	rs303762	T	C	rs303760	C	T	0.99562	1	Hip circumference	Neale B	UKBB	European	-0.01993	0.002531	3.436e-15	336601	0	336601	1	Neale-B_UKBB_EUR_2017
rs303762	rs303762	T	C	rs891389	C	T	0.98688	0.9956	Hip circumference	Neale B	UKBB	European	-0.01994	0.002529	3.219e-15	336601	0	336601	1	Neale-B_UKBB_EUR_2017
rs303762	rs303762	T	C	rs8094509	T	A	0.98688	0.9956	Hip circumference	Neale B	UKBB	European	-0.01979	0.002528	4.907e-15	336601	0	336601	1	Neale-B_UKBB_EUR_2017
rs303762	rs303762	T	C	rs1652342	T	C	0.98688	0.9956	Hip circumference	Neale B	UKBB	European	-0.01975	0.002526	5.411e-15	336601	0	336601	1	Neale-B_UKBB_EUR_2017
rs9972653	rs9972653	G	T	rs9972653	G	T	1	1	Hip circumference	Neale B	UKBB	European	-0.05944	0.002459	6.302e-129	336601	0	336601	1	Neale-B_UKBB_EUR_2017
rs9972653	rs9972653	G	T	rs17817497	T	C	0.9959	1	Hip circumference	Neale B	UKBB	European	-0.05919	0.00246	9.182e-128	336601	0	336601	1	Neale-B_UKBB_EUR_2017
rs9972653	rs9972653	G	T	rs7193144	T	C	0.99182	0.9959	Hip circumference	GIANT	25673412	European	-0.068	0.0036	2.7e-79	212852	0	212852	101	GIANT_Hip_EUR_2015
rs9972653	rs9972653	G	T	rs7193144	T	C	0.99182	0.9959	Hip circumference	GIANT	25673412	Mixed	-0.064	0.0035	1.2e-73	227217	0	227217	101	GIANT_Hip_Mixed_2015
rs9972653	rs9972653	G	T	rs7193144	T	C	0.99182	0.9959	Hip circumference	Neale B	UKBB	European	-0.05936	0.00246	1.679e-128	336601	0	336601	1	Neale-B_UKBB_EUR_2017
rs9972653	rs9972653	G	T	rs62033399	C	T	0.99182	0.9959	Hip circumference	Neale B	UKBB	European	-0.05933	0.002461	2.291e-128	336601	0	336601	1	Neale-B_UKBB_EUR_2017
rs9972653	rs9972653	G	T	rs8043757	A	T	0.99182	0.9959	Hip circumference	GIANT	25673412	European	-0.068	0.0046	6.9e-49	145278	0	145278	101	GIANT_Hip_EUR_2015
rs9972653	rs9972653	G	T	rs8043757	A	T	0.99182	0.9959	Hip circumference	GIANT	25673412	Mixed	-0.068	0.0046	6.9e-49	145278	0	145278	101	GIANT_Hip_Mixed_2015
rs9972653	rs9972653	G	T	rs8043757	A	T	0.99182	0.9959	Hip circumference	Neale B	UKBB	European	-0.05884	0.002459	2.156e-126	336601	0	336601	1	Neale-B_UKBB_EUR_2017
rs17175602	rs17175602	C	T	rs17175602	C	T	1	1	Hip circumference	Neale B	UKBB	European	0.04334	0.002714	2.177e-57	336601	0	336601	1	Neale-B_UKBB_EUR_2017
rs17175602	rs17175602	C	T	rs12955983	G	A	1	1	Hip circumference	GIANT	25673412	European	0.043	0.0041	2.1e-25	212817	0	212817	101	GIANT_Hip_EUR_2015
rs17175602	rs17175602	C	T	rs12955983	G	A	1	1	Hip circumference	GIANT	25673412	Mixed	0.044	0.0041	1.2e-27	225236	0	225236	101	GIANT_Hip_Mixed_2015
rs17175602	rs17175602	C	T	rs12955983	G	A	1	1	Hip circumference	Neale B	UKBB	European	0.04336	0.002715	2.211e-57	336601	0	336601	1	Neale-B_UKBB_EUR_2017
rs17175602	rs17175602	C	T	rs11665563	T	C	1	1	Hip circumference	GIANT	25673412	European	0.042	0.004	2.5e-26	212941	0	212941	101	GIANT_Hip_EUR_2015
rs17175602	rs17175602	C	T	rs11665563	T	C	1	1	Hip circumference	GIANT	25673412	Mixed	0.044	0.004	1.8e-28	227328	0	227328	101	GIANT_Hip_Mixed_2015
rs17175602	rs17175602	C	T	rs11665563	T	C	1	1	Hip circumference	Neale B	UKBB	European	0.04336	0.002715	2.206e-57	336601	0	336601	1	Neale-B_UKBB_EUR_2017
rs17175602	rs17175602	C	T	rs11663816	C	T	1	1	Hip circumference	GIANT	25673412	European	0.042	0.004	6.6e-26	212936	0	212936	101	GIANT_Hip_EUR_2015
rs17175602	rs17175602	C	T	rs11663816	C	T	1	1	Hip circumference	GIANT	25673412	Mixed	0.043	0.004	6.5e-28	227324	0	227324	101	GIANT_Hip_Mixed_2015
rs17175602	rs17175602	C	T	rs11663816	C	T	1	1	Hip circumference	Neale B	UKBB	European	0.04339	0.002716	1.859e-57	336601	0	336601	1	Neale-B_UKBB_EUR_2017
rs17175602	rs17175602	C	T	rs11664883	A	T	1	1	Hip circumference	GIANT	25673412	European	0.045	0.0049	1.6e-20	145426	0	145426	101	GIANT_Hip_EUR_2015
rs17175602	rs17175602	C	T	rs11664883	A	T	1	1	Hip circumference	GIANT	25673412	Mixed	0.045	0.0049	1.6e-20	145426	0	145426	101	GIANT_Hip_Mixed_2015
rs17175602	rs17175602	C	T	rs11664883	A	T	1	1	Hip circumference	Neale B	UKBB	European	0.04334	0.002715	2.35e-57	336601	0	336601	1	Neale-B_UKBB_EUR_2017
rs12149832	rs12149832	A	G	rs12149832	A	G	1	1	Hip circumference	GIANT	25673412	European	0.065	0.0036	1.8e-72	212890	0	212890	101	GIANT_Hip_EUR_2015
rs12149832	rs12149832	A	G	rs12149832	A	G	1	1	Hip circumference	GIANT	25673412	Mixed	0.064	0.0036	1e-71	227281	0	227281	101	GIANT_Hip_Mixed_2015
rs12149832	rs12149832	A	G	rs12149832	A	G	1	1	Hip circumference	Neale B	UKBB	European	0.05641	0.002441	4.367e-118	336601	0	336601	1	Neale-B_UKBB_EUR_2017
rs12149832	rs12149832	A	G	rs72805612	A	G	0.9878	0.99591	Hip circumference	Neale B	UKBB	European	0.05646	0.002442	3.336e-118	336601	0	336601	1	Neale-B_UKBB_EUR_2017
rs12149832	rs12149832	A	G	rs12149574	G	C	0.98381	1	Hip circumference	Neale B	UKBB	European	0.05638	0.002441	5.749e-118	336601	0	336601	1	Neale-B_UKBB_EUR_2017
rs12149832	rs12149832	A	G	rs62033413	G	C	0.98375	0.9959	Hip circumference	Neale B	UKBB	European	0.05647	0.002442	3.155e-118	336601	0	336601	1	Neale-B_UKBB_EUR_2017
rs12149832	rs12149832	A	G	rs72805611	T	C	0.98375	0.9959	Hip circumference	Neale B	UKBB	European	0.05645	0.002442	3.647e-118	336601	0	336601	1	Neale-B_UKBB_EUR_2017
rs62033406	rs62033406	A	G	rs62033406	A	G	1	1	Hip circumference	Neale B	UKBB	European	-0.05757	0.002444	1.474e-122	336601	0	336601	1	Neale-B_UKBB_EUR_2017
rs62033406	rs62033406	A	G	rs7206410	T	C	0.89965	1	Hip circumference	Neale B	UKBB	European	-0.05896	0.00246	8.877e-127	336601	0	336601	1	Neale-B_UKBB_EUR_2017
rs62033406	rs62033406	A	G	rs7202116	A	G	0.89965	1	Hip circumference	GIANT	25673412	European	-0.071	0.0041	4.6e-69	172982	0	172982	101	GIANT_Hip_EUR_2015
rs62033406	rs62033406	A	G	rs7202116	A	G	0.89965	1	Hip circumference	GIANT	25673412	Mixed	-0.066	0.0039	1.6e-63	187373	0	187373	101	GIANT_Hip_Mixed_2015
rs62033406	rs62033406	A	G	rs7202116	A	G	0.89965	1	Hip circumference	Neale B	UKBB	European	-0.05899	0.00246	6.427e-127	336601	0	336601	1	Neale-B_UKBB_EUR_2017
rs62033406	rs62033406	A	G	rs7202296	A	G	0.89965	1	Hip circumference	Neale B	UKBB	European	-0.05898	0.00246	6.752e-127	336601	0	336601	1	Neale-B_UKBB_EUR_2017
rs62033406	rs62033406	A	G	rs66908032	C	A	0.89965	1	Hip circumference	Neale B	UKBB	European	-0.05893	0.002461	1.199e-126	336601	0	336601	1	Neale-B_UKBB_EUR_2017
rs62033400	rs62033400	A	G	rs62033400	A	G	1	1	Hip circumference	Neale B	UKBB	European	-0.05946	0.00246	5.885e-129	336601	0	336601	1	Neale-B_UKBB_EUR_2017
rs62033400	rs62033400	A	G	rs8063057	T	C	1	1	Hip circumference	Neale B	UKBB	European	-0.05893	0.002459	8.392e-127	336601	0	336601	1	Neale-B_UKBB_EUR_2017
rs62033400	rs62033400	A	G	rs7187250	C	A	0.9959	1	Hip circumference	Neale B	UKBB	European	-0.05941	0.002461	1.341e-128	336601	0	336601	1	Neale-B_UKBB_EUR_2017
rs62033400	rs62033400	A	G	rs17817449	T	G	0.9959	1	Hip circumference	GIANT	25673412	European	-0.068	0.0036	2.6e-79	212988	0	212988	101	GIANT_Hip_EUR_2015
rs62033400	rs62033400	A	G	rs17817449	T	G	0.9959	1	Hip circumference	GIANT	25673412	Mixed	-0.064	0.0035	1.1e-73	227371	0	227371	101	GIANT_Hip_Mixed_2015
rs62033400	rs62033400	A	G	rs17817449	T	G	0.9959	1	Hip circumference	Neale B	UKBB	European	-0.05886	0.002459	1.794e-126	336601	0	336601	1	Neale-B_UKBB_EUR_2017
rs62033400	rs62033400	A	G	rs8051591	A	G	0.9959	1	Hip circumference	GIANT	25673412	European	-0.068	0.0036	1.3e-79	212844	0	212844	101	GIANT_Hip_EUR_2015
rs62033400	rs62033400	A	G	rs8051591	A	G	0.9959	1	Hip circumference	GIANT	25673412	Mixed	-0.064	0.0035	1.2e-74	227235	0	227235	101	GIANT_Hip_Mixed_2015
rs62033400	rs62033400	A	G	rs8051591	A	G	0.9959	1	Hip circumference	Neale B	UKBB	European	-0.059	0.00246	5.075e-127	336601	0	336601	1	Neale-B_UKBB_EUR_2017
rs9815930	rs9815930	A	T	rs2230590	T	C	0.96851	0.99198	Hip circumference	Neale B	UKBB	European	-0.01947	0.002406	5.819e-16	336601	0	336601	1	Neale-B_UKBB_EUR_2017
rs9815930	rs9815930	A	T	rs3774758	C	G	0.96851	0.99198	Hip circumference	Neale B	UKBB	European	-0.01947	0.002404	5.595e-16	336601	0	336601	1	Neale-B_UKBB_EUR_2017
rs9815930	rs9815930	A	T	rs3733135	G	A	0.96851	0.99198	Hip circumference	Neale B	UKBB	European	-0.01953	0.002404	4.568e-16	336601	0	336601	1	Neale-B_UKBB_EUR_2017
rs9815930	rs9815930	A	T	rs9848497	T	C	0.96851	0.99198	Hip circumference	Neale B	UKBB	European	-0.01959	0.002404	3.721e-16	336601	0	336601	1	Neale-B_UKBB_EUR_2017
rs9357004	rs9357004	C	T	rs9357004	C	T	1	1	Hip circumference	Neale B	UKBB	European	-0.02413	0.002403	1.009e-23	336601	0	336601	1	Neale-B_UKBB_EUR_2017
rs9357004	rs9357004	C	T	rs6908328	A	C	0.90722	0.98752	Hip circumference	Neale B	UKBB	European	-0.02319	0.002406	5.502e-22	336601	0	336601	1	Neale-B_UKBB_EUR_2017
rs9357004	rs9357004	C	T	rs7746807	A	C	0.90722	0.98752	Hip circumference	Neale B	UKBB	European	-0.023	0.002402	1.04e-21	336601	0	336601	1	Neale-B_UKBB_EUR_2017
rs9357004	rs9357004	C	T	rs34916901	T	G	0.89939	0.97928	Hip circumference	Neale B	UKBB	European	-0.02304	0.002402	8.778e-22	336601	0	336601	1	Neale-B_UKBB_EUR_2017
rs9357004	rs9357004	C	T	rs1124999	T	G	0.89939	0.97928	Hip circumference	Neale B	UKBB	European	-0.023	0.002402	1.013e-21	336601	0	336601	1	Neale-B_UKBB_EUR_2017
rs72805612	rs72805612	A	G	rs72805612	A	G	1	1	Hip circumference	Neale B	UKBB	European	0.05646	0.002442	3.336e-118	336601	0	336601	1	Neale-B_UKBB_EUR_2017
rs72805612	rs72805612	A	G	rs62033413	G	C	0.99592	1	Hip circumference	Neale B	UKBB	European	0.05647	0.002442	3.155e-118	336601	0	336601	1	Neale-B_UKBB_EUR_2017
rs72805612	rs72805612	A	G	rs72805611	T	C	0.99592	1	Hip circumference	Neale B	UKBB	European	0.05645	0.002442	3.647e-118	336601	0	336601	1	Neale-B_UKBB_EUR_2017
rs72805612	rs72805612	A	G	rs7188250	C	T	0.99188	1	Hip circumference	Neale B	UKBB	European	0.05602	0.00244	1.584e-116	336601	0	336601	1	Neale-B_UKBB_EUR_2017
rs72805612	rs72805612	A	G	rs11075993	T	G	0.99188	1	Hip circumference	Neale B	UKBB	European	0.05641	0.002442	5.399e-118	336601	0	336601	1	Neale-B_UKBB_EUR_2017
rs12419507	rs12419507	A	G	rs12419507	A	G	1	1	Hip circumference	Neale B	UKBB	European	0.0195	0.002448	1.616e-15	336601	0	336601	1	Neale-B_UKBB_EUR_2017
rs12419507	rs12419507	A	G	rs11039324	A	G	1	1	Hip circumference	Neale B	UKBB	European	0.01954	0.002449	1.48e-15	336601	0	336601	1	Neale-B_UKBB_EUR_2017
rs12419507	rs12419507	A	G	rs59360790	C	T	1	1	Hip circumference	Neale B	UKBB	European	0.01958	0.002448	1.259e-15	336601	0	336601	1	Neale-B_UKBB_EUR_2017
rs12419507	rs12419507	A	G	rs12798028	T	C	0.97168	0.98775	Hip circumference	Neale B	UKBB	European	0.01985	0.002443	4.561e-16	336601	0	336601	1	Neale-B_UKBB_EUR_2017
rs2925630	rs2925630	C	T	rs2925630	C	T	1	1	Hip circumference	Neale B	UKBB	European	0.03104	0.002515	5.431e-35	336601	0	336601	1	Neale-B_UKBB_EUR_2017
rs2925630	rs2925630	C	T	rs2925629	C	T	1	1	Hip circumference	Neale B	UKBB	European	0.03104	0.002515	5.434e-35	336601	0	336601	1	Neale-B_UKBB_EUR_2017
rs2925630	rs2925630	C	T	rs9282862	C	T	0.99554	1	Hip circumference	Neale B	UKBB	European	0.03097	0.002516	8.114e-35	336601	0	336601	1	Neale-B_UKBB_EUR_2017
rs12969709	rs12969709	A	C	rs12969709	A	C	1	1	Hip circumference	GIANT	25673412	European	0.043	0.004	1.3e-27	212840	0	212840	101	GIANT_Hip_EUR_2015
rs12969709	rs12969709	A	C	rs12969709	A	C	1	1	Hip circumference	GIANT	25673412	Mixed	0.045	0.0039	3.9e-30	227230	0	227230	101	GIANT_Hip_Mixed_2015
rs12969709	rs12969709	A	C	rs12969709	A	C	1	1	Hip circumference	Neale B	UKBB	European	0.04348	0.002718	1.382e-57	336601	0	336601	1	Neale-B_UKBB_EUR_2017
rs12969709	rs12969709	A	C	rs8097210	G	T	0.99495	1	Hip circumference	Neale B	UKBB	European	0.04352	0.002718	1.078e-57	336601	0	336601	1	Neale-B_UKBB_EUR_2017
rs12969709	rs12969709	A	C	rs8089364	C	T	0.99495	1	Hip circumference	GIANT	25673412	European	0.044	0.004	6.7e-28	212751	0	212751	101	GIANT_Hip_EUR_2015
rs12969709	rs12969709	A	C	rs8089364	C	T	0.99495	1	Hip circumference	GIANT	25673412	Mixed	0.045	0.0039	2.2e-30	227128	0	227128	101	GIANT_Hip_Mixed_2015
rs12969709	rs12969709	A	C	rs8089364	C	T	0.99495	1	Hip circumference	Neale B	UKBB	European	0.04354	0.002719	1.119e-57	336601	0	336601	1	Neale-B_UKBB_EUR_2017
rs12969709	rs12969709	A	C	rs921971	C	T	0.99495	1	Hip circumference	GIANT	25673412	European	0.045	0.0043	6.6e-26	183722	0	183722	101	GIANT_Hip_EUR_2015
rs12969709	rs12969709	A	C	rs921971	C	T	0.99495	1	Hip circumference	GIANT	25673412	Mixed	0.046	0.0042	2e-27	191186	0	191186	101	GIANT_Hip_Mixed_2015
rs12969709	rs12969709	A	C	rs921971	C	T	0.99495	1	Hip circumference	Neale B	UKBB	European	0.04354	0.002717	8.92e-58	336601	0	336601	1	Neale-B_UKBB_EUR_2017
rs9268251	rs9268251	A	G	rs9268251	A	G	1	1	Hip circumference	Neale B	UKBB	European	0.02288	0.002835	7.191e-16	336601	0	336601	1	Neale-B_UKBB_EUR_2017
rs9268251	rs9268251	A	G	rs3129949	A	C	0.95772	0.99377	Hip circumference	Neale B	UKBB	European	0.02218	0.002814	3.217e-15	336601	0	336601	1	Neale-B_UKBB_EUR_2017
rs9268251	rs9268251	A	G	rs1003878	A	G	0.95772	0.99377	Hip circumference	Neale B	UKBB	European	0.02215	0.002814	3.468e-15	336601	0	336601	1	Neale-B_UKBB_EUR_2017
rs9268251	rs9268251	A	G	rs2022537	A	G	0.95772	0.99377	Hip circumference	Neale B	UKBB	European	0.02214	0.002814	3.636e-15	336601	0	336601	1	Neale-B_UKBB_EUR_2017
rs9268251	rs9268251	A	G	rs926592	A	C	0.95191	0.99376	Hip circumference	Neale B	UKBB	European	0.0222	0.002813	2.992e-15	336601	0	336601	1	Neale-B_UKBB_EUR_2017
rs663640	rs663640	T	C	rs663640	T	C	1	1	Hip circumference	Neale B	UKBB	European	0.04837	0.002902	2.369e-62	336601	0	336601	1	Neale-B_UKBB_EUR_2017
rs663640	rs663640	T	C	rs6567160	C	T	0.90404	1	Hip circumference	GIANT	25673412	European	0.05	0.0042	3e-32	212984	0	212984	101	GIANT_Hip_EUR_2015
rs663640	rs663640	T	C	rs6567160	C	T	0.90404	1	Hip circumference	GIANT	25673412	Mixed	0.051	0.0041	7.3e-36	227353	0	227353	101	GIANT_Hip_Mixed_2015
rs663640	rs663640	T	C	rs6567160	C	T	0.90404	1	Hip circumference	Neale B	UKBB	European	0.04968	0.002838	1.353e-68	336601	0	336601	1	Neale-B_UKBB_EUR_2017
rs663640	rs663640	T	C	rs663129	A	G	0.90404	1	Hip circumference	GIANT	25673412	European	0.05	0.0042	1.4e-32	211241	0	211241	101	GIANT_Hip_EUR_2015
rs663640	rs663640	T	C	rs663129	A	G	0.90404	1	Hip circumference	GIANT	25673412	Mixed	0.049	0.0041	3.4e-32	221937	0	221937	101	GIANT_Hip_Mixed_2015
rs663640	rs663640	T	C	rs663129	A	G	0.90404	1	Hip circumference	Neale B	UKBB	European	0.04921	0.002835	1.813e-67	336601	0	336601	1	Neale-B_UKBB_EUR_2017
rs663640	rs663640	T	C	rs571312	A	C	0.90404	1	Hip circumference	GIANT	25673412	European	0.05	0.0042	3.2e-32	212924	0	212924	101	GIANT_Hip_EUR_2015
rs663640	rs663640	T	C	rs571312	A	C	0.90404	1	Hip circumference	GIANT	25673412	Mixed	0.048	0.0041	4.2e-32	227313	0	227313	101	GIANT_Hip_Mixed_2015
rs663640	rs663640	T	C	rs571312	A	C	0.90404	1	Hip circumference	Neale B	UKBB	European	0.04921	0.002835	1.725e-67	336601	0	336601	1	Neale-B_UKBB_EUR_2017
rs663640	rs663640	T	C	rs523288	T	A	0.90404	1	Hip circumference	GIANT	25673412	European	0.049	0.0043	2.4e-30	207159	0	207159	101	GIANT_Hip_EUR_2015
rs663640	rs663640	T	C	rs523288	T	A	0.90404	1	Hip circumference	GIANT	25673412	Mixed	0.047	0.0042	3.2e-30	217924	0	217924	101	GIANT_Hip_Mixed_2015
rs663640	rs663640	T	C	rs523288	T	A	0.90404	1	Hip circumference	Neale B	UKBB	European	0.04924	0.002832	1.065e-67	336601	0	336601	1	Neale-B_UKBB_EUR_2017
rs35626515	rs35626515	C	A	rs35626515	C	A	1	1	Hip circumference	Neale B	UKBB	European	-0.03182	0.002448	1.287e-38	336601	0	336601	1	Neale-B_UKBB_EUR_2017
rs35626515	rs35626515	C	A	rs2411453	G	T	0.96546	0.9868	Hip circumference	GIANT	25673412	European	-0.031	0.0041	7.3e-14	173781	0	173781	101	GIANT_Hip_EUR_2015
rs35626515	rs35626515	C	A	rs2411453	G	T	0.96546	0.9868	Hip circumference	GIANT	25673412	Mixed	-0.03	0.0041	1.4e-13	177381	0	177381	101	GIANT_Hip_Mixed_2015
rs35626515	rs35626515	C	A	rs2411453	G	T	0.96546	0.9868	Hip circumference	Neale B	UKBB	European	-0.03201	0.002453	6.527e-39	336601	0	336601	1	Neale-B_UKBB_EUR_2017
rs11648192	rs11648192	T	C	rs11648192	T	C	1	1	Hip circumference	Neale B	UKBB	European	-0.0258	0.002521	1.417e-24	336601	0	336601	1	Neale-B_UKBB_EUR_2017
rs2526397	rs2526397	T	G	rs2526397	T	G	1	1	Hip circumference	Neale B	UKBB	European	0.01707	0.002519	1.223e-11	336601	0	336601	1	Neale-B_UKBB_EUR_2017
rs2526397	rs2526397	T	G	rs2526398	C	G	1	1	Hip circumference	Neale B	UKBB	European	0.01698	0.002519	1.557e-11	336601	0	336601	1	Neale-B_UKBB_EUR_2017
rs2526397	rs2526397	T	G	rs2526390	T	C	0.92258	1	Hip circumference	Neale B	UKBB	European	0.01665	0.002536	5.189e-11	336601	0	336601	1	Neale-B_UKBB_EUR_2017
rs2526397	rs2526397	T	G	rs2624841	T	C	0.91842	1	Hip circumference	Neale B	UKBB	European	0.01667	0.002537	5.036e-11	336601	0	336601	1	Neale-B_UKBB_EUR_2017
rs62252461	rs62252461	A	G	rs62252461	A	G	1	1	Hip circumference	Neale B	UKBB	European	-0.01507	0.002508	1.902e-09	336601	0	336601	1	Neale-B_UKBB_EUR_2017
rs62252461	rs62252461	A	G	rs68102233	A	G	0.97036	1	Hip circumference	Neale B	UKBB	European	-0.01486	0.002491	2.431e-09	336601	0	336601	1	Neale-B_UKBB_EUR_2017
rs62252461	rs62252461	A	G	rs1375559	T	C	0.97036	1	Hip circumference	Neale B	UKBB	European	-0.01486	0.002491	2.424e-09	336601	0	336601	1	Neale-B_UKBB_EUR_2017
rs62252461	rs62252461	A	G	rs2122236	G	T	0.97036	1	Hip circumference	Neale B	UKBB	European	-0.01479	0.002491	2.877e-09	336601	0	336601	1	Neale-B_UKBB_EUR_2017
rs62252461	rs62252461	A	G	rs66963835	A	C	0.97036	1	Hip circumference	Neale B	UKBB	European	-0.01477	0.002491	3.076e-09	336601	0	336601	1	Neale-B_UKBB_EUR_2017
rs1898874	rs1898874	T	C	rs1898874	T	C	1	1	Hip circumference	Neale B	UKBB	European	0.01958	0.003542	3.25e-08	336601	0	336601	1	Neale-B_UKBB_EUR_2017
rs1898874	rs1898874	T	C	rs9958909	G	T	0.97474	1	Hip circumference	Neale B	UKBB	European	0.02063	0.003488	3.313e-09	336601	0	336601	1	Neale-B_UKBB_EUR_2017
rs1898874	rs1898874	T	C	rs7238896	G	A	0.9256	0.98268	Hip circumference	Neale B	UKBB	European	0.02121	0.003477	1.07e-09	336601	0	336601	1	Neale-B_UKBB_EUR_2017
rs11879227	rs11879227	A	G	rs2287019	C	T	0.98756	1	Hip circumference	GIANT	25673412	European	0.027	0.0048	9.2e-09	199313	0	199313	101	GIANT_Hip_EUR_2015
rs11879227	rs11879227	A	G	rs2287019	C	T	0.98756	1	Hip circumference	GIANT	25673412	Mixed	0.027	0.0047	1.7e-08	213672	0	213672	101	GIANT_Hip_Mixed_2015
rs11879227	rs11879227	A	G	rs2287019	C	T	0.98756	1	Hip circumference	Neale B	UKBB	European	0.02216	0.003132	1.473e-12	336601	0	336601	1	Neale-B_UKBB_EUR_2017
rs11879227	rs11879227	A	G	rs11672660	C	T	0.90134	0.99364	Hip circumference	GIANT	25673412	European	0.028	0.0045	7.1e-10	196630	0	196630	101	GIANT_Hip_EUR_2015
rs11879227	rs11879227	A	G	rs11672660	C	T	0.90134	0.99364	Hip circumference	GIANT	25673412	Mixed	0.027	0.0045	1.9e-09	211017	0	211017	101	GIANT_Hip_Mixed_2015
rs11879227	rs11879227	A	G	rs11672660	C	T	0.90134	0.99364	Hip circumference	Neale B	UKBB	European	0.02403	0.003036	2.512e-15	336601	0	336601	1	Neale-B_UKBB_EUR_2017
rs11879227	rs11879227	A	G	rs34783010	G	T	0.90134	0.99364	Hip circumference	Neale B	UKBB	European	0.02402	0.003037	2.63e-15	336601	0	336601	1	Neale-B_UKBB_EUR_2017
rs11879227	rs11879227	A	G	rs1800437	G	C	0.90134	0.99364	Hip circumference	Neale B	UKBB	European	0.02407	0.003036	2.206e-15	336601	0	336601	1	Neale-B_UKBB_EUR_2017
rs9829032	rs9829032	A	G	rs9829032	A	G	1	1	Hip circumference	GIANT	25673412	European	-0.021	0.0037	1.1e-08	212657	0	212657	101	GIANT_Hip_EUR_2015
rs9829032	rs9829032	A	G	rs9829032	A	G	1	1	Hip circumference	GIANT	25673412	Mixed	-0.02	0.0036	1.1e-08	225265	0	225265	101	GIANT_Hip_Mixed_2015
rs290703	rs290703	G	A	rs290703	G	A	1	1	Hip circumference	Neale B	UKBB	European	-0.01372	0.002485	3.376e-08	336601	0	336601	1	Neale-B_UKBB_EUR_2017
rs290703	rs290703	G	A	rs290702	A	G	1	1	Hip circumference	Neale B	UKBB	European	-0.01373	0.002486	3.356e-08	336601	0	336601	1	Neale-B_UKBB_EUR_2017
rs34385798	rs34385798	A	C	rs34385798	A	C	1	1	Hip circumference	Neale B	UKBB	European	0.02069	0.002431	1.74e-17	336601	0	336601	1	Neale-B_UKBB_EUR_2017
rs34385798	rs34385798	A	C	rs11873508	A	G	1	1	Hip circumference	Neale B	UKBB	European	0.0208	0.002428	1.09e-17	336601	0	336601	1	Neale-B_UKBB_EUR_2017
rs34385798	rs34385798	A	C	rs167336	T	C	0.99594	1	Hip circumference	GIANT	25673412	European	0.026	0.0045	5.1e-09	145286	0	145286	101	GIANT_Hip_EUR_2015
rs34385798	rs34385798	A	C	rs167336	T	C	0.99594	1	Hip circumference	GIANT	25673412	Mixed	0.026	0.0045	5.1e-09	145286	0	145286	101	GIANT_Hip_Mixed_2015
rs34385798	rs34385798	A	C	rs167336	T	C	0.99594	1	Hip circumference	Neale B	UKBB	European	0.02056	0.002429	2.563e-17	336601	0	336601	1	Neale-B_UKBB_EUR_2017
rs34385798	rs34385798	A	C	rs34833142	A	G	0.99594	1	Hip circumference	Neale B	UKBB	European	0.02076	0.002429	1.266e-17	336601	0	336601	1	Neale-B_UKBB_EUR_2017
rs1632926	rs1632926	G	A	rs1632926	G	A	1	1	Hip circumference	Neale B	UKBB	European	0.02	0.002999	2.577e-11	336601	0	336601	1	Neale-B_UKBB_EUR_2017
rs1632926	rs1632926	G	A	rs1264807	C	A	1	1	Hip circumference	Neale B	UKBB	European	0.02004	0.002999	2.328e-11	336601	0	336601	1	Neale-B_UKBB_EUR_2017
rs1632926	rs1632926	G	A	rs356959	A	G	1	1	Hip circumference	Neale B	UKBB	European	0.01998	0.003	2.777e-11	336601	0	336601	1	Neale-B_UKBB_EUR_2017
rs1632926	rs1632926	G	A	rs356971	G	T	1	1	Hip circumference	Neale B	UKBB	European	0.01996	0.002996	2.726e-11	336601	0	336601	1	Neale-B_UKBB_EUR_2017
rs1632926	rs1632926	G	A	rs259926	T	C	1	1	Hip circumference	Neale B	UKBB	European	0.01979	0.002997	4.042e-11	336601	0	336601	1	Neale-B_UKBB_EUR_2017
rs2457263	rs2457263	A	C	rs2457265	T	C	1	1	Hip circumference	Neale B	UKBB	European	-0.01405	0.00241	5.561e-09	336601	0	336601	1	Neale-B_UKBB_EUR_2017
rs2457263	rs2457263	A	C	rs432452	T	A	1	1	Hip circumference	Neale B	UKBB	European	-0.0142	0.002409	3.759e-09	336601	0	336601	1	Neale-B_UKBB_EUR_2017
rs1307813	rs1307813	A	C	rs1307813	A	C	1	1	Hip circumference	Neale B	UKBB	European	0.0162	0.002509	1.069e-10	336601	0	336601	1	Neale-B_UKBB_EUR_2017
rs1307813	rs1307813	A	C	rs61979093	G	T	1	1	Hip circumference	Neale B	UKBB	European	0.01609	0.002511	1.461e-10	336601	0	336601	1	Neale-B_UKBB_EUR_2017
rs1307813	rs1307813	A	C	rs1307812	G	C	1	1	Hip circumference	Neale B	UKBB	European	0.0162	0.002509	1.061e-10	336601	0	336601	1	Neale-B_UKBB_EUR_2017
rs56094641	rs56094641	A	G	rs56094641	A	G	1	1	Hip circumference	Neale B	UKBB	European	-0.06107	0.00245	5.266e-137	336601	0	336601	1	Neale-B_UKBB_EUR_2017
rs56094641	rs56094641	A	G	rs1421085	T	C	0.98389	0.99594	Hip circumference	GIANT	25673412	European	-0.07	0.0037	6.1e-83	210752	0	210752	101	GIANT_Hip_EUR_2015
rs56094641	rs56094641	A	G	rs1421085	T	C	0.98389	0.99594	Hip circumference	GIANT	25673412	Mixed	-0.069	0.0036	2.6e-81	225139	0	225139	101	GIANT_Hip_Mixed_2015
rs56094641	rs56094641	A	G	rs1421085	T	C	0.98389	0.99594	Hip circumference	Neale B	UKBB	European	-0.06104	0.002451	8.634e-137	336601	0	336601	1	Neale-B_UKBB_EUR_2017
rs56094641	rs56094641	A	G	rs11642015	C	T	0.98389	0.99594	Hip circumference	Neale B	UKBB	European	-0.06108	0.002451	5.438e-137	336601	0	336601	1	Neale-B_UKBB_EUR_2017
rs56094641	rs56094641	A	G	rs62048402	G	A	0.98389	0.99594	Hip circumference	Neale B	UKBB	European	-0.06107	0.002451	6.38e-137	336601	0	336601	1	Neale-B_UKBB_EUR_2017
rs56094641	rs56094641	A	G	rs1558902	T	A	0.98389	0.99594	Hip circumference	GIANT	25673412	European	-0.07	0.0036	3.5e-85	211201	0	211201	101	GIANT_Hip_EUR_2015
rs56094641	rs56094641	A	G	rs1558902	T	A	0.98389	0.99594	Hip circumference	GIANT	25673412	Mixed	-0.069	0.0036	1.5e-82	225423	0	225423	101	GIANT_Hip_Mixed_2015
rs56094641	rs56094641	A	G	rs1558902	T	A	0.98389	0.99594	Hip circumference	Neale B	UKBB	European	-0.06107	0.002451	6.563e-137	336601	0	336601	1	Neale-B_UKBB_EUR_2017
rs1231281	rs1231281	A	G	rs1231281	A	G	1	1	Hip circumference	Neale B	UKBB	European	-0.01395	0.002408	6.923e-09	336601	0	336601	1	Neale-B_UKBB_EUR_2017
rs1231281	rs1231281	A	G	rs418464	C	T	0.99204	1	Hip circumference	Neale B	UKBB	European	-0.01393	0.002408	7.254e-09	336601	0	336601	1	Neale-B_UKBB_EUR_2017
rs1231281	rs1231281	A	G	rs973579	G	A	0.99204	1	Hip circumference	Neale B	UKBB	European	-0.01392	0.002407	7.265e-09	336601	0	336601	1	Neale-B_UKBB_EUR_2017
rs1231281	rs1231281	A	G	rs380743	A	G	0.99202	0.996	Hip circumference	Neale B	UKBB	European	-0.01438	0.002421	2.861e-09	336601	0	336601	1	Neale-B_UKBB_EUR_2017
rs1231281	rs1231281	A	G	rs427248	T	C	0.99202	0.996	Hip circumference	Neale B	UKBB	European	-0.0142	0.00242	4.409e-09	336601	0	336601	1	Neale-B_UKBB_EUR_2017
rs8047587	rs8047587	G	T	rs8047587	G	T	1	1	Hip circumference	Neale B	UKBB	European	-0.05571	0.002426	1.339e-116	336601	0	336601	1	Neale-B_UKBB_EUR_2017
rs303753	rs303753	A	G	rs303753	A	G	1	1	Hip circumference	Neale B	UKBB	European	0.01974	0.002546	8.914e-15	336601	0	336601	1	Neale-B_UKBB_EUR_2017
rs303753	rs303753	A	G	rs303757	G	T	0.99124	1	Hip circumference	Neale B	UKBB	European	0.01977	0.002538	6.725e-15	336601	0	336601	1	Neale-B_UKBB_EUR_2017
rs303753	rs303753	A	G	rs303762	C	T	0.9825	0.99558	Hip circumference	Neale B	UKBB	European	0.01986	0.002534	4.631e-15	336601	0	336601	1	Neale-B_UKBB_EUR_2017
rs303753	rs303753	A	G	rs303760	T	C	0.97818	0.99557	Hip circumference	Neale B	UKBB	European	0.01993	0.002531	3.436e-15	336601	0	336601	1	Neale-B_UKBB_EUR_2017
rs303753	rs303753	A	G	rs891389	T	C	0.9695	0.99115	Hip circumference	Neale B	UKBB	European	0.01994	0.002529	3.219e-15	336601	0	336601	1	Neale-B_UKBB_EUR_2017
rs2799081	rs2799081	C	T	rs2799081	C	T	1	1	Hip circumference	Neale B	UKBB	European	0.01568	0.002661	3.796e-09	336601	0	336601	1	Neale-B_UKBB_EUR_2017
rs2799081	rs2799081	C	T	rs1778483	G	T	0.8641	1	Hip circumference	Neale B	UKBB	European	0.0157	0.002595	1.457e-09	336601	0	336601	1	Neale-B_UKBB_EUR_2017
rs2799081	rs2799081	C	T	rs1778482	C	G	0.8641	1	Hip circumference	Neale B	UKBB	European	0.01569	0.002593	1.44e-09	336601	0	336601	1	Neale-B_UKBB_EUR_2017
rs11012794	rs11012794	A	G	rs11012794	A	G	1	1	Hip circumference	Neale B	UKBB	European	0.02135	0.002652	8.09e-16	336601	0	336601	1	Neale-B_UKBB_EUR_2017
rs11012794	rs11012794	A	G	rs806774	A	T	0.96246	0.99041	Hip circumference	Neale B	UKBB	European	0.0228	0.002671	1.405e-17	336601	0	336601	1	Neale-B_UKBB_EUR_2017
rs11012794	rs11012794	A	G	rs2666773	A	T	0.95779	0.98566	Hip circumference	Neale B	UKBB	European	0.02284	0.002663	9.687e-18	336601	0	336601	1	Neale-B_UKBB_EUR_2017
rs11012794	rs11012794	A	G	rs10740991	G	C	0.93009	0.97594	Hip circumference	Neale B	UKBB	European	0.02305	0.002677	7.467e-18	336601	0	336601	1	Neale-B_UKBB_EUR_2017
rs11012794	rs11012794	A	G	rs2941733	T	C	0.92556	0.98532	Hip circumference	Neale B	UKBB	European	0.0223	0.002683	9.355e-17	336601	0	336601	1	Neale-B_UKBB_EUR_2017
rs8097672	rs8097672	A	T	rs8097672	A	T	1	1	Hip circumference	Neale B	UKBB	European	-0.02043	0.003427	2.521e-09	336601	0	336601	1	Neale-B_UKBB_EUR_2017
rs8097672	rs8097672	A	T	rs8097544	A	G	1	1	Hip circumference	Neale B	UKBB	European	-0.02044	0.003426	2.438e-09	336601	0	336601	1	Neale-B_UKBB_EUR_2017
rs8097672	rs8097672	A	T	rs60764613	G	T	1	1	Hip circumference	Neale B	UKBB	European	-0.0205	0.003431	2.278e-09	336601	0	336601	1	Neale-B_UKBB_EUR_2017
rs8097672	rs8097672	A	T	rs9955276	C	T	0.99182	1	Hip circumference	Neale B	UKBB	European	-0.02041	0.003435	2.805e-09	336601	0	336601	1	Neale-B_UKBB_EUR_2017
rs8097672	rs8097672	A	T	rs7238896	A	G	0.89548	0.95812	Hip circumference	Neale B	UKBB	European	-0.02121	0.003477	1.07e-09	336601	0	336601	1	Neale-B_UKBB_EUR_2017
rs1446585	rs1446585	G	A	rs6759321	T	G	0.92193	0.97564	Hip circumference	GIANT	25673412	European	-0.023	0.004	6.6e-09	204342	0	204342	101	GIANT_Hip_EUR_2015
rs1446585	rs1446585	G	A	rs6759321	T	G	0.92193	0.97564	Hip circumference	GIANT	25673412	Mixed	-0.022	0.004	1.3e-08	218690	0	218690	101	GIANT_Hip_Mixed_2015
rs1446585	rs1446585	G	A	rs1561277	A	C	0.91426	0.97158	Hip circumference	GIANT	25673412	European	-0.024	0.0041	6e-09	204324	0	204324	101	GIANT_Hip_EUR_2015
rs1446585	rs1446585	G	A	rs1561277	A	C	0.91426	0.97158	Hip circumference	GIANT	25673412	Mixed	-0.023	0.0041	1.1e-08	218709	0	218709	101	GIANT_Hip_Mixed_2015
rs11919418	rs11919418	G	T	rs11919418	G	T	1	1	Hip circumference	Neale B	UKBB	European	0.01664	0.002539	5.566e-11	336601	0	336601	1	Neale-B_UKBB_EUR_2017
rs11919418	rs11919418	G	T	rs13064381	T	C	0.99549	1	Hip circumference	Neale B	UKBB	European	0.01658	0.00254	6.806e-11	336601	0	336601	1	Neale-B_UKBB_EUR_2017
rs11919418	rs11919418	G	T	rs13059311	T	C	0.98647	0.9954	Hip circumference	Neale B	UKBB	European	0.01692	0.00254	2.675e-11	336601	0	336601	1	Neale-B_UKBB_EUR_2017
rs11919418	rs11919418	G	T	rs9858297	T	C	0.98647	0.9954	Hip circumference	Neale B	UKBB	European	0.01694	0.00254	2.557e-11	336601	0	336601	1	Neale-B_UKBB_EUR_2017
rs11919418	rs11919418	G	T	rs13067082	A	G	0.98647	0.9954	Hip circumference	Neale B	UKBB	European	0.0169	0.00254	2.865e-11	336601	0	336601	1	Neale-B_UKBB_EUR_2017
rs17817288	rs17817288	A	G	rs17817288	A	G	1	1	Hip circumference	GIANT	25673412	European	-0.06	0.0036	7.3e-64	212773	0	212773	101	GIANT_Hip_EUR_2015
rs17817288	rs17817288	A	G	rs17817288	A	G	1	1	Hip circumference	GIANT	25673412	Mixed	-0.058	0.0035	5.3e-62	227163	0	227163	101	GIANT_Hip_Mixed_2015
rs17817288	rs17817288	A	G	rs17817288	A	G	1	1	Hip circumference	Neale B	UKBB	European	-0.05147	0.002405	1.599e-101	336601	0	336601	1	Neale-B_UKBB_EUR_2017
rs17817288	rs17817288	A	G	rs10852521	T	C	0.95701	1	Hip circumference	GIANT	25673412	European	-0.058	0.0036	3e-60	212868	0	212868	101	GIANT_Hip_EUR_2015
rs17817288	rs17817288	A	G	rs10852521	T	C	0.95701	1	Hip circumference	GIANT	25673412	Mixed	-0.056	0.0035	1.8e-57	227259	0	227259	101	GIANT_Hip_Mixed_2015
rs17817288	rs17817288	A	G	rs10852521	T	C	0.95701	1	Hip circumference	Neale B	UKBB	European	-0.04944	0.002404	7.006e-94	336601	0	336601	1	Neale-B_UKBB_EUR_2017
rs17817288	rs17817288	A	G	rs9922047	C	G	0.95701	1	Hip circumference	GIANT	25673412	European	-0.06	0.0036	5.7e-63	212852	0	212852	101	GIANT_Hip_EUR_2015
rs17817288	rs17817288	A	G	rs9922047	C	G	0.95701	1	Hip circumference	GIANT	25673412	Mixed	-0.057	0.0035	1.1e-59	227236	0	227236	101	GIANT_Hip_Mixed_2015
rs17817288	rs17817288	A	G	rs9922047	C	G	0.95701	1	Hip circumference	Neale B	UKBB	European	-0.04944	0.002404	6.659e-94	336601	0	336601	1	Neale-B_UKBB_EUR_2017
rs17817288	rs17817288	A	G	rs8055197	G	A	0.94909	0.99187	Hip circumference	GIANT	25673412	European	-0.059	0.0036	3.6e-62	212679	0	212679	101	GIANT_Hip_EUR_2015
rs17817288	rs17817288	A	G	rs8055197	G	A	0.94909	0.99187	Hip circumference	GIANT	25673412	Mixed	-0.057	0.0035	1.5e-58	227065	0	227065	101	GIANT_Hip_Mixed_2015
rs17817288	rs17817288	A	G	rs8055197	G	A	0.94909	0.99187	Hip circumference	Neale B	UKBB	European	-0.0494	0.002404	9.608e-94	336601	0	336601	1	Neale-B_UKBB_EUR_2017
rs17817288	rs17817288	A	G	rs1861866	C	T	0.94909	0.99187	Hip circumference	GIANT	25673412	European	-0.059	0.0036	4.9e-60	208686	0	208686	101	GIANT_Hip_EUR_2015
rs17817288	rs17817288	A	G	rs1861866	C	T	0.94909	0.99187	Hip circumference	GIANT	25673412	Mixed	-0.058	0.0036	9.6e-60	219415	0	219415	101	GIANT_Hip_Mixed_2015
rs17817288	rs17817288	A	G	rs1861866	C	T	0.94909	0.99187	Hip circumference	Neale B	UKBB	European	-0.04941	0.002404	8.914e-94	336601	0	336601	1	Neale-B_UKBB_EUR_2017
rs77735344	rs77735344	A	T	rs77735344	A	T	1	1	Hip circumference	Neale B	UKBB	European	0.03004	0.00466	1.15e-10	336601	0	336601	1	Neale-B_UKBB_EUR_2017
rs8083301	rs8083301	A	T	rs303753	A	G	0.89346	1	Hip circumference	Neale B	UKBB	European	0.01974	0.002546	8.914e-15	336601	0	336601	1	Neale-B_UKBB_EUR_2017
rs8083301	rs8083301	A	T	rs303757	G	T	0.89316	0.9954	Hip circumference	Neale B	UKBB	European	0.01977	0.002538	6.725e-15	336601	0	336601	1	Neale-B_UKBB_EUR_2017
rs8083301	rs8083301	A	T	rs303762	C	T	0.88499	0.9908	Hip circumference	Neale B	UKBB	European	0.01986	0.002534	4.631e-15	336601	0	336601	1	Neale-B_UKBB_EUR_2017
rs8083301	rs8083301	A	T	rs303760	T	C	0.8808	0.9863	Hip circumference	Neale B	UKBB	European	0.01993	0.002531	3.436e-15	336601	0	336601	1	Neale-B_UKBB_EUR_2017
rs4591140	rs4591140	A	G	rs4591140	A	G	1	1	Hip circumference	Neale B	UKBB	European	0.01956	0.003304	3.246e-09	336601	0	336601	1	Neale-B_UKBB_EUR_2017
rs4591140	rs4591140	A	G	rs4617860	T	C	1	1	Hip circumference	Neale B	UKBB	European	0.01956	0.003303	3.207e-09	336601	0	336601	1	Neale-B_UKBB_EUR_2017
rs4591140	rs4591140	A	G	rs35089292	C	A	1	1	Hip circumference	Neale B	UKBB	European	0.01954	0.003303	3.308e-09	336601	0	336601	1	Neale-B_UKBB_EUR_2017
rs4591140	rs4591140	A	G	rs73609954	G	A	1	1	Hip circumference	Neale B	UKBB	European	0.0191	0.003297	6.995e-09	336601	0	336601	1	Neale-B_UKBB_EUR_2017
rs11012726	rs11012726	C	T	rs11012726	C	T	1	1	Hip circumference	Neale B	UKBB	European	0.01906	0.00263	4.278e-13	336601	0	336601	1	Neale-B_UKBB_EUR_2017
rs11012726	rs11012726	C	T	rs946711	C	A	0.88816	0.96796	Hip circumference	Neale B	UKBB	European	0.0171	0.002574	3.115e-11	336601	0	336601	1	Neale-B_UKBB_EUR_2017
rs11012726	rs11012726	C	T	rs12770228	A	G	0.87473	0.95003	Hip circumference	Neale B	UKBB	European	0.01891	0.002589	2.77e-13	336601	0	336601	1	Neale-B_UKBB_EUR_2017
rs11012726	rs11012726	C	T	rs12357321	A	G	0.86967	0.93256	Hip circumference	Neale B	UKBB	European	0.01931	0.002619	1.656e-13	336601	0	336601	1	Neale-B_UKBB_EUR_2017
rs750090	rs750090	T	C	rs750090	T	C	1	1	Hip circumference	Neale B	UKBB	European	0.01691	0.002538	2.646e-11	336601	0	336601	1	Neale-B_UKBB_EUR_2017
rs34958196	rs34958196	A	G	rs34958196	A	G	1	1	Hip circumference	Neale B	UKBB	European	0.0199	0.003569	2.484e-08	336601	0	336601	1	Neale-B_UKBB_EUR_2017
rs34958196	rs34958196	A	G	rs34430945	C	T	1	1	Hip circumference	Neale B	UKBB	European	0.01981	0.003573	2.929e-08	336601	0	336601	1	Neale-B_UKBB_EUR_2017
rs34958196	rs34958196	A	G	rs7784668	C	T	1	1	Hip circumference	Neale B	UKBB	European	0.0198	0.003573	3.03e-08	336601	0	336601	1	Neale-B_UKBB_EUR_2017
rs34958196	rs34958196	A	G	rs78815801	C	T	1	1	Hip circumference	Neale B	UKBB	European	0.0198	0.003575	3.054e-08	336601	0	336601	1	Neale-B_UKBB_EUR_2017
rs34958196	rs34958196	A	G	rs799166	G	C	1	1	Hip circumference	Neale B	UKBB	European	0.01985	0.003584	3.042e-08	336601	0	336601	1	Neale-B_UKBB_EUR_2017
rs7872912	rs7872912	C	T	rs7872912	C	T	1	1	Hip circumference	Neale B	UKBB	European	-0.01338	0.002414	2.969e-08	336601	0	336601	1	Neale-B_UKBB_EUR_2017
rs7872912	rs7872912	C	T	rs62571268	G	C	1	1	Hip circumference	Neale B	UKBB	European	-0.01386	0.00241	8.754e-09	336601	0	336601	1	Neale-B_UKBB_EUR_2017
rs7872912	rs7872912	C	T	rs7869624	C	T	1	1	Hip circumference	Neale B	UKBB	European	-0.0133	0.002414	3.562e-08	336601	0	336601	1	Neale-B_UKBB_EUR_2017
rs7872912	rs7872912	C	T	rs1355173	C	A	0.988	1	Hip circumference	Neale B	UKBB	European	-0.01389	0.00241	8.252e-09	336601	0	336601	1	Neale-B_UKBB_EUR_2017
rs7872912	rs7872912	C	T	rs7036775	T	C	0.98404	1	Hip circumference	Neale B	UKBB	European	-0.014	0.002408	6.068e-09	336601	0	336601	1	Neale-B_UKBB_EUR_2017
rs56137030	rs56137030	A	G	rs7206410	C	T	1	1	Hip circumference	Neale B	UKBB	European	0.05896	0.00246	8.877e-127	336601	0	336601	1	Neale-B_UKBB_EUR_2017
rs56137030	rs56137030	A	G	rs7202116	G	A	1	1	Hip circumference	GIANT	25673412	European	0.071	0.0041	4.6e-69	172982	0	172982	101	GIANT_Hip_EUR_2015
rs56137030	rs56137030	A	G	rs7202116	G	A	1	1	Hip circumference	GIANT	25673412	Mixed	0.066	0.0039	1.6e-63	187373	0	187373	101	GIANT_Hip_Mixed_2015
rs56137030	rs56137030	A	G	rs7202116	G	A	1	1	Hip circumference	Neale B	UKBB	European	0.05899	0.00246	6.427e-127	336601	0	336601	1	Neale-B_UKBB_EUR_2017
rs56137030	rs56137030	A	G	rs7202296	G	A	1	1	Hip circumference	Neale B	UKBB	European	0.05898	0.00246	6.752e-127	336601	0	336601	1	Neale-B_UKBB_EUR_2017
rs56137030	rs56137030	A	G	rs66908032	A	C	1	1	Hip circumference	Neale B	UKBB	European	0.05893	0.002461	1.199e-126	336601	0	336601	1	Neale-B_UKBB_EUR_2017
rs2734961	rs2734961	T	C	rs5013089	A	G	0.91378	1	Hip circumference	Neale B	UKBB	European	0.02018	0.003036	3.014e-11	336601	0	336601	1	Neale-B_UKBB_EUR_2017
rs2734961	rs2734961	T	C	rs2734983	A	T	0.91378	1	Hip circumference	Neale B	UKBB	European	0.02018	0.003036	2.974e-11	336601	0	336601	1	Neale-B_UKBB_EUR_2017
rs2734961	rs2734961	T	C	rs2517866	T	C	0.91378	1	Hip circumference	Neale B	UKBB	European	0.02019	0.003036	2.914e-11	336601	0	336601	1	Neale-B_UKBB_EUR_2017
rs9935401	rs9935401	A	G	rs9935401	A	G	1	1	Hip circumference	GIANT	25673412	European	0.068	0.0035	3e-81	212831	0	212831	101	GIANT_Hip_EUR_2015
rs9935401	rs9935401	A	G	rs9935401	A	G	1	1	Hip circumference	GIANT	25673412	Mixed	0.064	0.0035	2.1e-76	227221	0	227221	101	GIANT_Hip_Mixed_2015
rs9935401	rs9935401	A	G	rs9935401	A	G	1	1	Hip circumference	Neale B	UKBB	European	0.05905	0.00246	3.483e-127	336601	0	336601	1	Neale-B_UKBB_EUR_2017
rs9935401	rs9935401	A	G	rs7187250	A	C	1	1	Hip circumference	Neale B	UKBB	European	0.05941	0.002461	1.341e-128	336601	0	336601	1	Neale-B_UKBB_EUR_2017
rs9935401	rs9935401	A	G	rs17817449	G	T	1	1	Hip circumference	GIANT	25673412	European	0.068	0.0036	2.6e-79	212988	0	212988	101	GIANT_Hip_EUR_2015
rs9935401	rs9935401	A	G	rs17817449	G	T	1	1	Hip circumference	GIANT	25673412	Mixed	0.064	0.0035	1.1e-73	227371	0	227371	101	GIANT_Hip_Mixed_2015
rs9935401	rs9935401	A	G	rs17817449	G	T	1	1	Hip circumference	Neale B	UKBB	European	0.05886	0.002459	1.794e-126	336601	0	336601	1	Neale-B_UKBB_EUR_2017
rs9935401	rs9935401	A	G	rs8051591	G	A	1	1	Hip circumference	GIANT	25673412	European	0.068	0.0036	1.3e-79	212844	0	212844	101	GIANT_Hip_EUR_2015
rs9935401	rs9935401	A	G	rs8051591	G	A	1	1	Hip circumference	GIANT	25673412	Mixed	0.064	0.0035	1.2e-74	227235	0	227235	101	GIANT_Hip_Mixed_2015
rs9935401	rs9935401	A	G	rs8051591	G	A	1	1	Hip circumference	Neale B	UKBB	European	0.059	0.00246	5.075e-127	336601	0	336601	1	Neale-B_UKBB_EUR_2017
rs9935401	rs9935401	A	G	rs7193144	C	T	0.9959	1	Hip circumference	GIANT	25673412	European	0.068	0.0036	2.7e-79	212852	0	212852	101	GIANT_Hip_EUR_2015
rs9935401	rs9935401	A	G	rs7193144	C	T	0.9959	1	Hip circumference	GIANT	25673412	Mixed	0.064	0.0035	1.2e-73	227217	0	227217	101	GIANT_Hip_Mixed_2015
rs9935401	rs9935401	A	G	rs7193144	C	T	0.9959	1	Hip circumference	Neale B	UKBB	European	0.05936	0.00246	1.679e-128	336601	0	336601	1	Neale-B_UKBB_EUR_2017
rs434841	rs434841	A	G	rs434841	A	G	1	1	Hip circumference	Neale B	UKBB	European	0.01681	0.002622	1.444e-10	336601	0	336601	1	Neale-B_UKBB_EUR_2017
rs6957745	rs6957745	C	T	rs6957745	C	T	1	1	Hip circumference	Neale B	UKBB	European	0.0199	0.002992	2.915e-11	336601	0	336601	1	Neale-B_UKBB_EUR_2017
rs6957745	rs6957745	C	T	rs55747707	A	G	0.85318	0.92958	Hip circumference	Neale B	UKBB	European	0.02051	0.002989	6.71e-12	336601	0	336601	1	Neale-B_UKBB_EUR_2017
rs6957745	rs6957745	C	T	rs35493868	G	C	0.85318	0.92958	Hip circumference	Neale B	UKBB	European	0.02048	0.002989	7.311e-12	336601	0	336601	1	Neale-B_UKBB_EUR_2017
rs6957745	rs6957745	C	T	rs62466318	T	C	0.83655	0.91752	Hip circumference	Neale B	UKBB	European	0.02006	0.00299	1.965e-11	336601	0	336601	1	Neale-B_UKBB_EUR_2017
rs7090708	rs7090708	A	G	rs10828258	A	G	0.9869	1	Hip circumference	Neale B	UKBB	European	-0.02077	0.002583	9.015e-16	336601	0	336601	1	Neale-B_UKBB_EUR_2017
rs7090708	rs7090708	A	G	rs1243184	T	C	0.9869	1	Hip circumference	Neale B	UKBB	European	-0.02067	0.002582	1.221e-15	336601	0	336601	1	Neale-B_UKBB_EUR_2017
rs7090708	rs7090708	A	G	rs1243189	A	G	0.9869	1	Hip circumference	Neale B	UKBB	European	-0.02083	0.002586	8.037e-16	336601	0	336601	1	Neale-B_UKBB_EUR_2017
rs11624759	rs11624759	A	C	rs11624759	A	C	1	1	Hip circumference	Neale B	UKBB	European	-0.01615	0.002511	1.259e-10	336601	0	336601	1	Neale-B_UKBB_EUR_2017
rs11624759	rs11624759	A	C	rs2333558	A	C	0.9911	0.9955	Hip circumference	Neale B	UKBB	European	-0.01624	0.00251	9.65e-11	336601	0	336601	1	Neale-B_UKBB_EUR_2017
rs11624759	rs11624759	A	C	rs61979093	T	G	0.98668	0.99554	Hip circumference	Neale B	UKBB	European	-0.01609	0.002511	1.461e-10	336601	0	336601	1	Neale-B_UKBB_EUR_2017
rs276436	rs276436	T	A	rs276436	T	A	1	1	Hip circumference	Neale B	UKBB	European	-0.0149	0.002409	6.203e-10	336601	0	336601	1	Neale-B_UKBB_EUR_2017
rs276436	rs276436	T	A	rs169342	A	T	0.9763	1	Hip circumference	Neale B	UKBB	European	-0.01455	0.002407	1.505e-09	336601	0	336601	1	Neale-B_UKBB_EUR_2017
rs276436	rs276436	T	A	rs442549	G	T	0.9763	1	Hip circumference	Neale B	UKBB	European	-0.01459	0.002406	1.331e-09	336601	0	336601	1	Neale-B_UKBB_EUR_2017
rs276436	rs276436	T	A	rs3122702	G	T	0.96843	0.99596	Hip circumference	Neale B	UKBB	European	-0.01441	0.002407	2.12e-09	336601	0	336601	1	Neale-B_UKBB_EUR_2017
rs276436	rs276436	T	A	rs4741516	C	T	0.96843	0.99596	Hip circumference	Neale B	UKBB	European	-0.01447	0.002407	1.839e-09	336601	0	336601	1	Neale-B_UKBB_EUR_2017
rs10852521	rs10852521	C	T	rs10852521	C	T	1	1	Hip circumference	GIANT	25673412	European	0.058	0.0036	3e-60	212868	0	212868	101	GIANT_Hip_EUR_2015
rs10852521	rs10852521	C	T	rs10852521	C	T	1	1	Hip circumference	GIANT	25673412	Mixed	0.056	0.0035	1.8e-57	227259	0	227259	101	GIANT_Hip_Mixed_2015
rs10852521	rs10852521	C	T	rs10852521	C	T	1	1	Hip circumference	Neale B	UKBB	European	0.04944	0.002404	7.006e-94	336601	0	336601	1	Neale-B_UKBB_EUR_2017
rs10852521	rs10852521	C	T	rs9922047	G	C	1	1	Hip circumference	GIANT	25673412	European	0.06	0.0036	5.7e-63	212852	0	212852	101	GIANT_Hip_EUR_2015
rs10852521	rs10852521	C	T	rs9922047	G	C	1	1	Hip circumference	GIANT	25673412	Mixed	0.057	0.0035	1.1e-59	227236	0	227236	101	GIANT_Hip_Mixed_2015
rs10852521	rs10852521	C	T	rs9922047	G	C	1	1	Hip circumference	Neale B	UKBB	European	0.04944	0.002404	6.659e-94	336601	0	336601	1	Neale-B_UKBB_EUR_2017
rs10852521	rs10852521	C	T	rs8055197	A	G	0.99204	1	Hip circumference	GIANT	25673412	European	0.059	0.0036	3.6e-62	212679	0	212679	101	GIANT_Hip_EUR_2015
rs10852521	rs10852521	C	T	rs8055197	A	G	0.99204	1	Hip circumference	GIANT	25673412	Mixed	0.057	0.0035	1.5e-58	227065	0	227065	101	GIANT_Hip_Mixed_2015
rs10852521	rs10852521	C	T	rs8055197	A	G	0.99204	1	Hip circumference	Neale B	UKBB	European	0.0494	0.002404	9.608e-94	336601	0	336601	1	Neale-B_UKBB_EUR_2017
rs10852521	rs10852521	C	T	rs1861866	T	C	0.99204	1	Hip circumference	GIANT	25673412	European	0.059	0.0036	4.9e-60	208686	0	208686	101	GIANT_Hip_EUR_2015
rs10852521	rs10852521	C	T	rs1861866	T	C	0.99204	1	Hip circumference	GIANT	25673412	Mixed	0.058	0.0036	9.6e-60	219415	0	219415	101	GIANT_Hip_Mixed_2015
rs10852521	rs10852521	C	T	rs1861866	T	C	0.99204	1	Hip circumference	Neale B	UKBB	European	0.04941	0.002404	8.914e-94	336601	0	336601	1	Neale-B_UKBB_EUR_2017
rs10852521	rs10852521	C	T	rs8047395	A	G	0.96048	0.98791	Hip circumference	GIANT	25673412	European	0.06	0.0037	1.1e-61	212403	0	212403	101	GIANT_Hip_EUR_2015
rs10852521	rs10852521	C	T	rs8047395	A	G	0.96048	0.98791	Hip circumference	GIANT	25673412	Mixed	0.057	0.0036	1.7e-57	226787	0	226787	101	GIANT_Hip_Mixed_2015
rs10852521	rs10852521	C	T	rs8047395	A	G	0.96048	0.98791	Hip circumference	Neale B	UKBB	European	0.04992	0.00241	2.927e-95	336601	0	336601	1	Neale-B_UKBB_EUR_2017
rs12928404	rs12928404	C	T	rs12928404	C	T	1	1	Hip circumference	GIANT	25673412	European	0.033	0.0045	1.6e-13	145365	0	145365	101	GIANT_Hip_EUR_2015
rs12928404	rs12928404	C	T	rs12928404	C	T	1	1	Hip circumference	GIANT	25673412	Mixed	0.033	0.0045	1.6e-13	145365	0	145365	101	GIANT_Hip_Mixed_2015
rs12928404	rs12928404	C	T	rs12928404	C	T	1	1	Hip circumference	Neale B	UKBB	European	0.03178	0.002446	1.313e-38	336601	0	336601	1	Neale-B_UKBB_EUR_2017
rs12928404	rs12928404	C	T	rs7187776	G	A	0.98254	1	Hip circumference	GIANT	25673412	European	0.034	0.0036	1.2e-21	212015	0	212015	101	GIANT_Hip_EUR_2015
rs12928404	rs12928404	C	T	rs7187776	G	A	0.98254	1	Hip circumference	GIANT	25673412	Mixed	0.034	0.0035	1.4e-21	225419	0	225419	101	GIANT_Hip_Mixed_2015
rs12928404	rs12928404	C	T	rs7187776	G	A	0.98254	1	Hip circumference	Neale B	UKBB	European	0.0321	0.002449	2.976e-39	336601	0	336601	1	Neale-B_UKBB_EUR_2017
rs12928404	rs12928404	C	T	rs8049439	C	T	0.97379	0.99116	Hip circumference	GIANT	25673412	European	0.034	0.0036	2.4e-21	213018	0	213018	101	GIANT_Hip_EUR_2015
rs12928404	rs12928404	C	T	rs8049439	C	T	0.97379	0.99116	Hip circumference	GIANT	25673412	Mixed	0.034	0.0035	9.4e-22	227408	0	227408	101	GIANT_Hip_Mixed_2015
rs12928404	rs12928404	C	T	rs8049439	C	T	0.97379	0.99116	Hip circumference	Neale B	UKBB	European	0.0321	0.002448	2.871e-39	336601	0	336601	1	Neale-B_UKBB_EUR_2017
rs12928404	rs12928404	C	T	rs78613234	C	T	0.9272	1	Hip circumference	Neale B	UKBB	European	0.0321	0.002451	3.474e-39	336601	0	336601	1	Neale-B_UKBB_EUR_2017
rs12928404	rs12928404	C	T	rs62036624	T	G	0.9272	1	Hip circumference	Neale B	UKBB	European	0.0321	0.002451	3.364e-39	336601	0	336601	1	Neale-B_UKBB_EUR_2017
rs3734563	rs3734563	G	A	rs35191424	C	T	1	1	Hip circumference	Neale B	UKBB	European	0.01412	0.002578	4.312e-08	336601	0	336601	1	Neale-B_UKBB_EUR_2017
rs11075985	rs11075985	A	C	rs11075985	A	C	1	1	Hip circumference	GIANT	25673412	European	0.07	0.0036	1.1e-85	212729	0	212729	101	GIANT_Hip_EUR_2015
rs11075985	rs11075985	A	C	rs11075985	A	C	1	1	Hip circumference	GIANT	25673412	Mixed	0.065	0.0035	1.2e-77	227119	0	227119	101	GIANT_Hip_Mixed_2015
rs11075985	rs11075985	A	C	rs11075985	A	C	1	1	Hip circumference	Neale B	UKBB	European	0.05814	0.002433	4.596e-126	336601	0	336601	1	Neale-B_UKBB_EUR_2017
rs11075985	rs11075985	A	C	rs9937354	A	G	0.99598	1	Hip circumference	Neale B	UKBB	European	0.05805	0.002434	1.191e-125	336601	0	336601	1	Neale-B_UKBB_EUR_2017
rs11075985	rs11075985	A	C	rs9928094	G	A	0.99598	1	Hip circumference	GIANT	25673412	European	0.07	0.0036	4.7e-85	212686	0	212686	101	GIANT_Hip_EUR_2015
rs11075985	rs11075985	A	C	rs9928094	G	A	0.99598	1	Hip circumference	GIANT	25673412	Mixed	0.066	0.0036	3.8e-77	227071	0	227071	101	GIANT_Hip_Mixed_2015
rs11075985	rs11075985	A	C	rs9928094	G	A	0.99598	1	Hip circumference	Neale B	UKBB	European	0.05805	0.002434	1.154e-125	336601	0	336601	1	Neale-B_UKBB_EUR_2017
rs2280406	rs2280406	G	A	rs2280406	G	A	1	1	Hip circumference	Neale B	UKBB	European	-0.01887	0.002403	4.088e-15	336601	0	336601	1	Neale-B_UKBB_EUR_2017
rs2280406	rs2280406	G	A	rs6795703	C	T	0.98032	1	Hip circumference	Neale B	UKBB	European	-0.01981	0.002406	1.804e-16	336601	0	336601	1	Neale-B_UKBB_EUR_2017
rs2280406	rs2280406	G	A	rs7634084	A	T	0.98032	1	Hip circumference	Neale B	UKBB	European	-0.01973	0.002404	2.246e-16	336601	0	336601	1	Neale-B_UKBB_EUR_2017
rs2280406	rs2280406	G	A	rs11713193	G	A	0.97642	1	Hip circumference	Neale B	UKBB	European	-0.01971	0.002404	2.475e-16	336601	0	336601	1	Neale-B_UKBB_EUR_2017
rs2280406	rs2280406	G	A	rs2230590	T	C	0.97642	1	Hip circumference	Neale B	UKBB	European	-0.01947	0.002406	5.819e-16	336601	0	336601	1	Neale-B_UKBB_EUR_2017
rs838145	rs838145	G	A	rs838147	A	G	0.84401	1	Hip circumference	Neale B	UKBB	European	-0.01372	0.002408	1.219e-08	336601	0	336601	1	Neale-B_UKBB_EUR_2017
rs838145	rs838145	G	A	rs838144	C	T	0.84401	1	Hip circumference	Neale B	UKBB	European	-0.01373	0.002414	1.271e-08	336601	0	336601	1	Neale-B_UKBB_EUR_2017
rs838145	rs838145	G	A	rs1231281	A	G	0.84335	0.9956	Hip circumference	Neale B	UKBB	European	-0.01395	0.002408	6.923e-09	336601	0	336601	1	Neale-B_UKBB_EUR_2017
rs7027202	rs7027202	C	G	rs7027202	C	G	1	1	Hip circumference	Neale B	UKBB	European	0.01504	0.002433	6.392e-10	336601	0	336601	1	Neale-B_UKBB_EUR_2017
rs7027202	rs7027202	C	G	rs10283865	G	A	0.98804	1	Hip circumference	Neale B	UKBB	European	0.01488	0.002437	1.015e-09	336601	0	336601	1	Neale-B_UKBB_EUR_2017
rs7027202	rs7027202	C	G	rs1984246	C	A	0.98006	0.99197	Hip circumference	Neale B	UKBB	European	0.01478	0.002436	1.282e-09	336601	0	336601	1	Neale-B_UKBB_EUR_2017
rs7027202	rs7027202	C	G	rs1891211	C	G	0.98006	0.99197	Hip circumference	Neale B	UKBB	European	0.01498	0.002435	7.673e-10	336601	0	336601	1	Neale-B_UKBB_EUR_2017
rs7027202	rs7027202	C	G	rs1891212	C	A	0.98006	0.99197	Hip circumference	Neale B	UKBB	European	0.01486	0.002434	1.021e-09	336601	0	336601	1	Neale-B_UKBB_EUR_2017
rs182549	rs182549	C	T	rs4988235	G	A	0.99602	1	Hip circumference	GIANT	25673412	European	-0.022	0.0039	2.4e-08	207713	0	207713	101	GIANT_Hip_EUR_2015
rs182549	rs182549	C	T	rs4988235	G	A	0.99602	1	Hip circumference	GIANT	25673412	Mixed	-0.021	0.0038	4.8e-08	221366	0	221366	101	GIANT_Hip_Mixed_2015
rs2186120	rs2186120	G	A	rs2186120	G	A	1	1	Hip circumference	Neale B	UKBB	European	-0.01463	0.002425	1.6e-09	336601	0	336601	1	Neale-B_UKBB_EUR_2017
rs2186120	rs2186120	G	A	rs1937433	C	G	1	1	Hip circumference	Neale B	UKBB	European	-0.01455	0.002424	1.946e-09	336601	0	336601	1	Neale-B_UKBB_EUR_2017
rs2186120	rs2186120	G	A	rs2503185	G	A	1	1	Hip circumference	Neale B	UKBB	European	-0.01461	0.002426	1.737e-09	336601	0	336601	1	Neale-B_UKBB_EUR_2017
rs2186120	rs2186120	G	A	rs2310819	C	T	0.99602	1	Hip circumference	Neale B	UKBB	European	-0.01454	0.002424	2.021e-09	336601	0	336601	1	Neale-B_UKBB_EUR_2017
rs2186120	rs2186120	G	A	rs7519259	G	A	0.99204	0.99601	Hip circumference	Neale B	UKBB	European	-0.01484	0.002422	8.946e-10	336601	0	336601	1	Neale-B_UKBB_EUR_2017
rs12149574	rs12149574	C	G	rs12149574	C	G	1	1	Hip circumference	Neale B	UKBB	European	-0.05638	0.002441	5.749e-118	336601	0	336601	1	Neale-B_UKBB_EUR_2017
rs12149574	rs12149574	C	G	rs11075993	G	T	0.99592	1	Hip circumference	Neale B	UKBB	European	-0.05641	0.002442	5.399e-118	336601	0	336601	1	Neale-B_UKBB_EUR_2017
rs12149574	rs12149574	C	G	rs72805613	A	G	0.99592	1	Hip circumference	Neale B	UKBB	European	-0.05641	0.002441	4.733e-118	336601	0	336601	1	Neale-B_UKBB_EUR_2017
rs12149574	rs12149574	C	G	rs72805612	G	A	0.98784	1	Hip circumference	Neale B	UKBB	European	-0.05646	0.002442	3.336e-118	336601	0	336601	1	Neale-B_UKBB_EUR_2017
rs12149574	rs12149574	C	G	rs12149832	G	A	0.98381	1	Hip circumference	GIANT	25673412	European	-0.065	0.0036	1.8e-72	212890	0	212890	101	GIANT_Hip_EUR_2015
rs12149574	rs12149574	C	G	rs12149832	G	A	0.98381	1	Hip circumference	GIANT	25673412	Mixed	-0.064	0.0036	1e-71	227281	0	227281	101	GIANT_Hip_Mixed_2015
rs12149574	rs12149574	C	G	rs12149832	G	A	0.98381	1	Hip circumference	Neale B	UKBB	European	-0.05641	0.002441	4.367e-118	336601	0	336601	1	Neale-B_UKBB_EUR_2017
rs6567160	rs6567160	C	T	rs6567160	C	T	1	1	Hip circumference	GIANT	25673412	European	0.05	0.0042	3e-32	212984	0	212984	101	GIANT_Hip_EUR_2015
rs6567160	rs6567160	C	T	rs6567160	C	T	1	1	Hip circumference	GIANT	25673412	Mixed	0.051	0.0041	7.3e-36	227353	0	227353	101	GIANT_Hip_Mixed_2015
rs6567160	rs6567160	C	T	rs6567160	C	T	1	1	Hip circumference	Neale B	UKBB	European	0.04968	0.002838	1.353e-68	336601	0	336601	1	Neale-B_UKBB_EUR_2017
rs6567160	rs6567160	C	T	rs663129	A	G	1	1	Hip circumference	GIANT	25673412	European	0.05	0.0042	1.4e-32	211241	0	211241	101	GIANT_Hip_EUR_2015
rs6567160	rs6567160	C	T	rs663129	A	G	1	1	Hip circumference	GIANT	25673412	Mixed	0.049	0.0041	3.4e-32	221937	0	221937	101	GIANT_Hip_Mixed_2015
rs6567160	rs6567160	C	T	rs663129	A	G	1	1	Hip circumference	Neale B	UKBB	European	0.04921	0.002835	1.813e-67	336601	0	336601	1	Neale-B_UKBB_EUR_2017
rs6567160	rs6567160	C	T	rs571312	A	C	1	1	Hip circumference	GIANT	25673412	European	0.05	0.0042	3.2e-32	212924	0	212924	101	GIANT_Hip_EUR_2015
rs6567160	rs6567160	C	T	rs571312	A	C	1	1	Hip circumference	GIANT	25673412	Mixed	0.048	0.0041	4.2e-32	227313	0	227313	101	GIANT_Hip_Mixed_2015
rs6567160	rs6567160	C	T	rs571312	A	C	1	1	Hip circumference	Neale B	UKBB	European	0.04921	0.002835	1.725e-67	336601	0	336601	1	Neale-B_UKBB_EUR_2017
rs6567160	rs6567160	C	T	rs523288	T	A	1	1	Hip circumference	GIANT	25673412	European	0.049	0.0043	2.4e-30	207159	0	207159	101	GIANT_Hip_EUR_2015
rs6567160	rs6567160	C	T	rs523288	T	A	1	1	Hip circumference	GIANT	25673412	Mixed	0.047	0.0042	3.2e-30	217924	0	217924	101	GIANT_Hip_Mixed_2015
rs6567160	rs6567160	C	T	rs523288	T	A	1	1	Hip circumference	Neale B	UKBB	European	0.04924	0.002832	1.065e-67	336601	0	336601	1	Neale-B_UKBB_EUR_2017
rs6567160	rs6567160	C	T	rs66922415	G	A	1	1	Hip circumference	Neale B	UKBB	European	0.04955	0.002835	2.342e-68	336601	0	336601	1	Neale-B_UKBB_EUR_2017
rs11012722	rs11012722	A	G	rs12770228	G	A	0.82686	0.98512	Hip circumference	Neale B	UKBB	European	-0.01891	0.002589	2.77e-13	336601	0	336601	1	Neale-B_UKBB_EUR_2017
rs28429148	rs28429148	A	G	rs8047587	T	G	0.9448	0.9759	Hip circumference	Neale B	UKBB	European	0.05571	0.002426	1.339e-116	336601	0	336601	1	Neale-B_UKBB_EUR_2017
rs6425817	rs6425817	A	G	rs6682438	T	C	0.98299	0.99571	Hip circumference	Neale B	UKBB	European	-0.01656	0.002564	1.066e-10	336601	0	336601	1	Neale-B_UKBB_EUR_2017
rs2893843	rs2893843	A	G	rs2893843	A	G	1	1	Hip circumference	Neale B	UKBB	European	0.02737	0.002515	1.387e-27	336601	0	336601	1	Neale-B_UKBB_EUR_2017
rs2893843	rs2893843	A	G	rs9357005	C	A	1	1	Hip circumference	Neale B	UKBB	European	0.02712	0.002501	2.227e-27	336601	0	336601	1	Neale-B_UKBB_EUR_2017
rs2893843	rs2893843	A	G	rs12525187	A	G	1	1	Hip circumference	Neale B	UKBB	European	0.02713	0.002502	2.106e-27	336601	0	336601	1	Neale-B_UKBB_EUR_2017
rs2893843	rs2893843	A	G	rs4412193	A	G	1	1	Hip circumference	Neale B	UKBB	European	0.02669	0.002506	1.761e-26	336601	0	336601	1	Neale-B_UKBB_EUR_2017
rs2893843	rs2893843	A	G	rs9358927	T	G	0.9958	1	Hip circumference	GIANT	25673412	European	0.02	0.0036	3.2e-08	213006	0	213006	101	GIANT_Hip_EUR_2015
rs2893843	rs2893843	A	G	rs9358927	T	G	0.9958	1	Hip circumference	GIANT	25673412	Mixed	0.02	0.0036	2.2e-08	227396	0	227396	101	GIANT_Hip_Mixed_2015
rs2893843	rs2893843	A	G	rs9358927	T	G	0.9958	1	Hip circumference	Neale B	UKBB	European	0.02709	0.002502	2.589e-27	336601	0	336601	1	Neale-B_UKBB_EUR_2017
rs10789340	rs10789340	A	G	rs10789340	A	G	1	1	Hip circumference	GIANT	25673412	European	-0.021	0.0037	8.2e-09	212899	0	212899	101	GIANT_Hip_EUR_2015
rs10789340	rs10789340	A	G	rs10789340	A	G	1	1	Hip circumference	GIANT	25673412	Mixed	-0.02	0.0036	4.6e-08	227290	0	227290	101	GIANT_Hip_Mixed_2015
rs10789340	rs10789340	A	G	rs10789340	A	G	1	1	Hip circumference	Neale B	UKBB	European	-0.01688	0.002487	1.14e-11	336601	0	336601	1	Neale-B_UKBB_EUR_2017
rs10789340	rs10789340	A	G	rs11209972	A	G	0.80235	1	Hip circumference	Neale B	UKBB	European	-0.01467	0.002445	1.965e-09	336601	0	336601	1	Neale-B_UKBB_EUR_2017
rs10789340	rs10789340	A	G	rs4649957	A	T	0.80235	1	Hip circumference	Neale B	UKBB	European	-0.01467	0.002445	1.992e-09	336601	0	336601	1	Neale-B_UKBB_EUR_2017
rs10789340	rs10789340	A	G	rs1822979	C	T	0.80235	1	Hip circumference	Neale B	UKBB	European	-0.01464	0.002445	2.14e-09	336601	0	336601	1	Neale-B_UKBB_EUR_2017
rs7531118	rs7531118	C	T	rs7531118	C	T	1	1	Hip circumference	GIANT	25673412	European	0.024	0.0037	4e-11	212859	0	212859	101	GIANT_Hip_EUR_2015
rs7531118	rs7531118	C	T	rs7531118	C	T	1	1	Hip circumference	GIANT	25673412	Mixed	0.024	0.0036	3.6e-11	227246	0	227246	101	GIANT_Hip_Mixed_2015
rs7531118	rs7531118	C	T	rs7531118	C	T	1	1	Hip circumference	Neale B	UKBB	European	0.0191	0.002426	3.542e-15	336601	0	336601	1	Neale-B_UKBB_EUR_2017
rs10810427	rs10810427	C	G	rs10810427	C	G	1	1	Hip circumference	Neale B	UKBB	European	-0.01428	0.002408	3.017e-09	336601	0	336601	1	Neale-B_UKBB_EUR_2017
rs10810427	rs10810427	C	G	rs10123042	G	A	0.9841	0.99202	Hip circumference	Neale B	UKBB	European	-0.01416	0.002407	4.079e-09	336601	0	336601	1	Neale-B_UKBB_EUR_2017
rs10810427	rs10810427	C	G	rs7046351	T	A	0.9841	0.99202	Hip circumference	Neale B	UKBB	European	-0.01424	0.002407	3.307e-09	336601	0	336601	1	Neale-B_UKBB_EUR_2017
rs10810427	rs10810427	C	G	rs7030846	G	T	0.9841	0.99202	Hip circumference	Neale B	UKBB	European	-0.01421	0.002407	3.6e-09	336601	0	336601	1	Neale-B_UKBB_EUR_2017
rs10810427	rs10810427	C	G	rs7034484	G	T	0.9841	0.99202	Hip circumference	Neale B	UKBB	European	-0.01423	0.002407	3.429e-09	336601	0	336601	1	Neale-B_UKBB_EUR_2017
rs2815753	rs2815753	G	A	rs2815753	G	A	1	1	Hip circumference	Neale B	UKBB	European	-0.02183	0.002452	5.46e-19	336601	0	336601	1	Neale-B_UKBB_EUR_2017
rs2815753	rs2815753	G	A	rs3101337	C	T	1	1	Hip circumference	Neale B	UKBB	European	-0.02169	0.002451	8.695e-19	336601	0	336601	1	Neale-B_UKBB_EUR_2017
rs2815753	rs2815753	G	A	rs3101336	T	C	1	1	Hip circumference	GIANT	25673412	European	-0.022	0.0037	2.1e-09	207817	0	207817	101	GIANT_Hip_EUR_2015
rs2815753	rs2815753	G	A	rs3101336	T	C	1	1	Hip circumference	GIANT	25673412	Mixed	-0.02	0.0036	1.2e-08	222207	0	222207	101	GIANT_Hip_Mixed_2015
rs2815753	rs2815753	G	A	rs3101336	T	C	1	1	Hip circumference	Neale B	UKBB	European	-0.02173	0.002451	7.724e-19	336601	0	336601	1	Neale-B_UKBB_EUR_2017
rs2815753	rs2815753	G	A	rs2568956	T	C	1	1	Hip circumference	Neale B	UKBB	European	-0.02159	0.002451	1.256e-18	336601	0	336601	1	Neale-B_UKBB_EUR_2017
rs2815753	rs2815753	G	A	rs11209948	G	T	1	1	Hip circumference	Neale B	UKBB	European	-0.02172	0.00245	7.769e-19	336601	0	336601	1	Neale-B_UKBB_EUR_2017
rs3130679	rs3130679	A	G	rs3130679	A	G	1	1	Hip circumference	Neale B	UKBB	European	-0.02833	0.003527	9.623e-16	336601	0	336601	1	Neale-B_UKBB_EUR_2017
rs3130679	rs3130679	A	G	rs3131383	G	T	1	1	Hip circumference	Neale B	UKBB	European	-0.02883	0.003527	2.973e-16	336601	0	336601	1	Neale-B_UKBB_EUR_2017
rs3130679	rs3130679	A	G	rs3101018	C	T	1	1	Hip circumference	Neale B	UKBB	European	-0.0289	0.003528	2.587e-16	336601	0	336601	1	Neale-B_UKBB_EUR_2017
rs3130679	rs3130679	A	G	rs3131381	C	A	1	1	Hip circumference	Neale B	UKBB	European	-0.02883	0.003528	3.06e-16	336601	0	336601	1	Neale-B_UKBB_EUR_2017
rs3130679	rs3130679	A	G	rs3131380	A	G	1	1	Hip circumference	Neale B	UKBB	European	-0.02878	0.003527	3.38e-16	336601	0	336601	1	Neale-B_UKBB_EUR_2017
rs1429934	rs1429934	C	T	rs1429934	C	T	1	1	Hip circumference	Neale B	UKBB	European	0.01829	0.002549	7.137e-13	336601	0	336601	1	Neale-B_UKBB_EUR_2017
rs1429934	rs1429934	C	T	rs1623003	C	T	0.98688	0.9956	Hip circumference	Neale B	UKBB	European	0.01834	0.002557	7.491e-13	336601	0	336601	1	Neale-B_UKBB_EUR_2017
rs1429934	rs1429934	C	T	rs1788763	C	T	0.9524	0.98235	Hip circumference	Neale B	UKBB	European	0.0198	0.002525	4.46e-15	336601	0	336601	1	Neale-B_UKBB_EUR_2017
rs1429934	rs1429934	C	T	rs1788762	G	C	0.9524	0.98235	Hip circumference	Neale B	UKBB	European	0.01974	0.002525	5.347e-15	336601	0	336601	1	Neale-B_UKBB_EUR_2017
rs1429934	rs1429934	C	T	rs2472610	T	C	0.9524	0.98235	Hip circumference	Neale B	UKBB	European	0.01986	0.002525	3.699e-15	336601	0	336601	1	Neale-B_UKBB_EUR_2017
rs9940128	rs9940128	A	G	rs9940128	A	G	1	1	Hip circumference	GIANT	25673412	European	0.07	0.0036	6.1e-86	212583	0	212583	101	GIANT_Hip_EUR_2015
rs9940128	rs9940128	A	G	rs9940128	A	G	1	1	Hip circumference	GIANT	25673412	Mixed	0.066	0.0035	3e-78	226971	0	226971	101	GIANT_Hip_Mixed_2015
rs9940128	rs9940128	A	G	rs9940128	A	G	1	1	Hip circumference	Neale B	UKBB	European	0.05798	0.002434	2.486e-125	336601	0	336601	1	Neale-B_UKBB_EUR_2017
rs9940128	rs9940128	A	G	rs9940278	T	C	1	1	Hip circumference	Neale B	UKBB	European	0.05803	0.002434	1.589e-125	336601	0	336601	1	Neale-B_UKBB_EUR_2017
rs9940128	rs9940128	A	G	rs9939973	A	G	1	1	Hip circumference	GIANT	25673412	European	0.07	0.0036	2.3e-86	212772	0	212772	101	GIANT_Hip_EUR_2015
rs9940128	rs9940128	A	G	rs9939973	A	G	1	1	Hip circumference	GIANT	25673412	Mixed	0.066	0.0035	7.6e-79	225412	0	225412	101	GIANT_Hip_Mixed_2015
rs9940128	rs9940128	A	G	rs9939973	A	G	1	1	Hip circumference	Neale B	UKBB	European	0.05803	0.002434	1.515e-125	336601	0	336601	1	Neale-B_UKBB_EUR_2017
rs9940128	rs9940128	A	G	rs9940646	G	C	1	1	Hip circumference	GIANT	25673412	European	0.071	0.0037	1.6e-83	212626	0	212626	101	GIANT_Hip_EUR_2015
rs9940128	rs9940128	A	G	rs9940646	G	C	1	1	Hip circumference	GIANT	25673412	Mixed	0.066	0.0036	1.2e-75	227015	0	227015	101	GIANT_Hip_Mixed_2015
rs9940128	rs9940128	A	G	rs9940646	G	C	1	1	Hip circumference	Neale B	UKBB	European	0.05803	0.002434	1.503e-125	336601	0	336601	1	Neale-B_UKBB_EUR_2017
rs9940128	rs9940128	A	G	rs9923147	T	C	1	1	Hip circumference	GIANT	25673412	European	0.07	0.0036	2.7e-84	212733	0	212733	101	GIANT_Hip_EUR_2015
rs9940128	rs9940128	A	G	rs9923147	T	C	1	1	Hip circumference	GIANT	25673412	Mixed	0.066	0.0036	1.6e-76	227120	0	227120	101	GIANT_Hip_Mixed_2015
rs9940128	rs9940128	A	G	rs9923147	T	C	1	1	Hip circumference	Neale B	UKBB	European	0.05804	0.002434	1.31e-125	336601	0	336601	1	Neale-B_UKBB_EUR_2017
rs35225200	rs35225200	A	C	rs35225200	A	C	1	1	Hip circumference	Neale B	UKBB	European	-0.03649	0.004493	4.599e-16	336601	0	336601	1	Neale-B_UKBB_EUR_2017
rs35225200	rs35225200	A	C	rs35518360	A	T	1	1	Hip circumference	Neale B	UKBB	European	-0.03642	0.004485	4.661e-16	336601	0	336601	1	Neale-B_UKBB_EUR_2017
rs35225200	rs35225200	A	C	rs13135092	A	G	0.91769	1	Hip circumference	Neale B	UKBB	European	-0.04007	0.00438	5.809e-20	336601	0	336601	1	Neale-B_UKBB_EUR_2017
rs35225200	rs35225200	A	C	rs13107325	C	T	0.84813	1	Hip circumference	Neale B	UKBB	European	-0.04256	0.004578	1.449e-20	336601	0	336601	1	Neale-B_UKBB_EUR_2017
rs11642841	rs11642841	A	C	rs11642841	A	C	1	1	Hip circumference	GIANT	25673412	European	0.062	0.0037	3.8e-62	212782	0	212782	101	GIANT_Hip_EUR_2015
rs11642841	rs11642841	A	C	rs11642841	A	C	1	1	Hip circumference	GIANT	25673412	Mixed	0.06	0.0037	6.3e-61	227160	0	227160	101	GIANT_Hip_Mixed_2015
rs11642841	rs11642841	A	C	rs11642841	A	C	1	1	Hip circumference	Neale B	UKBB	European	0.05069	0.002454	9.799e-95	336601	0	336601	1	Neale-B_UKBB_EUR_2017
rs11642841	rs11642841	A	C	rs11649091	G	T	0.83777	0.98683	Hip circumference	Neale B	UKBB	European	0.05328	0.002429	1.348e-106	336601	0	336601	1	Neale-B_UKBB_EUR_2017
rs10946808	rs10946808	A	G	rs10946808	A	G	1	1	Hip circumference adjusted for BMI	GIANT	25673412	Mixed	0.043	0.0038	7.8e-30	224934	0	224934	109	GIANT_HipadjBMI_Mixed_2015
rs10946808	rs10946808	A	G	rs811041	C	G	0.92331	1	Hip circumference adjusted for BMI	GIANT	25673412	Mixed	0.043	0.0054	1e-15	142095	0	142095	109	GIANT_HipadjBMI_Mixed_2015
rs9357004	rs9357004	C	T	rs6908328	A	C	0.90722	0.98752	Hip circumference adjusted for BMI	GIANT	25673412	Mixed	-0.027	0.0045	7.9e-10	143805	0	143805	109	GIANT_HipadjBMI_Mixed_2015
rs9357004	rs9357004	C	T	rs7746807	A	C	0.90722	0.98752	Hip circumference adjusted for BMI	GIANT	25673412	Mixed	-0.027	0.0045	7.9e-10	143806	0	143806	109	GIANT_HipadjBMI_Mixed_2015
rs9357004	rs9357004	C	T	rs1124999	T	G	0.89939	0.97928	Hip circumference adjusted for BMI	GIANT	25673412	Mixed	-0.028	0.0045	3.3e-10	143802	0	143802	109	GIANT_HipadjBMI_Mixed_2015
rs12928404	rs12928404	C	T	rs7187776	G	A	0.98254	1	Hip circumference adjusted for BMI	GIANT	25673412	Mixed	0.02	0.0035	1.5e-08	223432	0	223432	109	GIANT_HipadjBMI_Mixed_2015
rs12928404	rs12928404	C	T	rs8049439	C	T	0.97379	0.99116	Hip circumference adjusted for BMI	GIANT	25673412	Mixed	0.019	0.0035	4.1e-08	225437	0	225437	109	GIANT_HipadjBMI_Mixed_2015
rs2893843	rs2893843	A	G	rs2893843	A	G	1	1	Hip circumference adjusted for BMI	GIANT	25673412	Mixed	0.031	0.0046	1.2e-11	143731	0	143731	109	GIANT_HipadjBMI_Mixed_2015
rs2893843	rs2893843	A	G	rs9358927	T	G	0.9958	1	Hip circumference adjusted for BMI	GIANT	25673412	Mixed	0.029	0.0035	2e-16	225416	0	225416	109	GIANT_HipadjBMI_Mixed_2015
rs11649091	rs11649091	G	T	rs12149832	A	G	0.89229	0.99573	Hip circumference in females	GIANT	25673412	Mixed	0.066	0.0046	7.8e-46	125037	0	125037	101	GIANT_Hip-F_Mixed_2015
rs303754	rs303754	G	T	rs167336	C	T	0.92614	1	Hip circumference in females	GIANT	25673412	Mixed	-0.033	0.0056	3.8e-09	88008	0	88008	101	GIANT_Hip-F_Mixed_2015
rs55872725	rs55872725	C	T	rs1421085	T	C	1	1	Hip circumference in females	GIANT	25673412	Mixed	-0.07	0.0047	5.8e-50	122863	0	122863	101	GIANT_Hip-F_Mixed_2015
rs55872725	rs55872725	C	T	rs1558902	T	A	1	1	Hip circumference in females	GIANT	25673412	Mixed	-0.07	0.0046	1e-50	124219	0	124219	101	GIANT_Hip-F_Mixed_2015
rs9972653	rs9972653	G	T	rs7193144	T	C	0.99182	0.9959	Hip circumference in females	GIANT	25673412	Mixed	-0.064	0.0045	1.2e-45	125006	0	125006	101	GIANT_Hip-F_Mixed_2015
rs9972653	rs9972653	G	T	rs8043757	A	T	0.99182	0.9959	Hip circumference in females	GIANT	25673412	Mixed	-0.065	0.0056	1.6e-31	88002	0	88002	101	GIANT_Hip-F_Mixed_2015
rs17175602	rs17175602	C	T	rs12955983	G	A	1	1	Hip circumference in females	GIANT	25673412	Mixed	0.044	0.0051	7.8e-18	124606	0	124606	101	GIANT_Hip-F_Mixed_2015
rs17175602	rs17175602	C	T	rs11665563	T	C	1	1	Hip circumference in females	GIANT	25673412	Mixed	0.043	0.0051	2.3e-17	125062	0	125062	101	GIANT_Hip-F_Mixed_2015
rs17175602	rs17175602	C	T	rs11663816	C	T	1	1	Hip circumference in females	GIANT	25673412	Mixed	0.043	0.0051	1.6e-17	125049	0	125049	101	GIANT_Hip-F_Mixed_2015
rs17175602	rs17175602	C	T	rs11664883	A	T	1	1	Hip circumference in females	GIANT	25673412	Mixed	0.047	0.006	2.8e-15	88086	0	88086	101	GIANT_Hip-F_Mixed_2015
rs12149832	rs12149832	A	G	rs12149832	A	G	1	1	Hip circumference in females	GIANT	25673412	Mixed	0.066	0.0046	7.8e-46	125037	0	125037	101	GIANT_Hip-F_Mixed_2015
rs62033406	rs62033406	A	G	rs7202116	A	G	0.89965	1	Hip circumference in females	GIANT	25673412	Mixed	-0.066	0.0051	2.7e-38	104508	0	104508	101	GIANT_Hip-F_Mixed_2015
rs62033400	rs62033400	A	G	rs17817449	T	G	0.9959	1	Hip circumference in females	GIANT	25673412	Mixed	-0.064	0.0045	3.2e-45	125086	0	125086	101	GIANT_Hip-F_Mixed_2015
rs62033400	rs62033400	A	G	rs8051591	A	G	0.9959	1	Hip circumference in females	GIANT	25673412	Mixed	-0.063	0.0046	8.9e-44	125003	0	125003	101	GIANT_Hip-F_Mixed_2015
rs12969709	rs12969709	A	C	rs12969709	A	C	1	1	Hip circumference in females	GIANT	25673412	Mixed	0.044	0.0051	3.2e-18	125010	0	125010	101	GIANT_Hip-F_Mixed_2015
rs12969709	rs12969709	A	C	rs8089364	C	T	0.99495	1	Hip circumference in females	GIANT	25673412	Mixed	0.045	0.0051	3e-18	124975	0	124975	101	GIANT_Hip-F_Mixed_2015
rs12969709	rs12969709	A	C	rs921971	C	T	0.99495	1	Hip circumference in females	GIANT	25673412	Mixed	0.048	0.0055	7.1e-18	105596	0	105596	101	GIANT_Hip-F_Mixed_2015
rs663640	rs663640	T	C	rs6567160	C	T	0.90404	1	Hip circumference in females	GIANT	25673412	Mixed	0.049	0.0053	1.1e-20	125070	0	125070	101	GIANT_Hip-F_Mixed_2015
rs663640	rs663640	T	C	rs663129	A	G	0.90404	1	Hip circumference in females	GIANT	25673412	Mixed	0.046	0.0053	2.5e-18	124016	0	124016	101	GIANT_Hip-F_Mixed_2015
rs663640	rs663640	T	C	rs571312	A	C	0.90404	1	Hip circumference in females	GIANT	25673412	Mixed	0.045	0.0053	6.9e-18	125056	0	125056	101	GIANT_Hip-F_Mixed_2015
rs663640	rs663640	T	C	rs523288	T	A	0.90404	1	Hip circumference in females	GIANT	25673412	Mixed	0.047	0.0053	6.2e-19	122744	0	122744	101	GIANT_Hip-F_Mixed_2015
rs35626515	rs35626515	C	A	rs2411453	G	T	0.96546	0.9868	Hip circumference in females	GIANT	25673412	Mixed	-0.033	0.0051	1.8e-10	103127	0	103127	101	GIANT_Hip-F_Mixed_2015
rs9829032	rs9829032	A	G	rs9829032	A	G	1	1	Hip circumference in females	GIANT	25673412	Mixed	-0.027	0.0046	1.1e-08	124875	0	124875	101	GIANT_Hip-F_Mixed_2015
rs34385798	rs34385798	A	C	rs167336	T	C	0.99594	1	Hip circumference in females	GIANT	25673412	Mixed	0.033	0.0056	3.8e-09	88008	0	88008	101	GIANT_Hip-F_Mixed_2015
rs56094641	rs56094641	A	G	rs1421085	T	C	0.98389	0.99594	Hip circumference in females	GIANT	25673412	Mixed	-0.07	0.0047	5.8e-50	122863	0	122863	101	GIANT_Hip-F_Mixed_2015
rs56094641	rs56094641	A	G	rs1558902	T	A	0.98389	0.99594	Hip circumference in females	GIANT	25673412	Mixed	-0.07	0.0046	1e-50	124219	0	124219	101	GIANT_Hip-F_Mixed_2015
rs17817288	rs17817288	A	G	rs17817288	A	G	1	1	Hip circumference in females	GIANT	25673412	Mixed	-0.058	0.0045	4.1e-37	124973	0	124973	101	GIANT_Hip-F_Mixed_2015
rs17817288	rs17817288	A	G	rs10852521	T	C	0.95701	1	Hip circumference in females	GIANT	25673412	Mixed	-0.058	0.0045	1.9e-37	125026	0	125026	101	GIANT_Hip-F_Mixed_2015
rs17817288	rs17817288	A	G	rs9922047	C	G	0.95701	1	Hip circumference in females	GIANT	25673412	Mixed	-0.058	0.0046	2.8e-37	125018	0	125018	101	GIANT_Hip-F_Mixed_2015
rs17817288	rs17817288	A	G	rs8055197	G	A	0.94909	0.99187	Hip circumference in females	GIANT	25673412	Mixed	-0.058	0.0045	2.8e-37	124907	0	124907	101	GIANT_Hip-F_Mixed_2015
rs17817288	rs17817288	A	G	rs1861866	C	T	0.94909	0.99187	Hip circumference in females	GIANT	25673412	Mixed	-0.059	0.0046	2.5e-37	123154	0	123154	101	GIANT_Hip-F_Mixed_2015
rs56137030	rs56137030	A	G	rs7202116	G	A	1	1	Hip circumference in females	GIANT	25673412	Mixed	0.066	0.0051	2.7e-38	104508	0	104508	101	GIANT_Hip-F_Mixed_2015
rs9935401	rs9935401	A	G	rs9935401	A	G	1	1	Hip circumference in females	GIANT	25673412	Mixed	0.064	0.0045	6.6e-45	124993	0	124993	101	GIANT_Hip-F_Mixed_2015
rs9935401	rs9935401	A	G	rs17817449	G	T	1	1	Hip circumference in females	GIANT	25673412	Mixed	0.064	0.0045	3.2e-45	125086	0	125086	101	GIANT_Hip-F_Mixed_2015
rs9935401	rs9935401	A	G	rs8051591	G	A	1	1	Hip circumference in females	GIANT	25673412	Mixed	0.063	0.0046	8.9e-44	125003	0	125003	101	GIANT_Hip-F_Mixed_2015
rs9935401	rs9935401	A	G	rs7193144	C	T	0.9959	1	Hip circumference in females	GIANT	25673412	Mixed	0.064	0.0045	1.2e-45	125006	0	125006	101	GIANT_Hip-F_Mixed_2015
rs10852521	rs10852521	C	T	rs10852521	C	T	1	1	Hip circumference in females	GIANT	25673412	Mixed	0.058	0.0045	1.9e-37	125026	0	125026	101	GIANT_Hip-F_Mixed_2015
rs10852521	rs10852521	C	T	rs9922047	G	C	1	1	Hip circumference in females	GIANT	25673412	Mixed	0.058	0.0046	2.8e-37	125018	0	125018	101	GIANT_Hip-F_Mixed_2015
rs10852521	rs10852521	C	T	rs8055197	A	G	0.99204	1	Hip circumference in females	GIANT	25673412	Mixed	0.058	0.0045	2.8e-37	124907	0	124907	101	GIANT_Hip-F_Mixed_2015
rs10852521	rs10852521	C	T	rs1861866	T	C	0.99204	1	Hip circumference in females	GIANT	25673412	Mixed	0.059	0.0046	2.5e-37	123154	0	123154	101	GIANT_Hip-F_Mixed_2015
rs10852521	rs10852521	C	T	rs8047395	A	G	0.96048	0.98791	Hip circumference in females	GIANT	25673412	Mixed	0.059	0.0047	5.3e-37	124760	0	124760	101	GIANT_Hip-F_Mixed_2015
rs12928404	rs12928404	C	T	rs12928404	C	T	1	1	Hip circumference in females	GIANT	25673412	Mixed	0.035	0.0055	3.5e-10	88048	0	88048	101	GIANT_Hip-F_Mixed_2015
rs12928404	rs12928404	C	T	rs7187776	G	A	0.98254	1	Hip circumference in females	GIANT	25673412	Mixed	0.033	0.0045	1.8e-13	124414	0	124414	101	GIANT_Hip-F_Mixed_2015
rs12928404	rs12928404	C	T	rs8049439	C	T	0.97379	0.99116	Hip circumference in females	GIANT	25673412	Mixed	0.033	0.0045	1.4e-13	125104	0	125104	101	GIANT_Hip-F_Mixed_2015
rs11075985	rs11075985	A	C	rs11075985	A	C	1	1	Hip circumference in females	GIANT	25673412	Mixed	0.068	0.0046	9e-50	124945	0	124945	101	GIANT_Hip-F_Mixed_2015
rs11075985	rs11075985	A	C	rs9928094	G	A	0.99598	1	Hip circumference in females	GIANT	25673412	Mixed	0.068	0.0047	4.7e-48	124922	0	124922	101	GIANT_Hip-F_Mixed_2015
rs12149574	rs12149574	C	G	rs12149832	G	A	0.98381	1	Hip circumference in females	GIANT	25673412	Mixed	-0.066	0.0046	7.8e-46	125037	0	125037	101	GIANT_Hip-F_Mixed_2015
rs6567160	rs6567160	C	T	rs6567160	C	T	1	1	Hip circumference in females	GIANT	25673412	Mixed	0.049	0.0053	1.1e-20	125070	0	125070	101	GIANT_Hip-F_Mixed_2015
rs6567160	rs6567160	C	T	rs663129	A	G	1	1	Hip circumference in females	GIANT	25673412	Mixed	0.046	0.0053	2.5e-18	124016	0	124016	101	GIANT_Hip-F_Mixed_2015
rs6567160	rs6567160	C	T	rs571312	A	C	1	1	Hip circumference in females	GIANT	25673412	Mixed	0.045	0.0053	6.9e-18	125056	0	125056	101	GIANT_Hip-F_Mixed_2015
rs6567160	rs6567160	C	T	rs523288	T	A	1	1	Hip circumference in females	GIANT	25673412	Mixed	0.047	0.0053	6.2e-19	122744	0	122744	101	GIANT_Hip-F_Mixed_2015
rs7531118	rs7531118	C	T	rs7531118	C	T	1	1	Hip circumference in females	GIANT	25673412	Mixed	0.029	0.0047	4.1e-10	125025	0	125025	101	GIANT_Hip-F_Mixed_2015
rs9940128	rs9940128	A	G	rs9940128	A	G	1	1	Hip circumference in females	GIANT	25673412	Mixed	0.068	0.0046	7.3e-50	124865	0	124865	101	GIANT_Hip-F_Mixed_2015
rs9940128	rs9940128	A	G	rs9939973	A	G	1	1	Hip circumference in females	GIANT	25673412	Mixed	0.068	0.0046	4.7e-50	124976	0	124976	101	GIANT_Hip-F_Mixed_2015
rs9940128	rs9940128	A	G	rs9940646	G	C	1	1	Hip circumference in females	GIANT	25673412	Mixed	0.069	0.0047	1.4e-48	124882	0	124882	101	GIANT_Hip-F_Mixed_2015
rs9940128	rs9940128	A	G	rs9923147	T	C	1	1	Hip circumference in females	GIANT	25673412	Mixed	0.068	0.0046	7.2e-49	124944	0	124944	101	GIANT_Hip-F_Mixed_2015
rs11642841	rs11642841	A	C	rs11642841	A	C	1	1	Hip circumference in females	GIANT	25673412	Mixed	0.065	0.0048	3.8e-42	124970	0	124970	101	GIANT_Hip-F_Mixed_2015
rs11649091	rs11649091	G	T	rs12149832	A	G	0.89229	0.99573	Hip circumference in males	GIANT	25673412	Mixed	0.06	0.0049	8.5e-35	100310	0	100310	101	GIANT_Hip-M_Mixed_2015
rs10946808	rs10946808	A	G	rs10946808	A	G	1	1	Hip circumference in males	GIANT	25673412	Mixed	0.033	0.0052	3.4e-10	100360	0	100360	101	GIANT_Hip-M_Mixed_2015
rs55872725	rs55872725	C	T	rs1421085	T	C	1	1	Hip circumference in males	GIANT	25673412	Mixed	-0.067	0.0049	7.6e-43	100342	0	100342	101	GIANT_Hip-M_Mixed_2015
rs55872725	rs55872725	C	T	rs1558902	T	A	1	1	Hip circumference in males	GIANT	25673412	Mixed	-0.067	0.0049	4.1e-43	99295	0	99295	101	GIANT_Hip-M_Mixed_2015
rs9972653	rs9972653	G	T	rs7193144	T	C	0.99182	0.9959	Hip circumference in males	GIANT	25673412	Mixed	-0.065	0.0049	1.4e-40	100277	0	100277	101	GIANT_Hip-M_Mixed_2015
rs9972653	rs9972653	G	T	rs8043757	A	T	0.99182	0.9959	Hip circumference in males	GIANT	25673412	Mixed	-0.071	0.0066	2.8e-27	57554	0	57554	101	GIANT_Hip-M_Mixed_2015
rs17175602	rs17175602	C	T	rs12955983	G	A	1	1	Hip circumference in males	GIANT	25673412	Mixed	0.043	0.0056	9.4e-15	98696	0	98696	101	GIANT_Hip-M_Mixed_2015
rs17175602	rs17175602	C	T	rs11665563	T	C	1	1	Hip circumference in males	GIANT	25673412	Mixed	0.043	0.0055	7.3e-15	100332	0	100332	101	GIANT_Hip-M_Mixed_2015
rs17175602	rs17175602	C	T	rs11663816	C	T	1	1	Hip circumference in males	GIANT	25673412	Mixed	0.042	0.0054	8.4e-15	100341	0	100341	101	GIANT_Hip-M_Mixed_2015
rs17175602	rs17175602	C	T	rs11664883	A	T	1	1	Hip circumference in males	GIANT	25673412	Mixed	0.042	0.0071	3.9e-09	57618	0	57618	101	GIANT_Hip-M_Mixed_2015
rs12149832	rs12149832	A	G	rs12149832	A	G	1	1	Hip circumference in males	GIANT	25673412	Mixed	0.06	0.0049	8.5e-35	100310	0	100310	101	GIANT_Hip-M_Mixed_2015
rs62033406	rs62033406	A	G	rs7202116	A	G	0.89965	1	Hip circumference in males	GIANT	25673412	Mixed	-0.068	0.0055	7e-35	80931	0	80931	101	GIANT_Hip-M_Mixed_2015
rs62033400	rs62033400	A	G	rs17817449	T	G	0.9959	1	Hip circumference in males	GIANT	25673412	Mixed	-0.065	0.0048	6.7e-42	100351	0	100351	101	GIANT_Hip-M_Mixed_2015
rs62033400	rs62033400	A	G	rs8051591	A	G	0.9959	1	Hip circumference in males	GIANT	25673412	Mixed	-0.065	0.0049	1.2e-40	100298	0	100298	101	GIANT_Hip-M_Mixed_2015
rs12969709	rs12969709	A	C	rs12969709	A	C	1	1	Hip circumference in males	GIANT	25673412	Mixed	0.044	0.0055	6.9e-16	100286	0	100286	101	GIANT_Hip-M_Mixed_2015
rs12969709	rs12969709	A	C	rs8089364	C	T	0.99495	1	Hip circumference in males	GIANT	25673412	Mixed	0.044	0.0055	4.6e-16	100219	0	100219	101	GIANT_Hip-M_Mixed_2015
rs12969709	rs12969709	A	C	rs921971	C	T	0.99495	1	Hip circumference in males	GIANT	25673412	Mixed	0.044	0.006	1.7e-13	83667	0	83667	101	GIANT_Hip-M_Mixed_2015
rs663640	rs663640	T	C	rs6567160	C	T	0.90404	1	Hip circumference in males	GIANT	25673412	Mixed	0.053	0.0057	4.3e-21	100350	0	100350	101	GIANT_Hip-M_Mixed_2015
rs663640	rs663640	T	C	rs663129	A	G	0.90404	1	Hip circumference in males	GIANT	25673412	Mixed	0.051	0.0057	1.8e-19	97742	0	97742	101	GIANT_Hip-M_Mixed_2015
rs663640	rs663640	T	C	rs571312	A	C	0.90404	1	Hip circumference in males	GIANT	25673412	Mixed	0.052	0.0057	2.7e-20	100323	0	100323	101	GIANT_Hip-M_Mixed_2015
rs663640	rs663640	T	C	rs523288	T	A	0.90404	1	Hip circumference in males	GIANT	25673412	Mixed	0.049	0.0059	9.7e-17	93247	0	93247	101	GIANT_Hip-M_Mixed_2015
rs56094641	rs56094641	A	G	rs1421085	T	C	0.98389	0.99594	Hip circumference in males	GIANT	25673412	Mixed	-0.067	0.0049	7.6e-43	100342	0	100342	101	GIANT_Hip-M_Mixed_2015
rs56094641	rs56094641	A	G	rs1558902	T	A	0.98389	0.99594	Hip circumference in males	GIANT	25673412	Mixed	-0.067	0.0049	4.1e-43	99295	0	99295	101	GIANT_Hip-M_Mixed_2015
rs17817288	rs17817288	A	G	rs17817288	A	G	1	1	Hip circumference in males	GIANT	25673412	Mixed	-0.057	0.0048	1.4e-32	100256	0	100256	101	GIANT_Hip-M_Mixed_2015
rs17817288	rs17817288	A	G	rs10852521	T	C	0.95701	1	Hip circumference in males	GIANT	25673412	Mixed	-0.054	0.0048	4.5e-30	100298	0	100298	101	GIANT_Hip-M_Mixed_2015
rs17817288	rs17817288	A	G	rs9922047	C	G	0.95701	1	Hip circumference in males	GIANT	25673412	Mixed	-0.056	0.0048	2.7e-31	100284	0	100284	101	GIANT_Hip-M_Mixed_2015
rs17817288	rs17817288	A	G	rs8055197	G	A	0.94909	0.99187	Hip circumference in males	GIANT	25673412	Mixed	-0.056	0.0048	2.7e-31	100224	0	100224	101	GIANT_Hip-M_Mixed_2015
rs17817288	rs17817288	A	G	rs1861866	C	T	0.94909	0.99187	Hip circumference in males	GIANT	25673412	Mixed	-0.057	0.005	8.7e-31	94347	0	94347	101	GIANT_Hip-M_Mixed_2015
rs56137030	rs56137030	A	G	rs7202116	G	A	1	1	Hip circumference in males	GIANT	25673412	Mixed	0.068	0.0055	7e-35	80931	0	80931	101	GIANT_Hip-M_Mixed_2015
rs9935401	rs9935401	A	G	rs9935401	A	G	1	1	Hip circumference in males	GIANT	25673412	Mixed	0.065	0.0048	1.3e-41	100294	0	100294	101	GIANT_Hip-M_Mixed_2015
rs9935401	rs9935401	A	G	rs17817449	G	T	1	1	Hip circumference in males	GIANT	25673412	Mixed	0.065	0.0048	6.7e-42	100351	0	100351	101	GIANT_Hip-M_Mixed_2015
rs9935401	rs9935401	A	G	rs8051591	G	A	1	1	Hip circumference in males	GIANT	25673412	Mixed	0.065	0.0049	1.2e-40	100298	0	100298	101	GIANT_Hip-M_Mixed_2015
rs9935401	rs9935401	A	G	rs7193144	C	T	0.9959	1	Hip circumference in males	GIANT	25673412	Mixed	0.065	0.0049	1.4e-40	100277	0	100277	101	GIANT_Hip-M_Mixed_2015
rs10852521	rs10852521	C	T	rs10852521	C	T	1	1	Hip circumference in males	GIANT	25673412	Mixed	0.054	0.0048	4.5e-30	100298	0	100298	101	GIANT_Hip-M_Mixed_2015
rs10852521	rs10852521	C	T	rs9922047	G	C	1	1	Hip circumference in males	GIANT	25673412	Mixed	0.056	0.0048	2.7e-31	100284	0	100284	101	GIANT_Hip-M_Mixed_2015
rs10852521	rs10852521	C	T	rs8055197	A	G	0.99204	1	Hip circumference in males	GIANT	25673412	Mixed	0.056	0.0048	2.7e-31	100224	0	100224	101	GIANT_Hip-M_Mixed_2015
rs10852521	rs10852521	C	T	rs1861866	T	C	0.99204	1	Hip circumference in males	GIANT	25673412	Mixed	0.057	0.005	8.7e-31	94347	0	94347	101	GIANT_Hip-M_Mixed_2015
rs10852521	rs10852521	C	T	rs8047395	A	G	0.96048	0.98791	Hip circumference in males	GIANT	25673412	Mixed	0.056	0.0049	1e-30	100094	0	100094	101	GIANT_Hip-M_Mixed_2015
rs12928404	rs12928404	C	T	rs7187776	G	A	0.98254	1	Hip circumference in males	GIANT	25673412	Mixed	0.033	0.0049	7.3e-12	99091	0	99091	101	GIANT_Hip-M_Mixed_2015
rs12928404	rs12928404	C	T	rs8049439	C	T	0.97379	0.99116	Hip circumference in males	GIANT	25673412	Mixed	0.033	0.0049	8.4e-12	100370	0	100370	101	GIANT_Hip-M_Mixed_2015
rs11075985	rs11075985	A	C	rs11075985	A	C	1	1	Hip circumference in males	GIANT	25673412	Mixed	0.064	0.0048	1.3e-39	100241	0	100241	101	GIANT_Hip-M_Mixed_2015
rs11075985	rs11075985	A	C	rs9928094	G	A	0.99598	1	Hip circumference in males	GIANT	25673412	Mixed	0.064	0.0049	2.9e-39	100214	0	100214	101	GIANT_Hip-M_Mixed_2015
rs12149574	rs12149574	C	G	rs12149832	G	A	0.98381	1	Hip circumference in males	GIANT	25673412	Mixed	-0.06	0.0049	8.5e-35	100310	0	100310	101	GIANT_Hip-M_Mixed_2015
rs6567160	rs6567160	C	T	rs6567160	C	T	1	1	Hip circumference in males	GIANT	25673412	Mixed	0.053	0.0057	4.3e-21	100350	0	100350	101	GIANT_Hip-M_Mixed_2015
rs6567160	rs6567160	C	T	rs663129	A	G	1	1	Hip circumference in males	GIANT	25673412	Mixed	0.051	0.0057	1.8e-19	97742	0	97742	101	GIANT_Hip-M_Mixed_2015
rs6567160	rs6567160	C	T	rs571312	A	C	1	1	Hip circumference in males	GIANT	25673412	Mixed	0.052	0.0057	2.7e-20	100323	0	100323	101	GIANT_Hip-M_Mixed_2015
rs6567160	rs6567160	C	T	rs523288	T	A	1	1	Hip circumference in males	GIANT	25673412	Mixed	0.049	0.0059	9.7e-17	93247	0	93247	101	GIANT_Hip-M_Mixed_2015
rs9940128	rs9940128	A	G	rs9940128	A	G	1	1	Hip circumference in males	GIANT	25673412	Mixed	0.064	0.0048	1.1e-39	100171	0	100171	101	GIANT_Hip-M_Mixed_2015
rs9940128	rs9940128	A	G	rs9939973	A	G	1	1	Hip circumference in males	GIANT	25673412	Mixed	0.064	0.0048	5.3e-40	100253	0	100253	101	GIANT_Hip-M_Mixed_2015
rs9940128	rs9940128	A	G	rs9940646	G	C	1	1	Hip circumference in males	GIANT	25673412	Mixed	0.064	0.0049	2.8e-39	100200	0	100200	101	GIANT_Hip-M_Mixed_2015
rs9940128	rs9940128	A	G	rs9923147	T	C	1	1	Hip circumference in males	GIANT	25673412	Mixed	0.064	0.0049	1.4e-39	100242	0	100242	101	GIANT_Hip-M_Mixed_2015
rs11642841	rs11642841	A	C	rs11642841	A	C	1	1	Hip circumference in males	GIANT	25673412	Mixed	0.054	0.005	1.5e-27	100260	0	100260	101	GIANT_Hip-M_Mixed_2015
rs780093	rs780093	T	C	rs780094	T	C	0.9959	1	HOMA IR	MAGIC	20081858	European	NA	NA	3e-24	46186	-	-	-	GRASP
rs5743618	rs5743618	C	A	rs5743618	C	A	1	1	Home area population density: Scotland large urban area	Neale B	UKBB	European	0.004145	0.0006282	4.15e-11	333997	18867	315130	1	Neale-B_UKBB_EUR_2017
rs5743618	rs5743618	C	A	rs6815814	A	C	0.80763	0.97964	Home area population density: Scotland large urban area	Neale B	UKBB	European	0.004094	0.0006527	3.565e-10	333997	18867	315130	1	Neale-B_UKBB_EUR_2017
rs5743618	rs5743618	C	A	rs4833095	T	C	0.80151	1	Home area population density: Scotland large urban area	Neale B	UKBB	European	0.004152	0.0006534	2.09e-10	333997	18867	315130	1	Neale-B_UKBB_EUR_2017
rs838133	rs838133	G	A	rs838133	G	A	1	1	Homocysteine levels	van Meurs JB	23824729	European	-0.0422	0.007287	7e-09	-	-	-	-	NHGRI-EBI_GWAS_Catalog
rs35741362	rs35741362	C	T	rs35741362	C	T	1	1	Hyperplasia of prostate	Neale B	UKBB	European	-0.002003	0.0003329	1.8e-09	337199	3140	334059	1	Neale-B_UKBB_EUR_2017
rs35741362	rs35741362	C	T	rs13191326	G	A	0.93439	1	Hyperplasia of prostate	Neale B	UKBB	European	-0.001899	0.0003388	2.083e-08	337199	3140	334059	1	Neale-B_UKBB_EUR_2017
rs35741362	rs35741362	C	T	rs35608615	C	G	0.93439	1	Hyperplasia of prostate	Neale B	UKBB	European	-0.001905	0.0003388	1.886e-08	337199	3140	334059	1	Neale-B_UKBB_EUR_2017
rs35741362	rs35741362	C	T	rs35526527	A	C	0.93439	1	Hyperplasia of prostate	Neale B	UKBB	European	-0.001884	0.0003388	2.701e-08	337199	3140	334059	1	Neale-B_UKBB_EUR_2017
rs35741362	rs35741362	C	T	rs140077985	C	T	0.91266	0.9883	Hyperplasia of prostate	Neale B	UKBB	European	-0.00192	0.0003389	1.459e-08	337199	3140	334059	1	Neale-B_UKBB_EUR_2017
rs780093	rs780093	T	C	rs780094	T	C	0.9959	1	Hypertriglyceridemia	Weissglas Volkov D	23505323	Hispanic	NA	NA	5.29e-13	2240	-	-	-	GRASP
rs780093	rs780093	T	C	rs780094	T	C	0.9959	1	Hypertriglyceridemia	Ram R	27599772	Arabian	0.1989	0.03543	2e-08	-	-	-	-	NHGRI-EBI_GWAS_Catalog
rs780093	rs780093	T	C	rs1260326	T	C	0.90779	0.95474	Hypertriglyceridemia	Johansen CT	20657596	European	NA	NA	6.5e-09	1660	-	-	-	GRASP
rs780093	rs780093	T	C	rs1260326	T	C	0.90779	0.95474	Hypertriglyceridemia	Weissglas Volkov D	23505323	Hispanic	NA	NA	2.2e-13	2240	-	-	-	GRASP
rs780093	rs780093	T	C	rs1260326	T	C	0.90779	0.95474	Hypertriglyceridemia	Johansen CT	20657596	European	0.5596	0.09664	7e-09	-	-	-	-	NHGRI-EBI_GWAS_Catalog
rs780093	rs780093	T	C	rs1260326	T	C	0.90779	0.95474	Hypertriglyceridemia	Weissglas Volkov D	23505323	Hispanic	NA	NA	2e-13	-	-	-	-	NHGRI-EBI_GWAS_Catalog
rs780093	rs780093	T	C	rs1260326	T	C	0.90779	0.95474	Hypertriglyceridemia	Johansen CT	20657596	European	NA	NA	7e-09	-	-	-	-	dbGaP
rs3132685	rs3132685	A	G	rs3132685	A	G	1	1	Idiopathic membranous nephropathy	Stanescu HC	21323541	European	NA	NA	1.24e-24	2894	-	-	-	GRASP
rs9268251	rs9268251	A	G	rs1003878	A	G	0.95772	0.99377	Idiopathic membranous nephropathy	Stanescu HC	21323541	European	NA	NA	1.75e-17	2894	-	-	-	GRASP
rs9257133	rs9257133	C	T	rs1233579	A	G	1	1	Idiopathic membranous nephropathy	Stanescu HC	21323541	European	NA	NA	4.26e-23	2894	-	-	-	GRASP
rs72839449	rs72839449	A	C	rs7746199	C	T	1	1	Idiopathic membranous nephropathy	Stanescu HC	21323541	European	NA	NA	1.36e-11	2894	-	-	-	GRASP
rs17690703	rs17690703	C	T	rs17690703	C	T	1	1	Idiopathic pulmonary fibrosis	Noth I	24429156	European	0.3577	0.06149	6e-09	-	-	-	-	NHGRI-EBI_GWAS_Catalog
rs780093	rs780093	T	C	rs780094	T	C	0.9959	1	IDL total lipoprotein fraction concentration	Chasman DI	19936222	European	NA	NA	6.98e-10	17296	-	-	-	GRASP
rs780093	rs780093	T	C	rs780094	T	C	0.9959	1	IDL total lipoprotein fraction concentration in fasting sample	Chasman DI	19936222	European	NA	NA	4.5e-08	17296	-	-	-	GRASP
rs780093	rs780093	T	C	rs780094	T	C	0.9959	1	IFT172 cis expression in liver	Speliotes EK	21423719	European	NA	NA	1.53e-27	7176	-	-	-	GRASP
rs780093	rs780093	T	C	rs780094	T	C	0.9959	1	IFT172 cis expression in omental fat	Speliotes EK	21423719	European	NA	NA	1.7e-63	7176	-	-	-	GRASP
rs780093	rs780093	T	C	rs780094	T	C	0.9959	1	IFT172 cis expression in subcutaneous fat	Speliotes EK	21423719	European	NA	NA	8.85e-52	7176	-	-	-	GRASP
rs780093	rs780093	T	C	rs1260326	T	C	0.90779	0.95474	IFT172 expression in Lymphocytes lymphoblastoid cell lines tissue	CKDGen	20383146	European	NA	NA	7e-12	67093	-	-	-	GRASP
rs780093	rs780093	T	C	rs1260326	T	C	0.90779	0.95474	IFT172 gene expression in adipose tissue	Chambers JC	22001757	Mixed	NA	NA	1.5e-50	61089	-	-	-	GRASP
rs780093	rs780093	T	C	rs1260326	T	C	0.90779	0.95474	IFT172 gene expression in human liver	GLGC	20686565	Mixed	NA	NA	7e-32	100184	-	-	-	GRASP
rs780093	rs780093	T	C	rs1260326	T	C	0.90779	0.95474	IFT172 gene expression in human omental fat	GLGC	20686565	Mixed	NA	NA	2e-65	100184	-	-	-	GRASP
rs780093	rs780093	T	C	rs1260326	T	C	0.90779	0.95474	IFT172 gene expression in liver	Chambers JC	22001757	Mixed	NA	NA	1e-29	61089	-	-	-	GRASP
rs780093	rs780093	T	C	rs1260326	T	C	0.90779	0.95474	IFT172 gene expression in peripheral blood leucocytes	Chambers JC	22001757	Mixed	NA	NA	1.4e-57	61089	-	-	-	GRASP
rs780093	rs780093	T	C	rs1260326	T	C	0.90779	0.95474	IFT172 trancript levels in human subcutaneous fat	GLGC	20686565	Mixed	NA	NA	8e-54	100184	-	-	-	GRASP
rs2904789	rs2904789	T	C	rs2904789	T	C	1	1	IgA deficiency	Bronson P	27723758	European	0.399	0.04721	2.853e-17	6487	1635	4852	7	Bronson-P_IgAD_EUR_2016
rs2904789	rs2904789	T	C	rs2904788	C	A	0.86501	1	IgA deficiency	Bronson P	27723758	European	0.3622	0.04748	2.358e-14	6487	1635	4852	7	Bronson-P_IgAD_EUR_2016
rs2904789	rs2904789	T	C	rs28399676	C	G	0.86137	1	IgA deficiency	Bronson P	27723758	European	0.3582	0.04739	4.067e-14	6487	1635	4852	7	Bronson-P_IgAD_EUR_2016
rs2904789	rs2904789	T	C	rs2905738	T	A	0.85055	1	IgA deficiency	Bronson P	27723758	European	0.3553	0.04744	6.892e-14	6487	1635	4852	7	Bronson-P_IgAD_EUR_2016
rs13201294	rs13201294	A	T	rs13201294	A	T	1	1	IgA deficiency	Bronson P	27723758	European	-0.7281	0.06955	1.195e-25	6487	1635	4852	7	Bronson-P_IgAD_EUR_2016
rs3130048	rs3130048	C	T	rs3130048	C	T	1	1	IgA deficiency	Bronson P	27723758	European	0.8153	0.07501	1.601e-27	6487	1635	4852	7	Bronson-P_IgAD_EUR_2016
rs3130048	rs3130048	C	T	rs3130048	C	T	1	1	IgA deficiency	Bronson P	27723758	European	0.8571	0.06218	3.14e-43	6487	1635	4852	7	Bronson-P_IgAD_EUR_2016
rs35741362	rs35741362	C	T	rs35741362	C	T	1	1	IgA deficiency	Bronson P	27723758	European	0.5373	0.06574	2.998e-16	6487	1635	4852	7	Bronson-P_IgAD_EUR_2016
rs35741362	rs35741362	C	T	rs13191326	G	A	0.93439	1	IgA deficiency	Bronson P	27723758	European	0.5405	0.06729	9.579e-16	6487	1635	4852	7	Bronson-P_IgAD_EUR_2016
rs35741362	rs35741362	C	T	rs35608615	C	G	0.93439	1	IgA deficiency	Bronson P	27723758	European	0.542	0.06729	7.905e-16	6487	1635	4852	7	Bronson-P_IgAD_EUR_2016
rs35741362	rs35741362	C	T	rs35526527	A	C	0.93439	1	IgA deficiency	Bronson P	27723758	European	0.5422	0.06728	7.785e-16	6487	1635	4852	7	Bronson-P_IgAD_EUR_2016
rs35741362	rs35741362	C	T	rs140077985	C	T	0.91266	0.9883	IgA deficiency	Bronson P	27723758	European	0.5387	0.06725	1.149e-15	6487	1635	4852	7	Bronson-P_IgAD_EUR_2016
rs3132685	rs3132685	A	G	rs3132685	A	G	1	1	IgA deficiency	Bronson P	27723758	European	0.9037	0.06836	6.672e-40	6487	1635	4852	7	Bronson-P_IgAD_EUR_2016
rs9268251	rs9268251	A	G	rs9268251	A	G	1	1	IgA deficiency	Bronson P	27723758	European	0.8243	0.04993	3.219e-61	6487	1635	4852	7	Bronson-P_IgAD_EUR_2016
rs9268251	rs9268251	A	G	rs3129949	A	C	0.95772	0.99377	IgA deficiency	Bronson P	27723758	European	0.641	0.06388	1.065e-23	6487	1635	4852	7	Bronson-P_IgAD_EUR_2016
rs9268251	rs9268251	A	G	rs1003878	A	G	0.95772	0.99377	IgA deficiency	Bronson P	27723758	European	0.687	0.07088	3.225e-22	6487	1635	4852	7	Bronson-P_IgAD_EUR_2016
rs9268251	rs9268251	A	G	rs1003878	A	G	0.95772	0.99377	IgA deficiency	Bronson P	27723758	European	0.9748	0.0699	3.299e-44	6487	1635	4852	7	Bronson-P_IgAD_EUR_2016
rs9268251	rs9268251	A	G	rs2022537	A	G	0.95772	0.99377	IgA deficiency	Bronson P	27723758	European	0.8329	0.04977	7.326e-63	6487	1635	4852	7	Bronson-P_IgAD_EUR_2016
rs9268251	rs9268251	A	G	rs926592	A	C	0.95191	0.99376	IgA deficiency	Bronson P	27723758	European	0.8325	0.04979	9.255e-63	6487	1635	4852	7	Bronson-P_IgAD_EUR_2016
rs385816	rs385816	G	A	rs385816	G	A	1	1	IgA deficiency	Bronson P	27723758	European	-0.8828	0.06733	2.814e-39	6487	1635	4852	7	Bronson-P_IgAD_EUR_2016
rs385816	rs385816	G	A	rs3094569	A	T	1	1	IgA deficiency	Bronson P	27723758	European	-0.8827	0.06733	2.859e-39	6487	1635	4852	7	Bronson-P_IgAD_EUR_2016
rs385816	rs385816	G	A	rs1233480	C	T	0.98768	1	IgA deficiency	Bronson P	27723758	European	-0.7748	0.0893	4.1e-18	6487	1635	4852	7	Bronson-P_IgAD_EUR_2016
rs385816	rs385816	G	A	rs2523432	G	A	0.93807	1	IgA deficiency	Bronson P	27723758	European	-0.8799	0.06766	1.16e-38	6487	1635	4852	7	Bronson-P_IgAD_EUR_2016
rs385816	rs385816	G	A	rs9257809	A	G	0.8525	1	IgA deficiency	Bronson P	27723758	European	-0.8404	0.1011	9.235e-17	6487	1635	4852	7	Bronson-P_IgAD_EUR_2016
rs385816	rs385816	G	A	rs9257809	A	G	0.8525	1	IgA deficiency	Bronson P	27723758	European	-0.9503	0.09801	3.134e-22	6487	1635	4852	7	Bronson-P_IgAD_EUR_2016
rs9467711	rs9467711	A	C	rs9467711	A	C	1	1	IgA deficiency	Bronson P	27723758	European	-0.6311	0.06982	1.584e-19	6487	1635	4852	7	Bronson-P_IgAD_EUR_2016
rs28819133	rs28819133	C	T	rs28819133	C	T	1	1	IgA deficiency	Bronson P	27723758	European	-0.4632	0.05941	6.408e-15	6487	1635	4852	7	Bronson-P_IgAD_EUR_2016
rs28819133	rs28819133	C	T	rs28796313	T	C	0.87773	0.97346	IgA deficiency	Bronson P	27723758	European	-0.4957	0.05982	1.158e-16	6487	1635	4852	7	Bronson-P_IgAD_EUR_2016
rs28819133	rs28819133	C	T	rs66502252	G	C	0.87353	0.9649	IgA deficiency	Bronson P	27723758	European	-0.4957	0.05982	1.158e-16	6487	1635	4852	7	Bronson-P_IgAD_EUR_2016
rs28819133	rs28819133	C	T	rs68110554	G	T	0.86952	0.96062	IgA deficiency	Bronson P	27723758	European	-0.4957	0.05982	1.158e-16	6487	1635	4852	7	Bronson-P_IgAD_EUR_2016
rs28819133	rs28819133	C	T	rs67968776	C	A	0.82162	0.98592	IgA deficiency	Bronson P	27723758	European	-0.8227	0.05642	3.575e-48	6487	1635	4852	7	Bronson-P_IgAD_EUR_2016
rs2854003	rs2854003	G	A	rs2854003	G	A	1	1	IgA deficiency	Bronson P	27723758	European	-0.4075	0.04761	1.144e-17	6487	1635	4852	7	Bronson-P_IgAD_EUR_2016
rs2854003	rs2854003	G	A	rs2854004	G	A	0.93292	1	IgA deficiency	Bronson P	27723758	European	-0.3832	0.04744	6.617e-16	6487	1635	4852	7	Bronson-P_IgAD_EUR_2016
rs2854003	rs2854003	G	A	rs9265254	C	T	0.8976	0.97889	IgA deficiency	Bronson P	27723758	European	-0.3502	0.04806	3.174e-13	6487	1635	4852	7	Bronson-P_IgAD_EUR_2016
rs2854003	rs2854003	G	A	rs9265891	C	G	0.87748	0.99567	IgA deficiency	Bronson P	27723758	European	-0.381	0.04778	1.521e-15	6487	1635	4852	7	Bronson-P_IgAD_EUR_2016
rs2854003	rs2854003	G	A	rs9265204	A	G	0.80398	0.96078	IgA deficiency	Bronson P	27723758	European	-0.3897	0.04844	8.544e-16	6487	1635	4852	7	Bronson-P_IgAD_EUR_2016
rs1632926	rs1632926	G	A	rs1632926	G	A	1	1	IgA deficiency	Bronson P	27723758	European	0.7136	0.05752	2.377e-35	6487	1635	4852	7	Bronson-P_IgAD_EUR_2016
rs1632926	rs1632926	G	A	rs1264807	C	A	1	1	IgA deficiency	Bronson P	27723758	European	0.7136	0.05752	2.404e-35	6487	1635	4852	7	Bronson-P_IgAD_EUR_2016
rs1632926	rs1632926	G	A	rs356959	A	G	1	1	IgA deficiency	Bronson P	27723758	European	0.7139	0.0575	2.162e-35	6487	1635	4852	7	Bronson-P_IgAD_EUR_2016
rs1632926	rs1632926	G	A	rs356971	G	T	1	1	IgA deficiency	Bronson P	27723758	European	0.7171	0.05745	9.384e-36	6487	1635	4852	7	Bronson-P_IgAD_EUR_2016
rs1632926	rs1632926	G	A	rs259926	T	C	1	1	IgA deficiency	Bronson P	27723758	European	0.7153	0.05748	1.501e-35	6487	1635	4852	7	Bronson-P_IgAD_EUR_2016
rs200995	rs200995	T	C	rs200995	T	C	1	1	IgA deficiency	Bronson P	27723758	European	-0.7467	0.0684	9.629e-28	6487	1635	4852	7	Bronson-P_IgAD_EUR_2016
rs200995	rs200995	T	C	rs200989	A	G	1	1	IgA deficiency	Bronson P	27723758	European	-0.7478	0.06841	8.169e-28	6487	1635	4852	7	Bronson-P_IgAD_EUR_2016
rs200995	rs200995	T	C	rs200948	T	C	1	1	IgA deficiency	Bronson P	27723758	European	-0.7479	0.06841	8.105e-28	6487	1635	4852	7	Bronson-P_IgAD_EUR_2016
rs200995	rs200995	T	C	rs200950	A	G	1	1	IgA deficiency	Bronson P	27723758	European	-0.7479	0.06841	8.102e-28	6487	1635	4852	7	Bronson-P_IgAD_EUR_2016
rs200995	rs200995	T	C	rs200952	C	T	1	1	IgA deficiency	Bronson P	27723758	European	-0.7479	0.06841	8.096e-28	6487	1635	4852	7	Bronson-P_IgAD_EUR_2016
rs206017	rs206017	A	G	rs206017	A	G	1	1	IgA deficiency	Bronson P	27723758	European	0.506	0.07501	1.524e-11	6487	1635	4852	7	Bronson-P_IgAD_EUR_2016
rs206017	rs206017	A	G	rs206017	A	G	1	1	IgA deficiency	Bronson P	27723758	European	0.71	0.0595	8.007e-33	6487	1635	4852	7	Bronson-P_IgAD_EUR_2016
rs206017	rs206017	A	G	rs3130290	C	T	1	1	IgA deficiency	Bronson P	27723758	European	0.6506	0.04658	2.533e-44	6487	1635	4852	7	Bronson-P_IgAD_EUR_2016
rs206017	rs206017	A	G	rs436388	C	T	0.80131	0.90814	IgA deficiency	Bronson P	27723758	European	0.6879	0.05238	2.152e-39	6487	1635	4852	7	Bronson-P_IgAD_EUR_2016
rs2799081	rs2799081	C	T	rs2799081	C	T	1	1	IgA deficiency	Bronson P	27723758	European	0.5173	0.0518	1.753e-23	6487	1635	4852	7	Bronson-P_IgAD_EUR_2016
rs2799081	rs2799081	C	T	rs1778483	G	T	0.8641	1	IgA deficiency	Bronson P	27723758	European	0.502	0.05117	1.021e-22	6487	1635	4852	7	Bronson-P_IgAD_EUR_2016
rs2799081	rs2799081	C	T	rs1778482	C	G	0.8641	1	IgA deficiency	Bronson P	27723758	European	0.5019	0.05117	1.034e-22	6487	1635	4852	7	Bronson-P_IgAD_EUR_2016
rs2799081	rs2799081	C	T	rs6456814	A	C	0.80119	0.98788	IgA deficiency	Bronson P	27723758	European	0.5129	0.05418	2.848e-21	6487	1635	4852	7	Bronson-P_IgAD_EUR_2016
rs2799081	rs2799081	C	T	rs7757003	A	G	0.80119	0.98788	IgA deficiency	Bronson P	27723758	European	0.514	0.05422	2.515e-21	6487	1635	4852	7	Bronson-P_IgAD_EUR_2016
rs2517664	rs2517664	T	C	rs2517664	T	C	1	1	IgA deficiency	Bronson P	27723758	European	0.7667	0.05662	8.776e-42	6487	1635	4852	7	Bronson-P_IgAD_EUR_2016
rs9257133	rs9257133	C	T	rs9257133	C	T	1	1	IgA deficiency	Bronson P	27723758	European	-0.8652	0.072	2.898e-33	6487	1635	4852	7	Bronson-P_IgAD_EUR_2016
rs9257133	rs9257133	C	T	rs1233579	A	G	1	1	IgA deficiency	Bronson P	27723758	European	-0.8898	0.07654	3.058e-31	6487	1635	4852	7	Bronson-P_IgAD_EUR_2016
rs9257133	rs9257133	C	T	rs1233580	G	C	1	1	IgA deficiency	Bronson P	27723758	European	-0.8765	0.07261	1.49e-33	6487	1635	4852	7	Bronson-P_IgAD_EUR_2016
rs9257133	rs9257133	C	T	rs1233581	C	T	1	1	IgA deficiency	Bronson P	27723758	European	-0.8764	0.0726	1.512e-33	6487	1635	4852	7	Bronson-P_IgAD_EUR_2016
rs9257133	rs9257133	C	T	rs1311912	A	T	1	1	IgA deficiency	Bronson P	27723758	European	-0.8739	0.07258	2.165e-33	6487	1635	4852	7	Bronson-P_IgAD_EUR_2016
rs2734961	rs2734961	T	C	rs5013089	A	G	0.91378	1	IgA deficiency	Bronson P	27723758	European	0.7608	0.05867	1.877e-38	6487	1635	4852	7	Bronson-P_IgAD_EUR_2016
rs2734961	rs2734961	T	C	rs2734983	A	T	0.91378	1	IgA deficiency	Bronson P	27723758	European	0.7581	0.0585	2.102e-38	6487	1635	4852	7	Bronson-P_IgAD_EUR_2016
rs2734961	rs2734961	T	C	rs2517866	T	C	0.91378	1	IgA deficiency	Bronson P	27723758	European	0.7581	0.0585	2.109e-38	6487	1635	4852	7	Bronson-P_IgAD_EUR_2016
rs2734961	rs2734961	T	C	rs3094176	A	G	0.91378	1	IgA deficiency	Bronson P	27723758	European	0.8595	0.06688	8.424e-38	6487	1635	4852	7	Bronson-P_IgAD_EUR_2016
rs434841	rs434841	A	G	rs434841	A	G	1	1	IgA deficiency	Bronson P	27723758	European	0.767	0.07195	1.549e-26	6487	1635	4852	7	Bronson-P_IgAD_EUR_2016
rs434841	rs434841	A	G	rs434841	A	G	1	1	IgA deficiency	Bronson P	27723758	European	0.3707	0.06503	1.191e-08	6487	1635	4852	7	Bronson-P_IgAD_EUR_2016
rs3734563	rs3734563	G	A	rs3734563	G	A	1	1	IgA deficiency	Bronson P	27723758	European	0.3674	0.04863	4.183e-14	6487	1635	4852	7	Bronson-P_IgAD_EUR_2016
rs3734563	rs3734563	G	A	rs55924797	C	CAG	1	1	IgA deficiency	Bronson P	27723758	European	0.3836	0.04903	5.175e-15	6487	1635	4852	7	Bronson-P_IgAD_EUR_2016
rs3734563	rs3734563	G	A	rs35191424	C	T	1	1	IgA deficiency	Bronson P	27723758	European	0.378	0.04892	1.117e-14	6487	1635	4852	7	Bronson-P_IgAD_EUR_2016
rs3734563	rs3734563	G	A	rs11752496	G	C	1	1	IgA deficiency	Bronson P	27723758	European	0.3719	0.04885	2.677e-14	6487	1635	4852	7	Bronson-P_IgAD_EUR_2016
rs3734563	rs3734563	G	A	rs1054372	T	G	1	1	IgA deficiency	Bronson P	27723758	European	0.3676	0.04864	4.144e-14	6487	1635	4852	7	Bronson-P_IgAD_EUR_2016
rs9268644	rs9268644	A	C	rs9268644	A	C	1	1	IgA deficiency	Bronson P	27723758	European	0.3092	0.05073	1.086e-09	6487	1635	4852	7	Bronson-P_IgAD_EUR_2016
rs72839449	rs72839449	A	C	rs72839449	A	C	1	1	IgA deficiency	Bronson P	27723758	European	-0.546	0.05844	9.369e-21	6487	1635	4852	7	Bronson-P_IgAD_EUR_2016
rs72839449	rs72839449	A	C	rs7746199	C	T	1	1	IgA deficiency	Bronson P	27723758	European	-0.5394	0.05835	2.374e-20	6487	1635	4852	7	Bronson-P_IgAD_EUR_2016
rs72839449	rs72839449	A	C	rs2893910	A	T	1	1	IgA deficiency	Bronson P	27723758	European	-0.5497	0.0585	5.694e-21	6487	1635	4852	7	Bronson-P_IgAD_EUR_2016
rs72839449	rs72839449	A	C	rs13211166	T	A	0.99303	1	IgA deficiency	Bronson P	27723758	European	-0.5474	0.05847	7.815e-21	6487	1635	4852	7	Bronson-P_IgAD_EUR_2016
rs3130679	rs3130679	A	G	rs3130679	A	G	1	1	IgA deficiency	Bronson P	27723758	European	-1.297	0.06181	9.807e-98	6487	1635	4852	7	Bronson-P_IgAD_EUR_2016
rs3130679	rs3130679	A	G	rs3131383	G	T	1	1	IgA deficiency	Bronson P	27723758	European	-1.281	0.06166	8.188e-96	6487	1635	4852	7	Bronson-P_IgAD_EUR_2016
rs3130679	rs3130679	A	G	rs3101018	C	T	1	1	IgA deficiency	Bronson P	27723758	European	-1.286	0.0617	1.738e-96	6487	1635	4852	7	Bronson-P_IgAD_EUR_2016
rs3130679	rs3130679	A	G	rs3131381	C	A	1	1	IgA deficiency	Bronson P	27723758	European	-1.281	0.06166	8.507e-96	6487	1635	4852	7	Bronson-P_IgAD_EUR_2016
rs3130679	rs3130679	A	G	rs3131380	A	G	1	1	IgA deficiency	Bronson P	27723758	European	-1.281	0.06166	8.524e-96	6487	1635	4852	7	Bronson-P_IgAD_EUR_2016
rs3131062	rs3131062	A	T	rs3131062	A	T	1	1	IgA deficiency	Bronson P	27723758	European	0.8648	0.05875	4.776e-49	6487	1635	4852	7	Bronson-P_IgAD_EUR_2016
rs3131062	rs3131062	A	T	rs3129986	T	C	0.98226	1	IgA deficiency	Bronson P	27723758	European	0.8986	0.06423	1.813e-44	6487	1635	4852	7	Bronson-P_IgAD_EUR_2016
rs429358	rs429358	C	T	rs429358	C	T	1	1	Illnesses of father: alzheimers disease or dementia	Neale B	UKBB	European	0.02411	0.0007499	2.149e-226	292807	14024	278783	1	Neale-B_UKBB_EUR_2017
rs814573	rs814573	T	A	rs56131196	A	G	0.90762	0.96787	Illnesses of father: alzheimers disease or dementia	Neale B	UKBB	European	0.01983	0.000693	6.971e-180	292807	14024	278783	1	Neale-B_UKBB_EUR_2017
rs814573	rs814573	T	A	rs4420638	G	A	0.90762	0.96787	Illnesses of father: alzheimers disease or dementia	Neale B	UKBB	European	0.01975	0.0006925	9.851e-179	292807	14024	278783	1	Neale-B_UKBB_EUR_2017
rs814573	rs814573	T	A	rs12721051	G	C	0.8956	0.96145	Illnesses of father: alzheimers disease or dementia	Neale B	UKBB	European	0.01985	0.0006937	7.462e-180	292807	14024	278783	1	Neale-B_UKBB_EUR_2017
rs157592	rs157592	C	A	rs56131196	A	G	0.92579	0.9934	Illnesses of father: alzheimers disease or dementia	Neale B	UKBB	European	0.01983	0.000693	6.971e-180	292807	14024	278783	1	Neale-B_UKBB_EUR_2017
rs157592	rs157592	C	A	rs4420638	G	A	0.92579	0.9934	Illnesses of father: alzheimers disease or dementia	Neale B	UKBB	European	0.01975	0.0006925	9.851e-179	292807	14024	278783	1	Neale-B_UKBB_EUR_2017
rs157592	rs157592	C	A	rs12721051	G	C	0.91353	0.98681	Illnesses of father: alzheimers disease or dementia	Neale B	UKBB	European	0.01985	0.0006937	7.462e-180	292807	14024	278783	1	Neale-B_UKBB_EUR_2017
rs12721051	rs12721051	C	G	rs12721051	C	G	1	1	Illnesses of father: alzheimers disease or dementia	Neale B	UKBB	European	-0.01985	0.0006937	7.462e-180	292807	14024	278783	1	Neale-B_UKBB_EUR_2017
rs12721051	rs12721051	C	G	rs56131196	G	A	0.98752	0.99374	Illnesses of father: alzheimers disease or dementia	Neale B	UKBB	European	-0.01983	0.000693	6.971e-180	292807	14024	278783	1	Neale-B_UKBB_EUR_2017
rs12721051	rs12721051	C	G	rs4420638	A	G	0.98752	0.99374	Illnesses of father: alzheimers disease or dementia	Neale B	UKBB	European	-0.01975	0.0006925	9.851e-179	292807	14024	278783	1	Neale-B_UKBB_EUR_2017
rs56131196	rs56131196	A	G	rs56131196	A	G	1	1	Illnesses of father: alzheimers disease or dementia	Neale B	UKBB	European	0.01983	0.000693	6.971e-180	292807	14024	278783	1	Neale-B_UKBB_EUR_2017
rs56131196	rs56131196	A	G	rs4420638	G	A	1	1	Illnesses of father: alzheimers disease or dementia	Neale B	UKBB	European	0.01975	0.0006925	9.851e-179	292807	14024	278783	1	Neale-B_UKBB_EUR_2017
rs56131196	rs56131196	A	G	rs12721051	G	C	0.98752	0.99374	Illnesses of father: alzheimers disease or dementia	Neale B	UKBB	European	0.01985	0.0006937	7.462e-180	292807	14024	278783	1	Neale-B_UKBB_EUR_2017
rs429358	rs429358	C	T	rs429358	C	T	1	1	Illnesses of father: diabetes	Neale B	UKBB	European	-0.006039	0.001042	6.76e-09	293407	28197	265210	1	Neale-B_UKBB_EUR_2017
rs7188250	rs7188250	C	T	rs7188250	C	T	1	1	Illnesses of father: diabetes	Neale B	UKBB	European	0.004579	0.000768	2.502e-09	293407	28197	265210	1	Neale-B_UKBB_EUR_2017
rs7188250	rs7188250	C	T	rs72805612	A	G	0.99188	1	Illnesses of father: diabetes	Neale B	UKBB	European	0.004579	0.0007685	2.55e-09	293407	28197	265210	1	Neale-B_UKBB_EUR_2017
rs7188250	rs7188250	C	T	rs62033413	G	C	0.98782	0.99591	Illnesses of father: diabetes	Neale B	UKBB	European	0.004617	0.0007686	1.888e-09	293407	28197	265210	1	Neale-B_UKBB_EUR_2017
rs7188250	rs7188250	C	T	rs72805611	T	C	0.98782	0.99591	Illnesses of father: diabetes	Neale B	UKBB	European	0.00459	0.0007684	2.322e-09	293407	28197	265210	1	Neale-B_UKBB_EUR_2017
rs7188250	rs7188250	C	T	rs11075993	T	G	0.98377	0.99185	Illnesses of father: diabetes	Neale B	UKBB	European	0.00457	0.0007684	2.722e-09	293407	28197	265210	1	Neale-B_UKBB_EUR_2017
rs11649091	rs11649091	G	T	rs11649091	G	T	1	1	Illnesses of father: diabetes	Neale B	UKBB	European	0.004258	0.0007643	2.53e-08	293407	28197	265210	1	Neale-B_UKBB_EUR_2017
rs11649091	rs11649091	G	T	rs72805612	A	G	0.89598	0.99574	Illnesses of father: diabetes	Neale B	UKBB	European	0.004579	0.0007685	2.55e-09	293407	28197	265210	1	Neale-B_UKBB_EUR_2017
rs11649091	rs11649091	G	T	rs12149832	A	G	0.89229	0.99573	Illnesses of father: diabetes	Neale B	UKBB	European	0.004566	0.0007682	2.797e-09	293407	28197	265210	1	Neale-B_UKBB_EUR_2017
rs11649091	rs11649091	G	T	rs62033413	G	C	0.89199	0.99149	Illnesses of father: diabetes	Neale B	UKBB	European	0.004617	0.0007686	1.888e-09	293407	28197	265210	1	Neale-B_UKBB_EUR_2017
rs11649091	rs11649091	G	T	rs72805611	T	C	0.89199	0.99149	Illnesses of father: diabetes	Neale B	UKBB	European	0.00459	0.0007684	2.322e-09	293407	28197	265210	1	Neale-B_UKBB_EUR_2017
rs55872725	rs55872725	C	T	rs55872725	C	T	1	1	Illnesses of father: diabetes	Neale B	UKBB	European	-0.004857	0.0007714	3.056e-10	293407	28197	265210	1	Neale-B_UKBB_EUR_2017
rs55872725	rs55872725	C	T	rs1421085	T	C	1	1	Illnesses of father: diabetes	Neale B	UKBB	European	-0.004881	0.0007715	2.502e-10	293407	28197	265210	1	Neale-B_UKBB_EUR_2017
rs55872725	rs55872725	C	T	rs11642015	C	T	1	1	Illnesses of father: diabetes	Neale B	UKBB	European	-0.004867	0.0007715	2.838e-10	293407	28197	265210	1	Neale-B_UKBB_EUR_2017
rs55872725	rs55872725	C	T	rs62048402	G	A	1	1	Illnesses of father: diabetes	Neale B	UKBB	European	-0.004869	0.0007715	2.77e-10	293407	28197	265210	1	Neale-B_UKBB_EUR_2017
rs55872725	rs55872725	C	T	rs1558902	T	A	1	1	Illnesses of father: diabetes	Neale B	UKBB	European	-0.004866	0.0007715	2.84e-10	293407	28197	265210	1	Neale-B_UKBB_EUR_2017
rs9972653	rs9972653	G	T	rs9972653	G	T	1	1	Illnesses of father: diabetes	Neale B	UKBB	European	-0.004574	0.0007741	3.447e-09	293407	28197	265210	1	Neale-B_UKBB_EUR_2017
rs9972653	rs9972653	G	T	rs17817497	T	C	0.9959	1	Illnesses of father: diabetes	Neale B	UKBB	European	-0.004496	0.0007745	6.438e-09	293407	28197	265210	1	Neale-B_UKBB_EUR_2017
rs9972653	rs9972653	G	T	rs7193144	T	C	0.99182	0.9959	Illnesses of father: diabetes	Neale B	UKBB	European	-0.004529	0.0007745	4.963e-09	293407	28197	265210	1	Neale-B_UKBB_EUR_2017
rs9972653	rs9972653	G	T	rs62033399	C	T	0.99182	0.9959	Illnesses of father: diabetes	Neale B	UKBB	European	-0.004551	0.0007745	4.205e-09	293407	28197	265210	1	Neale-B_UKBB_EUR_2017
rs9972653	rs9972653	G	T	rs8043757	A	T	0.99182	0.9959	Illnesses of father: diabetes	Neale B	UKBB	European	-0.004452	0.0007742	8.861e-09	293407	28197	265210	1	Neale-B_UKBB_EUR_2017
rs12149832	rs12149832	A	G	rs12149832	A	G	1	1	Illnesses of father: diabetes	Neale B	UKBB	European	0.004566	0.0007682	2.797e-09	293407	28197	265210	1	Neale-B_UKBB_EUR_2017
rs12149832	rs12149832	A	G	rs72805612	A	G	0.9878	0.99591	Illnesses of father: diabetes	Neale B	UKBB	European	0.004579	0.0007685	2.55e-09	293407	28197	265210	1	Neale-B_UKBB_EUR_2017
rs12149832	rs12149832	A	G	rs12149574	G	C	0.98381	1	Illnesses of father: diabetes	Neale B	UKBB	European	0.004573	0.0007682	2.632e-09	293407	28197	265210	1	Neale-B_UKBB_EUR_2017
rs12149832	rs12149832	A	G	rs62033413	G	C	0.98375	0.9959	Illnesses of father: diabetes	Neale B	UKBB	European	0.004617	0.0007686	1.888e-09	293407	28197	265210	1	Neale-B_UKBB_EUR_2017
rs12149832	rs12149832	A	G	rs72805611	T	C	0.98375	0.9959	Illnesses of father: diabetes	Neale B	UKBB	European	0.00459	0.0007684	2.322e-09	293407	28197	265210	1	Neale-B_UKBB_EUR_2017
rs62033406	rs62033406	A	G	rs7206410	T	C	0.89965	1	Illnesses of father: diabetes	Neale B	UKBB	European	-0.004549	0.0007744	4.245e-09	293407	28197	265210	1	Neale-B_UKBB_EUR_2017
rs62033406	rs62033406	A	G	rs7202116	A	G	0.89965	1	Illnesses of father: diabetes	Neale B	UKBB	European	-0.004551	0.0007744	4.19e-09	293407	28197	265210	1	Neale-B_UKBB_EUR_2017
rs62033406	rs62033406	A	G	rs7202296	A	G	0.89965	1	Illnesses of father: diabetes	Neale B	UKBB	European	-0.004555	0.0007744	4.053e-09	293407	28197	265210	1	Neale-B_UKBB_EUR_2017
rs62033406	rs62033406	A	G	rs66908032	C	A	0.89965	1	Illnesses of father: diabetes	Neale B	UKBB	European	-0.004542	0.0007745	4.522e-09	293407	28197	265210	1	Neale-B_UKBB_EUR_2017
rs62033400	rs62033400	A	G	rs62033400	A	G	1	1	Illnesses of father: diabetes	Neale B	UKBB	European	-0.004558	0.0007744	3.949e-09	293407	28197	265210	1	Neale-B_UKBB_EUR_2017
rs62033400	rs62033400	A	G	rs8063057	T	C	1	1	Illnesses of father: diabetes	Neale B	UKBB	European	-0.004486	0.0007741	6.836e-09	293407	28197	265210	1	Neale-B_UKBB_EUR_2017
rs62033400	rs62033400	A	G	rs7187250	C	A	0.9959	1	Illnesses of father: diabetes	Neale B	UKBB	European	-0.00456	0.0007747	3.954e-09	293407	28197	265210	1	Neale-B_UKBB_EUR_2017
rs62033400	rs62033400	A	G	rs17817449	T	G	0.9959	1	Illnesses of father: diabetes	Neale B	UKBB	European	-0.004449	0.0007741	9.063e-09	293407	28197	265210	1	Neale-B_UKBB_EUR_2017
rs62033400	rs62033400	A	G	rs8051591	A	G	0.9959	1	Illnesses of father: diabetes	Neale B	UKBB	European	-0.004484	0.0007743	6.979e-09	293407	28197	265210	1	Neale-B_UKBB_EUR_2017
rs72805612	rs72805612	A	G	rs72805612	A	G	1	1	Illnesses of father: diabetes	Neale B	UKBB	European	0.004579	0.0007685	2.55e-09	293407	28197	265210	1	Neale-B_UKBB_EUR_2017
rs72805612	rs72805612	A	G	rs62033413	G	C	0.99592	1	Illnesses of father: diabetes	Neale B	UKBB	European	0.004617	0.0007686	1.888e-09	293407	28197	265210	1	Neale-B_UKBB_EUR_2017
rs72805612	rs72805612	A	G	rs72805611	T	C	0.99592	1	Illnesses of father: diabetes	Neale B	UKBB	European	0.00459	0.0007684	2.322e-09	293407	28197	265210	1	Neale-B_UKBB_EUR_2017
rs72805612	rs72805612	A	G	rs7188250	C	T	0.99188	1	Illnesses of father: diabetes	Neale B	UKBB	European	0.004579	0.000768	2.502e-09	293407	28197	265210	1	Neale-B_UKBB_EUR_2017
rs72805612	rs72805612	A	G	rs11075993	T	G	0.99188	1	Illnesses of father: diabetes	Neale B	UKBB	European	0.00457	0.0007684	2.722e-09	293407	28197	265210	1	Neale-B_UKBB_EUR_2017
rs56094641	rs56094641	A	G	rs56094641	A	G	1	1	Illnesses of father: diabetes	Neale B	UKBB	European	-0.004914	0.0007713	1.875e-10	293407	28197	265210	1	Neale-B_UKBB_EUR_2017
rs56094641	rs56094641	A	G	rs1421085	T	C	0.98389	0.99594	Illnesses of father: diabetes	Neale B	UKBB	European	-0.004881	0.0007715	2.502e-10	293407	28197	265210	1	Neale-B_UKBB_EUR_2017
rs56094641	rs56094641	A	G	rs11642015	C	T	0.98389	0.99594	Illnesses of father: diabetes	Neale B	UKBB	European	-0.004867	0.0007715	2.838e-10	293407	28197	265210	1	Neale-B_UKBB_EUR_2017
rs56094641	rs56094641	A	G	rs62048402	G	A	0.98389	0.99594	Illnesses of father: diabetes	Neale B	UKBB	European	-0.004869	0.0007715	2.77e-10	293407	28197	265210	1	Neale-B_UKBB_EUR_2017
rs56094641	rs56094641	A	G	rs1558902	T	A	0.98389	0.99594	Illnesses of father: diabetes	Neale B	UKBB	European	-0.004866	0.0007715	2.84e-10	293407	28197	265210	1	Neale-B_UKBB_EUR_2017
rs17817288	rs17817288	A	G	rs17817288	A	G	1	1	Illnesses of father: diabetes	Neale B	UKBB	European	-0.004306	0.0007568	1.272e-08	293407	28197	265210	1	Neale-B_UKBB_EUR_2017
rs56137030	rs56137030	A	G	rs7206410	C	T	1	1	Illnesses of father: diabetes	Neale B	UKBB	European	0.004549	0.0007744	4.245e-09	293407	28197	265210	1	Neale-B_UKBB_EUR_2017
rs56137030	rs56137030	A	G	rs7202116	G	A	1	1	Illnesses of father: diabetes	Neale B	UKBB	European	0.004551	0.0007744	4.19e-09	293407	28197	265210	1	Neale-B_UKBB_EUR_2017
rs56137030	rs56137030	A	G	rs7202296	G	A	1	1	Illnesses of father: diabetes	Neale B	UKBB	European	0.004555	0.0007744	4.053e-09	293407	28197	265210	1	Neale-B_UKBB_EUR_2017
rs56137030	rs56137030	A	G	rs66908032	A	C	1	1	Illnesses of father: diabetes	Neale B	UKBB	European	0.004542	0.0007745	4.522e-09	293407	28197	265210	1	Neale-B_UKBB_EUR_2017
rs9935401	rs9935401	A	G	rs9935401	A	G	1	1	Illnesses of father: diabetes	Neale B	UKBB	European	0.004512	0.0007743	5.669e-09	293407	28197	265210	1	Neale-B_UKBB_EUR_2017
rs9935401	rs9935401	A	G	rs7187250	A	C	1	1	Illnesses of father: diabetes	Neale B	UKBB	European	0.00456	0.0007747	3.954e-09	293407	28197	265210	1	Neale-B_UKBB_EUR_2017
rs9935401	rs9935401	A	G	rs17817449	G	T	1	1	Illnesses of father: diabetes	Neale B	UKBB	European	0.004449	0.0007741	9.063e-09	293407	28197	265210	1	Neale-B_UKBB_EUR_2017
rs9935401	rs9935401	A	G	rs8051591	G	A	1	1	Illnesses of father: diabetes	Neale B	UKBB	European	0.004484	0.0007743	6.979e-09	293407	28197	265210	1	Neale-B_UKBB_EUR_2017
rs9935401	rs9935401	A	G	rs7193144	C	T	0.9959	1	Illnesses of father: diabetes	Neale B	UKBB	European	0.004529	0.0007745	4.963e-09	293407	28197	265210	1	Neale-B_UKBB_EUR_2017
rs11075985	rs11075985	A	C	rs11075985	A	C	1	1	Illnesses of father: diabetes	Neale B	UKBB	European	0.00424	0.000766	3.105e-08	293407	28197	265210	1	Neale-B_UKBB_EUR_2017
rs11075985	rs11075985	A	C	rs9937354	A	G	0.99598	1	Illnesses of father: diabetes	Neale B	UKBB	European	0.004239	0.0007661	3.153e-08	293407	28197	265210	1	Neale-B_UKBB_EUR_2017
rs11075985	rs11075985	A	C	rs9928094	G	A	0.99598	1	Illnesses of father: diabetes	Neale B	UKBB	European	0.004238	0.0007661	3.177e-08	293407	28197	265210	1	Neale-B_UKBB_EUR_2017
rs12149574	rs12149574	C	G	rs12149574	C	G	1	1	Illnesses of father: diabetes	Neale B	UKBB	European	-0.004573	0.0007682	2.632e-09	293407	28197	265210	1	Neale-B_UKBB_EUR_2017
rs12149574	rs12149574	C	G	rs11075993	G	T	0.99592	1	Illnesses of father: diabetes	Neale B	UKBB	European	-0.00457	0.0007684	2.722e-09	293407	28197	265210	1	Neale-B_UKBB_EUR_2017
rs12149574	rs12149574	C	G	rs72805613	A	G	0.99592	1	Illnesses of father: diabetes	Neale B	UKBB	European	-0.004577	0.0007683	2.553e-09	293407	28197	265210	1	Neale-B_UKBB_EUR_2017
rs12149574	rs12149574	C	G	rs72805612	G	A	0.98784	1	Illnesses of father: diabetes	Neale B	UKBB	European	-0.004579	0.0007685	2.55e-09	293407	28197	265210	1	Neale-B_UKBB_EUR_2017
rs12149574	rs12149574	C	G	rs12149832	G	A	0.98381	1	Illnesses of father: diabetes	Neale B	UKBB	European	-0.004566	0.0007682	2.797e-09	293407	28197	265210	1	Neale-B_UKBB_EUR_2017
rs9940128	rs9940128	A	G	rs9940128	A	G	1	1	Illnesses of father: diabetes	Neale B	UKBB	European	0.004213	0.0007661	3.836e-08	293407	28197	265210	1	Neale-B_UKBB_EUR_2017
rs9940128	rs9940128	A	G	rs9940278	T	C	1	1	Illnesses of father: diabetes	Neale B	UKBB	European	0.004213	0.0007661	3.807e-08	293407	28197	265210	1	Neale-B_UKBB_EUR_2017
rs9940128	rs9940128	A	G	rs9939973	A	G	1	1	Illnesses of father: diabetes	Neale B	UKBB	European	0.00421	0.0007661	3.89e-08	293407	28197	265210	1	Neale-B_UKBB_EUR_2017
rs9940128	rs9940128	A	G	rs9940646	G	C	1	1	Illnesses of father: diabetes	Neale B	UKBB	European	0.004209	0.0007661	3.919e-08	293407	28197	265210	1	Neale-B_UKBB_EUR_2017
rs9940128	rs9940128	A	G	rs9923147	T	C	1	1	Illnesses of father: diabetes	Neale B	UKBB	European	0.004204	0.0007661	4.088e-08	293407	28197	265210	1	Neale-B_UKBB_EUR_2017
rs11642841	rs11642841	A	C	rs11649091	G	T	0.83777	0.98683	Illnesses of father: diabetes	Neale B	UKBB	European	0.004258	0.0007643	2.53e-08	293407	28197	265210	1	Neale-B_UKBB_EUR_2017
rs188694433	rs188694433	C	T	rs188694433	C	T	1	1	Illnesses of father: lung cancer	Neale B	UKBB	European	-0.004838	0.0008438	9.888e-09	294142	27424	266718	1	Neale-B_UKBB_EUR_2017
rs429358	rs429358	C	T	rs429358	C	T	1	1	Illnesses of father: none of the above, group 1	Neale B	UKBB	European	-0.01047	0.001735	1.598e-09	294791	109206	185585	1	Neale-B_UKBB_EUR_2017
rs814573	rs814573	T	A	rs56131196	A	G	0.90762	0.96787	Illnesses of father: none of the above, group 1	Neale B	UKBB	European	-0.00888	0.001603	3.041e-08	294791	109206	185585	1	Neale-B_UKBB_EUR_2017
rs814573	rs814573	T	A	rs4420638	G	A	0.90762	0.96787	Illnesses of father: none of the above, group 1	Neale B	UKBB	European	-0.008946	0.001602	2.348e-08	294791	109206	185585	1	Neale-B_UKBB_EUR_2017
rs814573	rs814573	T	A	rs12721051	G	C	0.8956	0.96145	Illnesses of father: none of the above, group 1	Neale B	UKBB	European	-0.008933	0.001605	2.599e-08	294791	109206	185585	1	Neale-B_UKBB_EUR_2017
rs157592	rs157592	C	A	rs56131196	A	G	0.92579	0.9934	Illnesses of father: none of the above, group 1	Neale B	UKBB	European	-0.00888	0.001603	3.041e-08	294791	109206	185585	1	Neale-B_UKBB_EUR_2017
rs157592	rs157592	C	A	rs4420638	G	A	0.92579	0.9934	Illnesses of father: none of the above, group 1	Neale B	UKBB	European	-0.008946	0.001602	2.348e-08	294791	109206	185585	1	Neale-B_UKBB_EUR_2017
rs157592	rs157592	C	A	rs12721051	G	C	0.91353	0.98681	Illnesses of father: none of the above, group 1	Neale B	UKBB	European	-0.008933	0.001605	2.599e-08	294791	109206	185585	1	Neale-B_UKBB_EUR_2017
rs12721051	rs12721051	C	G	rs12721051	C	G	1	1	Illnesses of father: none of the above, group 1	Neale B	UKBB	European	0.008933	0.001605	2.599e-08	294791	109206	185585	1	Neale-B_UKBB_EUR_2017
rs12721051	rs12721051	C	G	rs56131196	G	A	0.98752	0.99374	Illnesses of father: none of the above, group 1	Neale B	UKBB	European	0.00888	0.001603	3.041e-08	294791	109206	185585	1	Neale-B_UKBB_EUR_2017
rs12721051	rs12721051	C	G	rs4420638	A	G	0.98752	0.99374	Illnesses of father: none of the above, group 1	Neale B	UKBB	European	0.008946	0.001602	2.348e-08	294791	109206	185585	1	Neale-B_UKBB_EUR_2017
rs56131196	rs56131196	A	G	rs56131196	A	G	1	1	Illnesses of father: none of the above, group 1	Neale B	UKBB	European	-0.00888	0.001603	3.041e-08	294791	109206	185585	1	Neale-B_UKBB_EUR_2017
rs56131196	rs56131196	A	G	rs4420638	G	A	1	1	Illnesses of father: none of the above, group 1	Neale B	UKBB	European	-0.008946	0.001602	2.348e-08	294791	109206	185585	1	Neale-B_UKBB_EUR_2017
rs56131196	rs56131196	A	G	rs12721051	G	C	0.98752	0.99374	Illnesses of father: none of the above, group 1	Neale B	UKBB	European	-0.008933	0.001605	2.599e-08	294791	109206	185585	1	Neale-B_UKBB_EUR_2017
rs429358	rs429358	C	T	rs429358	C	T	1	1	Illnesses of mother: alzheimers disease or dementia	Neale B	UKBB	European	0.0467	0.0009651	0	309843	26757	283086	1	Neale-B_UKBB_EUR_2017
rs814573	rs814573	T	A	rs56131196	A	G	0.90762	0.96787	Illnesses of mother: alzheimers disease or dementia	Neale B	UKBB	European	0.03761	0.0008921	0	309843	26757	283086	1	Neale-B_UKBB_EUR_2017
rs814573	rs814573	T	A	rs4420638	G	A	0.90762	0.96787	Illnesses of mother: alzheimers disease or dementia	Neale B	UKBB	European	0.03749	0.0008915	0	309843	26757	283086	1	Neale-B_UKBB_EUR_2017
rs814573	rs814573	T	A	rs12721051	G	C	0.8956	0.96145	Illnesses of mother: alzheimers disease or dementia	Neale B	UKBB	European	0.03771	0.000893	0	309843	26757	283086	1	Neale-B_UKBB_EUR_2017
rs157592	rs157592	C	A	rs56131196	A	G	0.92579	0.9934	Illnesses of mother: alzheimers disease or dementia	Neale B	UKBB	European	0.03761	0.0008921	0	309843	26757	283086	1	Neale-B_UKBB_EUR_2017
rs157592	rs157592	C	A	rs4420638	G	A	0.92579	0.9934	Illnesses of mother: alzheimers disease or dementia	Neale B	UKBB	European	0.03749	0.0008915	0	309843	26757	283086	1	Neale-B_UKBB_EUR_2017
rs157592	rs157592	C	A	rs12721051	G	C	0.91353	0.98681	Illnesses of mother: alzheimers disease or dementia	Neale B	UKBB	European	0.03771	0.000893	0	309843	26757	283086	1	Neale-B_UKBB_EUR_2017
rs12721051	rs12721051	C	G	rs12721051	C	G	1	1	Illnesses of mother: alzheimers disease or dementia	Neale B	UKBB	European	-0.03771	0.000893	0	309843	26757	283086	1	Neale-B_UKBB_EUR_2017
rs12721051	rs12721051	C	G	rs56131196	G	A	0.98752	0.99374	Illnesses of mother: alzheimers disease or dementia	Neale B	UKBB	European	-0.03761	0.0008921	0	309843	26757	283086	1	Neale-B_UKBB_EUR_2017
rs12721051	rs12721051	C	G	rs4420638	A	G	0.98752	0.99374	Illnesses of mother: alzheimers disease or dementia	Neale B	UKBB	European	-0.03749	0.0008915	0	309843	26757	283086	1	Neale-B_UKBB_EUR_2017
rs56131196	rs56131196	A	G	rs56131196	A	G	1	1	Illnesses of mother: alzheimers disease or dementia	Neale B	UKBB	European	0.03761	0.0008921	0	309843	26757	283086	1	Neale-B_UKBB_EUR_2017
rs56131196	rs56131196	A	G	rs4420638	G	A	1	1	Illnesses of mother: alzheimers disease or dementia	Neale B	UKBB	European	0.03749	0.0008915	0	309843	26757	283086	1	Neale-B_UKBB_EUR_2017
rs56131196	rs56131196	A	G	rs12721051	G	C	0.98752	0.99374	Illnesses of mother: alzheimers disease or dementia	Neale B	UKBB	European	0.03771	0.000893	0	309843	26757	283086	1	Neale-B_UKBB_EUR_2017
rs429358	rs429358	C	T	rs429358	C	T	1	1	Illnesses of mother: diabetes	Neale B	UKBB	European	-0.007609	0.001002	3.15e-14	309953	28875	281078	1	Neale-B_UKBB_EUR_2017
rs814573	rs814573	T	A	rs56131196	A	G	0.90762	0.96787	Illnesses of mother: diabetes	Neale B	UKBB	European	-0.005581	0.0009255	1.645e-09	309953	28875	281078	1	Neale-B_UKBB_EUR_2017
rs814573	rs814573	T	A	rs4420638	G	A	0.90762	0.96787	Illnesses of mother: diabetes	Neale B	UKBB	European	-0.00554	0.0009249	2.098e-09	309953	28875	281078	1	Neale-B_UKBB_EUR_2017
rs814573	rs814573	T	A	rs12721051	G	C	0.8956	0.96145	Illnesses of mother: diabetes	Neale B	UKBB	European	-0.005646	0.0009265	1.102e-09	309953	28875	281078	1	Neale-B_UKBB_EUR_2017
rs157592	rs157592	C	A	rs56131196	A	G	0.92579	0.9934	Illnesses of mother: diabetes	Neale B	UKBB	European	-0.005581	0.0009255	1.645e-09	309953	28875	281078	1	Neale-B_UKBB_EUR_2017
rs157592	rs157592	C	A	rs4420638	G	A	0.92579	0.9934	Illnesses of mother: diabetes	Neale B	UKBB	European	-0.00554	0.0009249	2.098e-09	309953	28875	281078	1	Neale-B_UKBB_EUR_2017
rs157592	rs157592	C	A	rs12721051	G	C	0.91353	0.98681	Illnesses of mother: diabetes	Neale B	UKBB	European	-0.005646	0.0009265	1.102e-09	309953	28875	281078	1	Neale-B_UKBB_EUR_2017
rs12721051	rs12721051	C	G	rs12721051	C	G	1	1	Illnesses of mother: diabetes	Neale B	UKBB	European	0.005646	0.0009265	1.102e-09	309953	28875	281078	1	Neale-B_UKBB_EUR_2017
rs12721051	rs12721051	C	G	rs56131196	G	A	0.98752	0.99374	Illnesses of mother: diabetes	Neale B	UKBB	European	0.005581	0.0009255	1.645e-09	309953	28875	281078	1	Neale-B_UKBB_EUR_2017
rs12721051	rs12721051	C	G	rs4420638	A	G	0.98752	0.99374	Illnesses of mother: diabetes	Neale B	UKBB	European	0.00554	0.0009249	2.098e-09	309953	28875	281078	1	Neale-B_UKBB_EUR_2017
rs56131196	rs56131196	A	G	rs56131196	A	G	1	1	Illnesses of mother: diabetes	Neale B	UKBB	European	-0.005581	0.0009255	1.645e-09	309953	28875	281078	1	Neale-B_UKBB_EUR_2017
rs56131196	rs56131196	A	G	rs4420638	G	A	1	1	Illnesses of mother: diabetes	Neale B	UKBB	European	-0.00554	0.0009249	2.098e-09	309953	28875	281078	1	Neale-B_UKBB_EUR_2017
rs56131196	rs56131196	A	G	rs12721051	G	C	0.98752	0.99374	Illnesses of mother: diabetes	Neale B	UKBB	European	-0.005646	0.0009265	1.102e-09	309953	28875	281078	1	Neale-B_UKBB_EUR_2017
rs429358	rs429358	C	T	rs429358	C	T	1	1	Illnesses of mother: none of the above, group 1	Neale B	UKBB	European	-0.01604	0.001721	1.15e-20	311264	129391	181873	1	Neale-B_UKBB_EUR_2017
rs814573	rs814573	T	A	rs56131196	A	G	0.90762	0.96787	Illnesses of mother: none of the above, group 1	Neale B	UKBB	European	-0.0133	0.001589	5.83e-17	311264	129391	181873	1	Neale-B_UKBB_EUR_2017
rs814573	rs814573	T	A	rs4420638	G	A	0.90762	0.96787	Illnesses of mother: none of the above, group 1	Neale B	UKBB	European	-0.01332	0.001588	4.928e-17	311264	129391	181873	1	Neale-B_UKBB_EUR_2017
rs814573	rs814573	T	A	rs12721051	G	C	0.8956	0.96145	Illnesses of mother: none of the above, group 1	Neale B	UKBB	European	-0.01335	0.001591	4.961e-17	311264	129391	181873	1	Neale-B_UKBB_EUR_2017
rs157592	rs157592	C	A	rs56131196	A	G	0.92579	0.9934	Illnesses of mother: none of the above, group 1	Neale B	UKBB	European	-0.0133	0.001589	5.83e-17	311264	129391	181873	1	Neale-B_UKBB_EUR_2017
rs157592	rs157592	C	A	rs4420638	G	A	0.92579	0.9934	Illnesses of mother: none of the above, group 1	Neale B	UKBB	European	-0.01332	0.001588	4.928e-17	311264	129391	181873	1	Neale-B_UKBB_EUR_2017
rs157592	rs157592	C	A	rs12721051	G	C	0.91353	0.98681	Illnesses of mother: none of the above, group 1	Neale B	UKBB	European	-0.01335	0.001591	4.961e-17	311264	129391	181873	1	Neale-B_UKBB_EUR_2017
rs12721051	rs12721051	C	G	rs12721051	C	G	1	1	Illnesses of mother: none of the above, group 1	Neale B	UKBB	European	0.01335	0.001591	4.961e-17	311264	129391	181873	1	Neale-B_UKBB_EUR_2017
rs12721051	rs12721051	C	G	rs56131196	G	A	0.98752	0.99374	Illnesses of mother: none of the above, group 1	Neale B	UKBB	European	0.0133	0.001589	5.83e-17	311264	129391	181873	1	Neale-B_UKBB_EUR_2017
rs12721051	rs12721051	C	G	rs4420638	A	G	0.98752	0.99374	Illnesses of mother: none of the above, group 1	Neale B	UKBB	European	0.01332	0.001588	4.928e-17	311264	129391	181873	1	Neale-B_UKBB_EUR_2017
rs56131196	rs56131196	A	G	rs56131196	A	G	1	1	Illnesses of mother: none of the above, group 1	Neale B	UKBB	European	-0.0133	0.001589	5.83e-17	311264	129391	181873	1	Neale-B_UKBB_EUR_2017
rs56131196	rs56131196	A	G	rs4420638	G	A	1	1	Illnesses of mother: none of the above, group 1	Neale B	UKBB	European	-0.01332	0.001588	4.928e-17	311264	129391	181873	1	Neale-B_UKBB_EUR_2017
rs56131196	rs56131196	A	G	rs12721051	G	C	0.98752	0.99374	Illnesses of mother: none of the above, group 1	Neale B	UKBB	European	-0.01335	0.001591	4.961e-17	311264	129391	181873	1	Neale-B_UKBB_EUR_2017
rs2532387	rs2532387	T	G	rs62060842	A	T	0.96215	1	Illnesses of mother: parkinsons disease	Neale B	UKBB	European	-0.002074	0.0003804	4.979e-08	308950	5094	303856	1	Neale-B_UKBB_EUR_2017
rs2532387	rs2532387	T	G	rs3912060	T	C	0.96215	1	Illnesses of mother: parkinsons disease	Neale B	UKBB	European	-0.002075	0.0003805	4.977e-08	308950	5094	303856	1	Neale-B_UKBB_EUR_2017
rs2732631	rs2732631	G	T	rs11079733	T	A	0.97866	1	Illnesses of mother: parkinsons disease	Neale B	UKBB	European	0.002109	0.0003855	4.5e-08	308950	5094	303856	1	Neale-B_UKBB_EUR_2017
rs80028338	rs80028338	A	C	rs80028338	A	C	1	1	Illnesses of mother: parkinsons disease	Neale B	UKBB	European	0.002314	0.0004045	1.073e-08	308950	5094	303856	1	Neale-B_UKBB_EUR_2017
rs429358	rs429358	C	T	rs429358	C	T	1	1	Illnesses of siblings: alzheimers disease or dementia	Neale B	UKBB	European	0.003247	0.0002772	1.068e-31	260016	1468	258548	1	Neale-B_UKBB_EUR_2017
rs814573	rs814573	T	A	rs56131196	A	G	0.90762	0.96787	Illnesses of siblings: alzheimers disease or dementia	Neale B	UKBB	European	0.002454	0.000256	9.244e-22	260016	1468	258548	1	Neale-B_UKBB_EUR_2017
rs814573	rs814573	T	A	rs4420638	G	A	0.90762	0.96787	Illnesses of siblings: alzheimers disease or dementia	Neale B	UKBB	European	0.002445	0.0002558	1.228e-21	260016	1468	258548	1	Neale-B_UKBB_EUR_2017
rs814573	rs814573	T	A	rs12721051	G	C	0.8956	0.96145	Illnesses of siblings: alzheimers disease or dementia	Neale B	UKBB	European	0.002466	0.0002563	6.372e-22	260016	1468	258548	1	Neale-B_UKBB_EUR_2017
rs157592	rs157592	C	A	rs56131196	A	G	0.92579	0.9934	Illnesses of siblings: alzheimers disease or dementia	Neale B	UKBB	European	0.002454	0.000256	9.244e-22	260016	1468	258548	1	Neale-B_UKBB_EUR_2017
rs157592	rs157592	C	A	rs4420638	G	A	0.92579	0.9934	Illnesses of siblings: alzheimers disease or dementia	Neale B	UKBB	European	0.002445	0.0002558	1.228e-21	260016	1468	258548	1	Neale-B_UKBB_EUR_2017
rs157592	rs157592	C	A	rs12721051	G	C	0.91353	0.98681	Illnesses of siblings: alzheimers disease or dementia	Neale B	UKBB	European	0.002466	0.0002563	6.372e-22	260016	1468	258548	1	Neale-B_UKBB_EUR_2017
rs12721051	rs12721051	C	G	rs12721051	C	G	1	1	Illnesses of siblings: alzheimers disease or dementia	Neale B	UKBB	European	-0.002466	0.0002563	6.372e-22	260016	1468	258548	1	Neale-B_UKBB_EUR_2017
rs12721051	rs12721051	C	G	rs56131196	G	A	0.98752	0.99374	Illnesses of siblings: alzheimers disease or dementia	Neale B	UKBB	European	-0.002454	0.000256	9.244e-22	260016	1468	258548	1	Neale-B_UKBB_EUR_2017
rs12721051	rs12721051	C	G	rs4420638	A	G	0.98752	0.99374	Illnesses of siblings: alzheimers disease or dementia	Neale B	UKBB	European	-0.002445	0.0002558	1.228e-21	260016	1468	258548	1	Neale-B_UKBB_EUR_2017
rs56131196	rs56131196	A	G	rs56131196	A	G	1	1	Illnesses of siblings: alzheimers disease or dementia	Neale B	UKBB	European	0.002454	0.000256	9.244e-22	260016	1468	258548	1	Neale-B_UKBB_EUR_2017
rs56131196	rs56131196	A	G	rs4420638	G	A	1	1	Illnesses of siblings: alzheimers disease or dementia	Neale B	UKBB	European	0.002445	0.0002558	1.228e-21	260016	1468	258548	1	Neale-B_UKBB_EUR_2017
rs56131196	rs56131196	A	G	rs12721051	G	C	0.98752	0.99374	Illnesses of siblings: alzheimers disease or dementia	Neale B	UKBB	European	0.002466	0.0002563	6.372e-22	260016	1468	258548	1	Neale-B_UKBB_EUR_2017
rs3130048	rs3130048	C	T	rs3130048	C	T	1	1	Illnesses of siblings: diabetes	Neale B	UKBB	European	0.005241	0.0008322	3.022e-10	261075	21747	239328	1	Neale-B_UKBB_EUR_2017
rs3130679	rs3130679	A	G	rs3130679	A	G	1	1	Illnesses of siblings: diabetes	Neale B	UKBB	European	-0.006065	0.001097	3.211e-08	261075	21747	239328	1	Neale-B_UKBB_EUR_2017
rs3130679	rs3130679	A	G	rs3131383	G	T	1	1	Illnesses of siblings: diabetes	Neale B	UKBB	European	-0.006178	0.001097	1.771e-08	261075	21747	239328	1	Neale-B_UKBB_EUR_2017
rs3130679	rs3130679	A	G	rs3101018	C	T	1	1	Illnesses of siblings: diabetes	Neale B	UKBB	European	-0.006203	0.001097	1.569e-08	261075	21747	239328	1	Neale-B_UKBB_EUR_2017
rs3130679	rs3130679	A	G	rs3131381	C	A	1	1	Illnesses of siblings: diabetes	Neale B	UKBB	European	-0.006156	0.001097	2.014e-08	261075	21747	239328	1	Neale-B_UKBB_EUR_2017
rs3130679	rs3130679	A	G	rs3131380	A	G	1	1	Illnesses of siblings: diabetes	Neale B	UKBB	European	-0.006133	0.001097	2.251e-08	261075	21747	239328	1	Neale-B_UKBB_EUR_2017
rs12716979	rs12716979	G	T	rs12716979	G	T	1	1	Illnesses of siblings: high blood pressure	Neale B	UKBB	European	-0.006328	0.001153	4.008e-08	262361	54270	208091	1	Neale-B_UKBB_EUR_2017
rs12716979	rs12716979	G	T	rs4889606	G	A	0.9958	1	Illnesses of siblings: high blood pressure	Neale B	UKBB	European	-0.006265	0.001147	4.673e-08	262361	54270	208091	1	Neale-B_UKBB_EUR_2017
rs11710277	rs11710277	A	G	rs11710277	A	G	1	1	Immature fraction of reticulocytes	Astle W	27863252	European	0.05333	0.006621	8.01e-16	173480	0	173480	2	Astle-W_Blood-Cell-Traits_EUR_2016
rs11710277	rs11710277	A	G	rs73080976	G	A	0.98716	1	Immature fraction of reticulocytes	Astle W	27863252	European	0.05319	0.006621	9.456e-16	173480	0	173480	2	Astle-W_Blood-Cell-Traits_EUR_2016
rs11710277	rs11710277	A	G	rs73080977	G	T	0.93871	1	Immature fraction of reticulocytes	Astle W	27863252	European	0.05139	0.00633	4.697e-16	173480	0	173480	2	Astle-W_Blood-Cell-Traits_EUR_2016
rs11710277	rs11710277	A	G	rs7617915	C	T	0.83142	0.9868	Immature fraction of reticulocytes	Astle W	27863252	European	0.04622	0.0063	2.193e-13	173480	0	173480	2	Astle-W_Blood-Cell-Traits_EUR_2016
rs11710277	rs11710277	A	G	rs9832454	C	T	0.82543	1	Immature fraction of reticulocytes	Astle W	27863252	European	0.05052	0.006254	6.591e-16	173480	0	173480	2	Astle-W_Blood-Cell-Traits_EUR_2016
rs2526397	rs2526397	T	G	rs2526397	T	G	1	1	Immature fraction of reticulocytes	Astle W	27863252	European	-0.02591	0.003708	2.808e-12	173480	0	173480	2	Astle-W_Blood-Cell-Traits_EUR_2016
rs2526397	rs2526397	T	G	rs2526398	C	G	1	1	Immature fraction of reticulocytes	Astle W	27863252	European	-0.02594	0.00371	2.718e-12	173480	0	173480	2	Astle-W_Blood-Cell-Traits_EUR_2016
rs2526397	rs2526397	T	G	rs2526390	T	C	0.92258	1	Immature fraction of reticulocytes	Astle W	27863252	European	-0.02514	0.003738	1.736e-11	173480	0	173480	2	Astle-W_Blood-Cell-Traits_EUR_2016
rs2526397	rs2526397	T	G	rs2526384	T	C	0.91842	1	Immature fraction of reticulocytes	Astle W	27863252	European	-0.02506	0.003742	2.137e-11	173480	0	173480	2	Astle-W_Blood-Cell-Traits_EUR_2016
rs2526397	rs2526397	T	G	rs2624841	T	C	0.91842	1	Immature fraction of reticulocytes	Astle W	27863252	European	-0.02489	0.003736	2.698e-11	173480	0	173480	2	Astle-W_Blood-Cell-Traits_EUR_2016
rs11919418	rs11919418	G	T	rs11919418	G	T	1	1	Immature fraction of reticulocytes	Astle W	27863252	European	-0.0261	0.003741	3.043e-12	173480	0	173480	2	Astle-W_Blood-Cell-Traits_EUR_2016
rs11919418	rs11919418	G	T	rs13064381	T	C	0.99549	1	Immature fraction of reticulocytes	Astle W	27863252	European	-0.02546	0.003744	1.055e-11	173480	0	173480	2	Astle-W_Blood-Cell-Traits_EUR_2016
rs11919418	rs11919418	G	T	rs13059311	T	C	0.98647	0.9954	Immature fraction of reticulocytes	Astle W	27863252	European	-0.02531	0.003747	1.432e-11	173480	0	173480	2	Astle-W_Blood-Cell-Traits_EUR_2016
rs11919418	rs11919418	G	T	rs9858297	T	C	0.98647	0.9954	Immature fraction of reticulocytes	Astle W	27863252	European	-0.02541	0.003749	1.21e-11	173480	0	173480	2	Astle-W_Blood-Cell-Traits_EUR_2016
rs11919418	rs11919418	G	T	rs13067082	A	G	0.98647	0.9954	Immature fraction of reticulocytes	Astle W	27863252	European	-0.02529	0.003749	1.54e-11	173480	0	173480	2	Astle-W_Blood-Cell-Traits_EUR_2016
rs2523810	rs2523810	T	C	rs2523810	T	C	1	1	Immature fraction of reticulocytes	Astle W	27863252	European	-0.03239	0.003565	1.032e-19	173480	0	173480	2	Astle-W_Blood-Cell-Traits_EUR_2016
rs2523810	rs2523810	T	C	rs2734959	C	G	0.97634	0.99599	Immature fraction of reticulocytes	Astle W	27863252	European	-0.03172	0.003532	2.67e-19	173480	0	173480	2	Astle-W_Blood-Cell-Traits_EUR_2016
rs2523810	rs2523810	T	C	rs2844824	T	A	0.91443	0.9639	Immature fraction of reticulocytes	Astle W	27863252	European	-0.03186	0.003558	3.377e-19	173480	0	173480	2	Astle-W_Blood-Cell-Traits_EUR_2016
rs2523810	rs2523810	T	C	chr6:29840185	T	TC	0.91443	0.9639	Immature fraction of reticulocytes	Astle W	27863252	European	-0.03151	0.003566	9.885e-19	173480	0	173480	2	Astle-W_Blood-Cell-Traits_EUR_2016
rs2523810	rs2523810	T	C	rs1611657	A	G	0.91443	0.9639	Immature fraction of reticulocytes	Astle W	27863252	European	-0.03254	0.003582	1.045e-19	173480	0	173480	2	Astle-W_Blood-Cell-Traits_EUR_2016
rs8072297	rs8072297	A	T	rs8072297	A	T	1	1	Immature fraction of reticulocytes	Astle W	27863252	European	0.0237	0.004306	3.696e-08	173480	0	173480	2	Astle-W_Blood-Cell-Traits_EUR_2016
rs8072297	rs8072297	A	T	rs9913320	T	C	0.96832	1	Immature fraction of reticulocytes	Astle W	27863252	European	0.02218	0.004068	4.961e-08	173480	0	173480	2	Astle-W_Blood-Cell-Traits_EUR_2016
rs780093	rs780093	T	C	rs780093	T	C	1	1	Impedance of arm left	Neale B	UKBB	European	0.01877	0.001764	1.958e-26	331292	0	331292	1	Neale-B_UKBB_EUR_2017
rs780093	rs780093	T	C	rs780094	T	C	0.9959	1	Impedance of arm left	Neale B	UKBB	European	0.01849	0.001764	1.093e-25	331292	0	331292	1	Neale-B_UKBB_EUR_2017
rs780093	rs780093	T	C	rs1260326	T	C	0.90779	0.95474	Impedance of arm left	Neale B	UKBB	European	0.01918	0.001754	7.789e-28	331292	0	331292	1	Neale-B_UKBB_EUR_2017
rs726610	rs726610	C	T	rs726610	C	T	1	1	Impedance of arm left	Neale B	UKBB	European	-0.01735	0.001798	5.111e-22	331292	0	331292	1	Neale-B_UKBB_EUR_2017
rs726610	rs726610	C	T	rs12629607	T	C	1	1	Impedance of arm left	Neale B	UKBB	European	-0.01738	0.001798	4.109e-22	331292	0	331292	1	Neale-B_UKBB_EUR_2017
rs726610	rs726610	C	T	rs7652683	T	C	1	1	Impedance of arm left	Neale B	UKBB	European	-0.01743	0.001797	3.084e-22	331292	0	331292	1	Neale-B_UKBB_EUR_2017
rs726610	rs726610	C	T	rs7652808	T	G	1	1	Impedance of arm left	Neale B	UKBB	European	-0.01748	0.001797	2.336e-22	331292	0	331292	1	Neale-B_UKBB_EUR_2017
rs59323025	rs59323025	A	C	rs59323025	A	C	1	1	Impedance of arm left	Neale B	UKBB	European	0.0206	0.002481	1.023e-16	331292	0	331292	1	Neale-B_UKBB_EUR_2017
rs59323025	rs59323025	A	C	rs8054079	T	C	1	1	Impedance of arm left	Neale B	UKBB	European	0.0207	0.002503	1.338e-16	331292	0	331292	1	Neale-B_UKBB_EUR_2017
rs59323025	rs59323025	A	C	rs8054082	T	C	1	1	Impedance of arm left	Neale B	UKBB	European	0.02069	0.002503	1.353e-16	331292	0	331292	1	Neale-B_UKBB_EUR_2017
rs59323025	rs59323025	A	C	rs148069489	T	C	1	1	Impedance of arm left	Neale B	UKBB	European	0.02028	0.002471	2.284e-16	331292	0	331292	1	Neale-B_UKBB_EUR_2017
rs59323025	rs59323025	A	C	rs8059504	A	G	1	1	Impedance of arm left	Neale B	UKBB	European	0.02035	0.002472	1.805e-16	331292	0	331292	1	Neale-B_UKBB_EUR_2017
rs34121753	rs34121753	A	G	rs34121753	A	G	1	1	Impedance of arm left	Neale B	UKBB	European	-0.01026	0.001739	3.667e-09	331292	0	331292	1	Neale-B_UKBB_EUR_2017
rs34121753	rs34121753	A	G	rs12945870	C	T	0.94813	1	Impedance of arm left	Neale B	UKBB	European	-0.01016	0.001732	4.45e-09	331292	0	331292	1	Neale-B_UKBB_EUR_2017
rs34121753	rs34121753	A	G	rs12939056	G	A	0.94426	1	Impedance of arm left	Neale B	UKBB	European	-0.01006	0.001734	6.527e-09	331292	0	331292	1	Neale-B_UKBB_EUR_2017
rs34121753	rs34121753	A	G	rs55809496	C	A	0.94016	0.99579	Impedance of arm left	Neale B	UKBB	European	-0.00994	0.001734	9.852e-09	331292	0	331292	1	Neale-B_UKBB_EUR_2017
rs17652520	rs17652520	A	G	rs17652520	A	G	1	1	Impedance of arm left	Neale B	UKBB	European	-0.0152	0.002038	8.616e-14	331292	0	331292	1	Neale-B_UKBB_EUR_2017
rs17652520	rs17652520	A	G	rs17650860	A	G	0.98389	1	Impedance of arm left	Neale B	UKBB	European	-0.01551	0.002053	4.215e-14	331292	0	331292	1	Neale-B_UKBB_EUR_2017
rs17652520	rs17652520	A	G	rs62063282	A	G	0.98389	1	Impedance of arm left	Neale B	UKBB	European	-0.01557	0.002048	2.946e-14	331292	0	331292	1	Neale-B_UKBB_EUR_2017
rs17652520	rs17652520	A	G	rs17650872	T	G	0.98389	1	Impedance of arm left	Neale B	UKBB	European	-0.01566	0.002048	2.062e-14	331292	0	331292	1	Neale-B_UKBB_EUR_2017
rs17652520	rs17652520	A	G	rs17650901	G	A	0.98389	1	Impedance of arm left	Neale B	UKBB	European	-0.01565	0.002047	2.086e-14	331292	0	331292	1	Neale-B_UKBB_EUR_2017
rs7188250	rs7188250	C	T	rs7188250	C	T	1	1	Impedance of arm left	Neale B	UKBB	European	-0.03458	0.001741	8.583e-88	331292	0	331292	1	Neale-B_UKBB_EUR_2017
rs7188250	rs7188250	C	T	rs72805612	A	G	0.99188	1	Impedance of arm left	Neale B	UKBB	European	-0.03466	0.001742	4.732e-88	331292	0	331292	1	Neale-B_UKBB_EUR_2017
rs7188250	rs7188250	C	T	rs62033413	G	C	0.98782	0.99591	Impedance of arm left	Neale B	UKBB	European	-0.03462	0.001742	7.447e-88	331292	0	331292	1	Neale-B_UKBB_EUR_2017
rs7188250	rs7188250	C	T	rs72805611	T	C	0.98782	0.99591	Impedance of arm left	Neale B	UKBB	European	-0.03463	0.001741	6.185e-88	331292	0	331292	1	Neale-B_UKBB_EUR_2017
rs7188250	rs7188250	C	T	rs11075993	T	G	0.98377	0.99185	Impedance of arm left	Neale B	UKBB	European	-0.03471	0.001741	2.318e-88	331292	0	331292	1	Neale-B_UKBB_EUR_2017
rs11649091	rs11649091	G	T	rs11649091	G	T	1	1	Impedance of arm left	Neale B	UKBB	European	-0.03297	0.001732	9.546e-81	331292	0	331292	1	Neale-B_UKBB_EUR_2017
rs11649091	rs11649091	G	T	rs72805612	A	G	0.89598	0.99574	Impedance of arm left	Neale B	UKBB	European	-0.03466	0.001742	4.732e-88	331292	0	331292	1	Neale-B_UKBB_EUR_2017
rs11649091	rs11649091	G	T	rs12149832	A	G	0.89229	0.99573	Impedance of arm left	Neale B	UKBB	European	-0.0346	0.001741	8.001e-88	331292	0	331292	1	Neale-B_UKBB_EUR_2017
rs11649091	rs11649091	G	T	rs62033413	G	C	0.89199	0.99149	Impedance of arm left	Neale B	UKBB	European	-0.03462	0.001742	7.447e-88	331292	0	331292	1	Neale-B_UKBB_EUR_2017
rs11649091	rs11649091	G	T	rs72805611	T	C	0.89199	0.99149	Impedance of arm left	Neale B	UKBB	European	-0.03463	0.001741	6.185e-88	331292	0	331292	1	Neale-B_UKBB_EUR_2017
rs6718656	rs6718656	G	T	rs6718656	G	T	1	1	Impedance of arm left	Neale B	UKBB	European	0.01074	0.001723	4.536e-10	331292	0	331292	1	Neale-B_UKBB_EUR_2017
rs6718656	rs6718656	G	T	rs752919	A	G	0.90172	1	Impedance of arm left	Neale B	UKBB	European	0.01206	0.001739	4.074e-12	331292	0	331292	1	Neale-B_UKBB_EUR_2017
rs6718656	rs6718656	G	T	rs6757501	A	G	0.90172	1	Impedance of arm left	Neale B	UKBB	European	0.01206	0.001738	3.952e-12	331292	0	331292	1	Neale-B_UKBB_EUR_2017
rs6718656	rs6718656	G	T	rs929646	T	C	0.90172	1	Impedance of arm left	Neale B	UKBB	European	0.01216	0.001739	2.712e-12	331292	0	331292	1	Neale-B_UKBB_EUR_2017
rs76395182	rs76395182	G	T	rs62250717	G	C	0.90909	1	Impedance of arm left	Neale B	UKBB	European	0.01526	0.001774	7.941e-18	331292	0	331292	1	Neale-B_UKBB_EUR_2017
rs76395182	rs76395182	G	T	rs7624108	T	G	0.90909	1	Impedance of arm left	Neale B	UKBB	European	0.01544	0.001773	3.213e-18	331292	0	331292	1	Neale-B_UKBB_EUR_2017
rs76395182	rs76395182	G	T	rs67174538	C	T	0.90909	1	Impedance of arm left	Neale B	UKBB	European	0.0154	0.001773	3.909e-18	331292	0	331292	1	Neale-B_UKBB_EUR_2017
rs76395182	rs76395182	G	T	rs7637879	C	T	0.90909	1	Impedance of arm left	Neale B	UKBB	European	0.01541	0.001774	3.763e-18	331292	0	331292	1	Neale-B_UKBB_EUR_2017
rs4535826	rs4535826	A	G	rs4535826	A	G	1	1	Impedance of arm left	Neale B	UKBB	European	-0.01559	0.002094	9.608e-14	331292	0	331292	1	Neale-B_UKBB_EUR_2017
rs62250717	rs62250717	C	G	rs62250717	C	G	1	1	Impedance of arm left	Neale B	UKBB	European	-0.01526	0.001774	7.941e-18	331292	0	331292	1	Neale-B_UKBB_EUR_2017
rs62250717	rs62250717	C	G	rs7624108	G	T	1	1	Impedance of arm left	Neale B	UKBB	European	-0.01544	0.001773	3.213e-18	331292	0	331292	1	Neale-B_UKBB_EUR_2017
rs62250717	rs62250717	C	G	rs67174538	T	C	1	1	Impedance of arm left	Neale B	UKBB	European	-0.0154	0.001773	3.909e-18	331292	0	331292	1	Neale-B_UKBB_EUR_2017
rs62250717	rs62250717	C	G	rs7637879	T	C	1	1	Impedance of arm left	Neale B	UKBB	European	-0.01541	0.001774	3.763e-18	331292	0	331292	1	Neale-B_UKBB_EUR_2017
rs62250717	rs62250717	C	G	rs7626594	G	A	1	1	Impedance of arm left	Neale B	UKBB	European	-0.01538	0.001774	4.302e-18	331292	0	331292	1	Neale-B_UKBB_EUR_2017
rs993136	rs993136	T	C	rs993136	T	C	1	1	Impedance of arm left	Neale B	UKBB	European	-0.01574	0.001768	5.424e-19	331292	0	331292	1	Neale-B_UKBB_EUR_2017
rs993136	rs993136	T	C	rs12638482	C	T	1	1	Impedance of arm left	Neale B	UKBB	European	-0.0158	0.001768	4.036e-19	331292	0	331292	1	Neale-B_UKBB_EUR_2017
rs993136	rs993136	T	C	rs11918899	A	G	1	1	Impedance of arm left	Neale B	UKBB	European	-0.01575	0.001768	5.028e-19	331292	0	331292	1	Neale-B_UKBB_EUR_2017
rs993136	rs993136	T	C	rs4856569	A	G	1	1	Impedance of arm left	Neale B	UKBB	European	-0.01574	0.001767	5.217e-19	331292	0	331292	1	Neale-B_UKBB_EUR_2017
rs12458015	rs12458015	C	T	rs12458015	C	T	1	1	Impedance of arm left	Neale B	UKBB	European	-0.01003	0.001817	3.446e-08	331292	0	331292	1	Neale-B_UKBB_EUR_2017
rs12458015	rs12458015	C	T	rs10871582	T	G	0.97826	0.99124	Impedance of arm left	Neale B	UKBB	European	-0.01005	0.001811	2.902e-08	331292	0	331292	1	Neale-B_UKBB_EUR_2017
rs12458015	rs12458015	C	T	rs17514242	G	C	0.97397	0.99122	Impedance of arm left	Neale B	UKBB	European	-0.01003	0.001811	3.025e-08	331292	0	331292	1	Neale-B_UKBB_EUR_2017
rs2163971	rs2163971	T	C	rs2163971	T	C	1	1	Impedance of arm left	Neale B	UKBB	European	-0.01205	0.001733	3.674e-12	331292	0	331292	1	Neale-B_UKBB_EUR_2017
rs3130048	rs3130048	C	T	rs3130048	C	T	1	1	Impedance of arm left	Neale B	UKBB	European	-0.01441	0.001906	3.97e-14	331292	0	331292	1	Neale-B_UKBB_EUR_2017
rs12716979	rs12716979	G	T	rs12716979	G	T	1	1	Impedance of arm left	Neale B	UKBB	European	0.01145	0.001785	1.382e-10	331292	0	331292	1	Neale-B_UKBB_EUR_2017
rs12716979	rs12716979	G	T	rs4889606	G	A	0.9958	1	Impedance of arm left	Neale B	UKBB	European	0.01135	0.001776	1.64e-10	331292	0	331292	1	Neale-B_UKBB_EUR_2017
rs12716979	rs12716979	G	T	rs9926533	T	C	0.99162	1	Impedance of arm left	Neale B	UKBB	European	0.01129	0.001776	2.072e-10	331292	0	331292	1	Neale-B_UKBB_EUR_2017
rs12716979	rs12716979	G	T	rs11150604	T	A	0.95451	0.98729	Impedance of arm left	Neale B	UKBB	European	0.01099	0.00177	5.432e-10	331292	0	331292	1	Neale-B_UKBB_EUR_2017
rs12716979	rs12716979	G	T	rs9939558	A	T	0.95451	0.98729	Impedance of arm left	Neale B	UKBB	European	0.01096	0.00177	5.931e-10	331292	0	331292	1	Neale-B_UKBB_EUR_2017
rs2532387	rs2532387	T	G	rs62060842	A	T	0.96215	1	Impedance of arm left	Neale B	UKBB	European	-0.01568	0.002046	1.819e-14	331292	0	331292	1	Neale-B_UKBB_EUR_2017
rs2532387	rs2532387	T	G	rs3912060	T	C	0.96215	1	Impedance of arm left	Neale B	UKBB	European	-0.01566	0.002047	2.042e-14	331292	0	331292	1	Neale-B_UKBB_EUR_2017
rs2532387	rs2532387	T	G	rs17576954	C	T	0.96215	1	Impedance of arm left	Neale B	UKBB	European	-0.0157	0.002047	1.745e-14	331292	0	331292	1	Neale-B_UKBB_EUR_2017
rs199442	rs199442	A	G	rs199442	A	G	1	1	Impedance of arm left	Neale B	UKBB	European	-0.01352	0.00201	1.708e-11	331292	0	331292	1	Neale-B_UKBB_EUR_2017
rs199442	rs199442	A	G	rs199449	A	G	1	1	Impedance of arm left	Neale B	UKBB	European	-0.01349	0.00201	1.906e-11	331292	0	331292	1	Neale-B_UKBB_EUR_2017
rs199442	rs199442	A	G	rs199444	C	T	1	1	Impedance of arm left	Neale B	UKBB	European	-0.01354	0.00201	1.618e-11	331292	0	331292	1	Neale-B_UKBB_EUR_2017
rs199442	rs199442	A	G	rs199531	C	T	0.99479	1	Impedance of arm left	Neale B	UKBB	European	-0.01344	0.002003	1.936e-11	331292	0	331292	1	Neale-B_UKBB_EUR_2017
rs199442	rs199442	A	G	rs199437	A	T	0.98963	1	Impedance of arm left	Neale B	UKBB	European	-0.01349	0.002008	1.807e-11	331292	0	331292	1	Neale-B_UKBB_EUR_2017
rs55872725	rs55872725	C	T	rs55872725	C	T	1	1	Impedance of arm left	Neale B	UKBB	European	0.03706	0.001748	1.131e-99	331292	0	331292	1	Neale-B_UKBB_EUR_2017
rs55872725	rs55872725	C	T	rs1421085	T	C	1	1	Impedance of arm left	Neale B	UKBB	European	0.03709	0.001748	8.145e-100	331292	0	331292	1	Neale-B_UKBB_EUR_2017
rs55872725	rs55872725	C	T	rs11642015	C	T	1	1	Impedance of arm left	Neale B	UKBB	European	0.03704	0.001748	1.371e-99	331292	0	331292	1	Neale-B_UKBB_EUR_2017
rs55872725	rs55872725	C	T	rs62048402	G	A	1	1	Impedance of arm left	Neale B	UKBB	European	0.03708	0.001748	9.29e-100	331292	0	331292	1	Neale-B_UKBB_EUR_2017
rs55872725	rs55872725	C	T	rs1558902	T	A	1	1	Impedance of arm left	Neale B	UKBB	European	0.03708	0.001748	9.273e-100	331292	0	331292	1	Neale-B_UKBB_EUR_2017
rs27721	rs27721	A	G	rs27721	A	G	1	1	Impedance of arm left	Neale B	UKBB	European	0.01535	0.001975	7.734e-15	331292	0	331292	1	Neale-B_UKBB_EUR_2017
rs27721	rs27721	A	G	rs384005	T	C	0.9847	1	Impedance of arm left	Neale B	UKBB	European	0.01537	0.001974	6.928e-15	331292	0	331292	1	Neale-B_UKBB_EUR_2017
rs27721	rs27721	A	G	rs373098	C	T	0.9847	1	Impedance of arm left	Neale B	UKBB	European	0.01536	0.00198	8.762e-15	331292	0	331292	1	Neale-B_UKBB_EUR_2017
rs27721	rs27721	A	G	rs254777	G	C	0.9847	1	Impedance of arm left	Neale B	UKBB	European	0.01527	0.001981	1.287e-14	331292	0	331292	1	Neale-B_UKBB_EUR_2017
rs27721	rs27721	A	G	rs34317	A	G	0.9847	1	Impedance of arm left	Neale B	UKBB	European	0.01542	0.001979	6.669e-15	331292	0	331292	1	Neale-B_UKBB_EUR_2017
rs12539316	rs12539316	A	G	rs12539316	A	G	1	1	Impedance of arm left	Neale B	UKBB	European	0.01521	0.0019	1.172e-15	331292	0	331292	1	Neale-B_UKBB_EUR_2017
rs12539316	rs12539316	A	G	rs7793710	C	G	1	1	Impedance of arm left	Neale B	UKBB	European	0.01521	0.0019	1.212e-15	331292	0	331292	1	Neale-B_UKBB_EUR_2017
rs12539316	rs12539316	A	G	rs13225333	C	T	1	1	Impedance of arm left	Neale B	UKBB	European	0.01522	0.0019	1.113e-15	331292	0	331292	1	Neale-B_UKBB_EUR_2017
rs12539316	rs12539316	A	G	rs13225347	C	T	1	1	Impedance of arm left	Neale B	UKBB	European	0.01524	0.0019	1.036e-15	331292	0	331292	1	Neale-B_UKBB_EUR_2017
rs12539316	rs12539316	A	G	rs6946689	T	A	1	1	Impedance of arm left	Neale B	UKBB	European	0.0152	0.0019	1.221e-15	331292	0	331292	1	Neale-B_UKBB_EUR_2017
rs2732631	rs2732631	G	T	rs11079733	T	A	0.97866	1	Impedance of arm left	Neale B	UKBB	European	0.01574	0.002074	3.216e-14	331292	0	331292	1	Neale-B_UKBB_EUR_2017
rs34783010	rs34783010	G	T	rs34783010	G	T	1	1	Impedance of arm left	Neale B	UKBB	European	-0.01297	0.002166	2.101e-09	331292	0	331292	1	Neale-B_UKBB_EUR_2017
rs34783010	rs34783010	G	T	rs11672660	C	T	1	1	Impedance of arm left	Neale B	UKBB	European	-0.01291	0.002165	2.502e-09	331292	0	331292	1	Neale-B_UKBB_EUR_2017
rs34783010	rs34783010	G	T	rs1800437	G	C	1	1	Impedance of arm left	Neale B	UKBB	European	-0.01302	0.002165	1.802e-09	331292	0	331292	1	Neale-B_UKBB_EUR_2017
rs34783010	rs34783010	G	T	rs10423928	T	A	1	1	Impedance of arm left	Neale B	UKBB	European	-0.01297	0.002164	2.101e-09	331292	0	331292	1	Neale-B_UKBB_EUR_2017
rs34783010	rs34783010	G	T	rs2238691	G	A	0.99411	1	Impedance of arm left	Neale B	UKBB	European	-0.01292	0.002166	2.423e-09	331292	0	331292	1	Neale-B_UKBB_EUR_2017
rs12682352	rs12682352	C	T	rs12682352	C	T	1	1	Impedance of arm left	Neale B	UKBB	European	-0.014	0.001722	4.28e-16	331292	0	331292	1	Neale-B_UKBB_EUR_2017
rs12682352	rs12682352	C	T	rs7832968	A	G	0.984	0.99596	Impedance of arm left	Neale B	UKBB	European	-0.01393	0.00172	5.438e-16	331292	0	331292	1	Neale-B_UKBB_EUR_2017
rs12682352	rs12682352	C	T	rs2271342	T	C	0.98398	0.99196	Impedance of arm left	Neale B	UKBB	European	-0.01374	0.001726	1.7e-15	331292	0	331292	1	Neale-B_UKBB_EUR_2017
rs12682352	rs12682352	C	T	rs12677543	C	G	0.98398	0.99196	Impedance of arm left	Neale B	UKBB	European	-0.01371	0.001726	1.987e-15	331292	0	331292	1	Neale-B_UKBB_EUR_2017
rs9972653	rs9972653	G	T	rs9972653	G	T	1	1	Impedance of arm left	Neale B	UKBB	European	0.03569	0.001754	5.742e-92	331292	0	331292	1	Neale-B_UKBB_EUR_2017
rs9972653	rs9972653	G	T	rs17817497	T	C	0.9959	1	Impedance of arm left	Neale B	UKBB	European	0.03586	0.001755	9.159e-93	331292	0	331292	1	Neale-B_UKBB_EUR_2017
rs9972653	rs9972653	G	T	rs7193144	T	C	0.99182	0.9959	Impedance of arm left	Neale B	UKBB	European	0.03605	0.001755	1.097e-93	331292	0	331292	1	Neale-B_UKBB_EUR_2017
rs9972653	rs9972653	G	T	rs62033399	C	T	0.99182	0.9959	Impedance of arm left	Neale B	UKBB	European	0.03611	0.001755	5.292e-94	331292	0	331292	1	Neale-B_UKBB_EUR_2017
rs9972653	rs9972653	G	T	rs8043757	A	T	0.99182	0.9959	Impedance of arm left	Neale B	UKBB	European	0.03586	0.001754	8.111e-93	331292	0	331292	1	Neale-B_UKBB_EUR_2017
rs17175602	rs17175602	C	T	rs17175602	C	T	1	1	Impedance of arm left	Neale B	UKBB	European	-0.03335	0.001936	1.792e-66	331292	0	331292	1	Neale-B_UKBB_EUR_2017
rs17175602	rs17175602	C	T	rs12955983	G	A	1	1	Impedance of arm left	Neale B	UKBB	European	-0.03332	0.001937	2.485e-66	331292	0	331292	1	Neale-B_UKBB_EUR_2017
rs17175602	rs17175602	C	T	rs11665563	T	C	1	1	Impedance of arm left	Neale B	UKBB	European	-0.03332	0.001936	2.493e-66	331292	0	331292	1	Neale-B_UKBB_EUR_2017
rs17175602	rs17175602	C	T	rs11663816	C	T	1	1	Impedance of arm left	Neale B	UKBB	European	-0.03333	0.001937	2.432e-66	331292	0	331292	1	Neale-B_UKBB_EUR_2017
rs17175602	rs17175602	C	T	rs11664883	A	T	1	1	Impedance of arm left	Neale B	UKBB	European	-0.03332	0.001936	2.508e-66	331292	0	331292	1	Neale-B_UKBB_EUR_2017
rs12149832	rs12149832	A	G	rs12149832	A	G	1	1	Impedance of arm left	Neale B	UKBB	European	-0.0346	0.001741	8.001e-88	331292	0	331292	1	Neale-B_UKBB_EUR_2017
rs12149832	rs12149832	A	G	rs72805612	A	G	0.9878	0.99591	Impedance of arm left	Neale B	UKBB	European	-0.03466	0.001742	4.732e-88	331292	0	331292	1	Neale-B_UKBB_EUR_2017
rs12149832	rs12149832	A	G	rs12149574	G	C	0.98381	1	Impedance of arm left	Neale B	UKBB	European	-0.0346	0.001741	7.237e-88	331292	0	331292	1	Neale-B_UKBB_EUR_2017
rs12149832	rs12149832	A	G	rs62033413	G	C	0.98375	0.9959	Impedance of arm left	Neale B	UKBB	European	-0.03462	0.001742	7.447e-88	331292	0	331292	1	Neale-B_UKBB_EUR_2017
rs12149832	rs12149832	A	G	rs72805611	T	C	0.98375	0.9959	Impedance of arm left	Neale B	UKBB	European	-0.03463	0.001741	6.185e-88	331292	0	331292	1	Neale-B_UKBB_EUR_2017
rs62033406	rs62033406	A	G	rs62033406	A	G	1	1	Impedance of arm left	Neale B	UKBB	European	0.03467	0.001743	6.171e-88	331292	0	331292	1	Neale-B_UKBB_EUR_2017
rs62033406	rs62033406	A	G	rs7206410	T	C	0.89965	1	Impedance of arm left	Neale B	UKBB	European	0.03582	0.001755	1.45e-92	331292	0	331292	1	Neale-B_UKBB_EUR_2017
rs62033406	rs62033406	A	G	rs7202116	A	G	0.89965	1	Impedance of arm left	Neale B	UKBB	European	0.03579	0.001755	2.038e-92	331292	0	331292	1	Neale-B_UKBB_EUR_2017
rs62033406	rs62033406	A	G	rs7202296	A	G	0.89965	1	Impedance of arm left	Neale B	UKBB	European	0.03581	0.001755	1.683e-92	331292	0	331292	1	Neale-B_UKBB_EUR_2017
rs62033406	rs62033406	A	G	rs66908032	C	A	0.89965	1	Impedance of arm left	Neale B	UKBB	European	0.03581	0.001755	1.818e-92	331292	0	331292	1	Neale-B_UKBB_EUR_2017
rs62033400	rs62033400	A	G	rs62033400	A	G	1	1	Impedance of arm left	Neale B	UKBB	European	0.03606	0.001755	9.051e-94	331292	0	331292	1	Neale-B_UKBB_EUR_2017
rs62033400	rs62033400	A	G	rs8063057	T	C	1	1	Impedance of arm left	Neale B	UKBB	European	0.03586	0.001754	7.472e-93	331292	0	331292	1	Neale-B_UKBB_EUR_2017
rs62033400	rs62033400	A	G	rs7187250	C	A	0.9959	1	Impedance of arm left	Neale B	UKBB	European	0.03617	0.001756	2.843e-94	331292	0	331292	1	Neale-B_UKBB_EUR_2017
rs62033400	rs62033400	A	G	rs17817449	T	G	0.9959	1	Impedance of arm left	Neale B	UKBB	European	0.03581	0.001754	1.357e-92	331292	0	331292	1	Neale-B_UKBB_EUR_2017
rs62033400	rs62033400	A	G	rs8051591	A	G	0.9959	1	Impedance of arm left	Neale B	UKBB	European	0.03579	0.001754	1.915e-92	331292	0	331292	1	Neale-B_UKBB_EUR_2017
rs200739311	rs200739311	C	T	rs34495106	G	A	0.84994	0.94769	Impedance of arm left	Neale B	UKBB	European	0.01649	0.001794	3.91e-20	331292	0	331292	1	Neale-B_UKBB_EUR_2017
rs200739311	rs200739311	C	T	rs6788098	T	A	0.84601	0.94348	Impedance of arm left	Neale B	UKBB	European	0.01621	0.001775	6.469e-20	331292	0	331292	1	Neale-B_UKBB_EUR_2017
rs9815930	rs9815930	A	T	rs2230590	T	C	0.96851	0.99198	Impedance of arm left	Neale B	UKBB	European	0.01804	0.001715	7.122e-26	331292	0	331292	1	Neale-B_UKBB_EUR_2017
rs9815930	rs9815930	A	T	rs3774758	C	G	0.96851	0.99198	Impedance of arm left	Neale B	UKBB	European	0.01798	0.001714	9.431e-26	331292	0	331292	1	Neale-B_UKBB_EUR_2017
rs9815930	rs9815930	A	T	rs3733135	G	A	0.96851	0.99198	Impedance of arm left	Neale B	UKBB	European	0.01802	0.001714	7.604e-26	331292	0	331292	1	Neale-B_UKBB_EUR_2017
rs9815930	rs9815930	A	T	rs9848497	T	C	0.96851	0.99198	Impedance of arm left	Neale B	UKBB	European	0.01808	0.001714	5.339e-26	331292	0	331292	1	Neale-B_UKBB_EUR_2017
rs6808586	rs6808586	C	T	rs6808586	C	T	1	1	Impedance of arm left	Neale B	UKBB	European	0.01081	0.001719	3.225e-10	331292	0	331292	1	Neale-B_UKBB_EUR_2017
rs6808586	rs6808586	C	T	rs4516626	C	T	0.99594	1	Impedance of arm left	Neale B	UKBB	European	0.01091	0.001718	2.168e-10	331292	0	331292	1	Neale-B_UKBB_EUR_2017
rs6808586	rs6808586	C	T	rs9846802	T	C	0.99594	1	Impedance of arm left	Neale B	UKBB	European	0.01087	0.001718	2.563e-10	331292	0	331292	1	Neale-B_UKBB_EUR_2017
rs6808586	rs6808586	C	T	rs9838091	C	T	0.99594	1	Impedance of arm left	Neale B	UKBB	European	0.0109	0.001719	2.241e-10	331292	0	331292	1	Neale-B_UKBB_EUR_2017
rs72805612	rs72805612	A	G	rs72805612	A	G	1	1	Impedance of arm left	Neale B	UKBB	European	-0.03466	0.001742	4.732e-88	331292	0	331292	1	Neale-B_UKBB_EUR_2017
rs72805612	rs72805612	A	G	rs62033413	G	C	0.99592	1	Impedance of arm left	Neale B	UKBB	European	-0.03462	0.001742	7.447e-88	331292	0	331292	1	Neale-B_UKBB_EUR_2017
rs72805612	rs72805612	A	G	rs72805611	T	C	0.99592	1	Impedance of arm left	Neale B	UKBB	European	-0.03463	0.001741	6.185e-88	331292	0	331292	1	Neale-B_UKBB_EUR_2017
rs72805612	rs72805612	A	G	rs7188250	C	T	0.99188	1	Impedance of arm left	Neale B	UKBB	European	-0.03458	0.001741	8.583e-88	331292	0	331292	1	Neale-B_UKBB_EUR_2017
rs72805612	rs72805612	A	G	rs11075993	T	G	0.99188	1	Impedance of arm left	Neale B	UKBB	European	-0.03471	0.001741	2.318e-88	331292	0	331292	1	Neale-B_UKBB_EUR_2017
rs12969709	rs12969709	A	C	rs12969709	A	C	1	1	Impedance of arm left	Neale B	UKBB	European	-0.03341	0.001938	1.433e-66	331292	0	331292	1	Neale-B_UKBB_EUR_2017
rs12969709	rs12969709	A	C	rs8097210	G	T	0.99495	1	Impedance of arm left	Neale B	UKBB	European	-0.0334	0.001938	1.604e-66	331292	0	331292	1	Neale-B_UKBB_EUR_2017
rs12969709	rs12969709	A	C	rs8089364	C	T	0.99495	1	Impedance of arm left	Neale B	UKBB	European	-0.03344	0.00194	1.384e-66	331292	0	331292	1	Neale-B_UKBB_EUR_2017
rs12969709	rs12969709	A	C	rs921971	C	T	0.99495	1	Impedance of arm left	Neale B	UKBB	European	-0.03338	0.001938	1.948e-66	331292	0	331292	1	Neale-B_UKBB_EUR_2017
rs9268251	rs9268251	A	G	rs9268251	A	G	1	1	Impedance of arm left	Neale B	UKBB	European	-0.01444	0.002022	9.44e-13	331292	0	331292	1	Neale-B_UKBB_EUR_2017
rs9268251	rs9268251	A	G	rs3129949	A	C	0.95772	0.99377	Impedance of arm left	Neale B	UKBB	European	-0.0141	0.002007	2.14e-12	331292	0	331292	1	Neale-B_UKBB_EUR_2017
rs9268251	rs9268251	A	G	rs1003878	A	G	0.95772	0.99377	Impedance of arm left	Neale B	UKBB	European	-0.01405	0.002006	2.544e-12	331292	0	331292	1	Neale-B_UKBB_EUR_2017
rs9268251	rs9268251	A	G	rs2022537	A	G	0.95772	0.99377	Impedance of arm left	Neale B	UKBB	European	-0.01405	0.002007	2.573e-12	331292	0	331292	1	Neale-B_UKBB_EUR_2017
rs9268251	rs9268251	A	G	rs926592	A	C	0.95191	0.99376	Impedance of arm left	Neale B	UKBB	European	-0.01409	0.002006	2.129e-12	331292	0	331292	1	Neale-B_UKBB_EUR_2017
rs663640	rs663640	T	C	rs663640	T	C	1	1	Impedance of arm left	Neale B	UKBB	European	-0.0355	0.00207	6.618e-66	331292	0	331292	1	Neale-B_UKBB_EUR_2017
rs663640	rs663640	T	C	rs6567160	C	T	0.90404	1	Impedance of arm left	Neale B	UKBB	European	-0.03556	0.002024	4.335e-69	331292	0	331292	1	Neale-B_UKBB_EUR_2017
rs663640	rs663640	T	C	rs663129	A	G	0.90404	1	Impedance of arm left	Neale B	UKBB	European	-0.03536	0.002022	1.825e-68	331292	0	331292	1	Neale-B_UKBB_EUR_2017
rs663640	rs663640	T	C	rs571312	A	C	0.90404	1	Impedance of arm left	Neale B	UKBB	European	-0.03538	0.002022	1.57e-68	331292	0	331292	1	Neale-B_UKBB_EUR_2017
rs663640	rs663640	T	C	rs523288	T	A	0.90404	1	Impedance of arm left	Neale B	UKBB	European	-0.03518	0.00202	6.167e-68	331292	0	331292	1	Neale-B_UKBB_EUR_2017
rs36059704	rs36059704	C	G	rs36059704	C	G	1	1	Impedance of arm left	Neale B	UKBB	European	-0.0147	0.002532	6.462e-09	331292	0	331292	1	Neale-B_UKBB_EUR_2017
rs36059704	rs36059704	C	G	rs6807916	A	G	1	1	Impedance of arm left	Neale B	UKBB	European	-0.01457	0.002531	8.664e-09	331292	0	331292	1	Neale-B_UKBB_EUR_2017
rs36059704	rs36059704	C	G	rs35053615	G	T	1	1	Impedance of arm left	Neale B	UKBB	European	-0.01463	0.002532	7.508e-09	331292	0	331292	1	Neale-B_UKBB_EUR_2017
rs36059704	rs36059704	C	G	rs7613931	A	G	1	1	Impedance of arm left	Neale B	UKBB	European	-0.01461	0.002531	7.843e-09	331292	0	331292	1	Neale-B_UKBB_EUR_2017
rs36059704	rs36059704	C	G	rs35335661	C	A	1	1	Impedance of arm left	Neale B	UKBB	European	-0.01461	0.002532	7.921e-09	331292	0	331292	1	Neale-B_UKBB_EUR_2017
rs10098488	rs10098488	G	T	rs10098488	G	T	1	1	Impedance of arm left	Neale B	UKBB	European	-0.01147	0.00174	4.345e-11	331292	0	331292	1	Neale-B_UKBB_EUR_2017
rs10098488	rs10098488	G	T	rs12677504	G	A	0.88176	0.97852	Impedance of arm left	Neale B	UKBB	European	-0.01063	0.001749	1.251e-09	331292	0	331292	1	Neale-B_UKBB_EUR_2017
rs10098488	rs10098488	G	T	rs3808513	G	T	0.87054	0.9783	Impedance of arm left	Neale B	UKBB	European	-0.01054	0.001746	1.582e-09	331292	0	331292	1	Neale-B_UKBB_EUR_2017
rs58889493	rs58889493	A	T	rs58889493	A	T	1	1	Impedance of arm left	Neale B	UKBB	European	0.01639	0.001778	2.935e-20	331292	0	331292	1	Neale-B_UKBB_EUR_2017
rs58889493	rs58889493	A	T	rs62250714	A	G	1	1	Impedance of arm left	Neale B	UKBB	European	0.01626	0.001776	5.376e-20	331292	0	331292	1	Neale-B_UKBB_EUR_2017
rs58889493	rs58889493	A	T	rs62250715	A	G	1	1	Impedance of arm left	Neale B	UKBB	European	0.01624	0.001776	5.831e-20	331292	0	331292	1	Neale-B_UKBB_EUR_2017
rs58889493	rs58889493	A	T	rs1368750	C	T	1	1	Impedance of arm left	Neale B	UKBB	European	0.01634	0.001775	3.271e-20	331292	0	331292	1	Neale-B_UKBB_EUR_2017
rs58889493	rs58889493	A	T	rs1155666	C	T	1	1	Impedance of arm left	Neale B	UKBB	European	0.01634	0.001775	3.3e-20	331292	0	331292	1	Neale-B_UKBB_EUR_2017
rs6735626	rs6735626	A	G	rs6735626	A	G	1	1	Impedance of arm left	Neale B	UKBB	European	0.009972	0.00173	8.125e-09	331292	0	331292	1	Neale-B_UKBB_EUR_2017
rs6735626	rs6735626	A	G	rs7607363	G	A	1	1	Impedance of arm left	Neale B	UKBB	European	0.01004	0.001731	6.708e-09	331292	0	331292	1	Neale-B_UKBB_EUR_2017
rs6735626	rs6735626	A	G	rs7355673	C	T	1	1	Impedance of arm left	Neale B	UKBB	European	0.009942	0.001729	8.989e-09	331292	0	331292	1	Neale-B_UKBB_EUR_2017
rs6735626	rs6735626	A	G	rs10182996	C	T	1	1	Impedance of arm left	Neale B	UKBB	European	0.009904	0.001729	1.018e-08	331292	0	331292	1	Neale-B_UKBB_EUR_2017
rs2526397	rs2526397	T	G	rs2526397	T	G	1	1	Impedance of arm left	Neale B	UKBB	European	-0.01774	0.001796	5.382e-23	331292	0	331292	1	Neale-B_UKBB_EUR_2017
rs2526397	rs2526397	T	G	rs2526398	C	G	1	1	Impedance of arm left	Neale B	UKBB	European	-0.01769	0.001796	6.957e-23	331292	0	331292	1	Neale-B_UKBB_EUR_2017
rs2526397	rs2526397	T	G	rs2526390	T	C	0.92258	1	Impedance of arm left	Neale B	UKBB	European	-0.01671	0.001809	2.504e-20	331292	0	331292	1	Neale-B_UKBB_EUR_2017
rs2526397	rs2526397	T	G	rs2624841	T	C	0.91842	1	Impedance of arm left	Neale B	UKBB	European	-0.01672	0.00181	2.559e-20	331292	0	331292	1	Neale-B_UKBB_EUR_2017
rs3809162	rs3809162	A	G	rs3809162	A	G	1	1	Impedance of arm left	Neale B	UKBB	European	-0.011	0.001743	2.829e-10	331292	0	331292	1	Neale-B_UKBB_EUR_2017
rs3809162	rs3809162	A	G	rs1056010	T	C	0.9958	1	Impedance of arm left	Neale B	UKBB	European	-0.01098	0.001741	2.87e-10	331292	0	331292	1	Neale-B_UKBB_EUR_2017
rs3809162	rs3809162	A	G	rs60127327	A	G	0.9958	1	Impedance of arm left	Neale B	UKBB	European	-0.01087	0.001741	4.274e-10	331292	0	331292	1	Neale-B_UKBB_EUR_2017
rs3809162	rs3809162	A	G	rs2293602	G	T	0.9958	1	Impedance of arm left	Neale B	UKBB	European	-0.01088	0.001739	3.973e-10	331292	0	331292	1	Neale-B_UKBB_EUR_2017
rs3809162	rs3809162	A	G	rs4759349	T	C	0.9958	1	Impedance of arm left	Neale B	UKBB	European	-0.01094	0.00174	3.213e-10	331292	0	331292	1	Neale-B_UKBB_EUR_2017
rs2409764	rs2409764	A	G	rs2409764	A	G	1	1	Impedance of arm left	Neale B	UKBB	European	-0.01364	0.001746	5.614e-15	331292	0	331292	1	Neale-B_UKBB_EUR_2017
rs62252461	rs62252461	A	G	rs62252461	A	G	1	1	Impedance of arm left	Neale B	UKBB	European	0.01527	0.001789	1.423e-17	331292	0	331292	1	Neale-B_UKBB_EUR_2017
rs62252461	rs62252461	A	G	rs68102233	A	G	0.97036	1	Impedance of arm left	Neale B	UKBB	European	0.01537	0.001776	5.079e-18	331292	0	331292	1	Neale-B_UKBB_EUR_2017
rs62252461	rs62252461	A	G	rs1375559	T	C	0.97036	1	Impedance of arm left	Neale B	UKBB	European	0.01537	0.001776	5.055e-18	331292	0	331292	1	Neale-B_UKBB_EUR_2017
rs62252461	rs62252461	A	G	rs2122236	G	T	0.97036	1	Impedance of arm left	Neale B	UKBB	European	0.01535	0.001776	5.634e-18	331292	0	331292	1	Neale-B_UKBB_EUR_2017
rs62252461	rs62252461	A	G	rs66963835	A	C	0.97036	1	Impedance of arm left	Neale B	UKBB	European	0.01532	0.001777	6.426e-18	331292	0	331292	1	Neale-B_UKBB_EUR_2017
rs4314618	rs4314618	A	G	rs4314618	A	G	1	1	Impedance of arm left	Neale B	UKBB	European	-0.01439	0.00172	5.908e-17	331292	0	331292	1	Neale-B_UKBB_EUR_2017
rs4314618	rs4314618	A	G	rs10088408	C	T	0.99206	1	Impedance of arm left	Neale B	UKBB	European	-0.01455	0.001719	2.569e-17	331292	0	331292	1	Neale-B_UKBB_EUR_2017
rs4314618	rs4314618	A	G	rs11250099	A	G	0.98412	0.99203	Impedance of arm left	Neale B	UKBB	European	-0.01464	0.001717	1.527e-17	331292	0	331292	1	Neale-B_UKBB_EUR_2017
rs4314618	rs4314618	A	G	rs10111950	C	G	0.98028	1	Impedance of arm left	Neale B	UKBB	European	-0.01454	0.001719	2.72e-17	331292	0	331292	1	Neale-B_UKBB_EUR_2017
rs4314618	rs4314618	A	G	rs4841465	C	T	0.97638	1	Impedance of arm left	Neale B	UKBB	European	-0.01459	0.001718	2.031e-17	331292	0	331292	1	Neale-B_UKBB_EUR_2017
rs7652808	rs7652808	G	T	rs7652808	G	T	1	1	Impedance of arm left	Neale B	UKBB	European	0.01748	0.001797	2.336e-22	331292	0	331292	1	Neale-B_UKBB_EUR_2017
rs7652808	rs7652808	G	T	rs726610	T	C	1	1	Impedance of arm left	Neale B	UKBB	European	0.01735	0.001798	5.111e-22	331292	0	331292	1	Neale-B_UKBB_EUR_2017
rs7652808	rs7652808	G	T	rs12629607	C	T	1	1	Impedance of arm left	Neale B	UKBB	European	0.01738	0.001798	4.109e-22	331292	0	331292	1	Neale-B_UKBB_EUR_2017
rs7652808	rs7652808	G	T	rs7652683	C	T	1	1	Impedance of arm left	Neale B	UKBB	European	0.01743	0.001797	3.084e-22	331292	0	331292	1	Neale-B_UKBB_EUR_2017
rs12714629	rs12714629	C	T	rs12714629	C	T	1	1	Impedance of arm left	Neale B	UKBB	European	-0.01676	0.00205	2.956e-16	331292	0	331292	1	Neale-B_UKBB_EUR_2017
rs12714629	rs12714629	C	T	rs9841144	T	A	1	1	Impedance of arm left	Neale B	UKBB	European	-0.01678	0.002047	2.456e-16	331292	0	331292	1	Neale-B_UKBB_EUR_2017
rs12714629	rs12714629	C	T	rs9849399	C	A	1	1	Impedance of arm left	Neale B	UKBB	European	-0.01677	0.002047	2.547e-16	331292	0	331292	1	Neale-B_UKBB_EUR_2017
rs2243967	rs2243967	C	T	rs62073157	A	G	0.96236	1	Impedance of arm left	Neale B	UKBB	European	-0.0158	0.002078	2.909e-14	331292	0	331292	1	Neale-B_UKBB_EUR_2017
rs17023032	rs17023032	A	C	rs17023032	A	C	1	1	Impedance of arm left	Neale B	UKBB	European	0.01638	0.001775	2.852e-20	331292	0	331292	1	Neale-B_UKBB_EUR_2017
rs17023032	rs17023032	A	C	rs1449386	G	T	0.99572	1	Impedance of arm left	Neale B	UKBB	European	0.01636	0.001779	3.792e-20	331292	0	331292	1	Neale-B_UKBB_EUR_2017
rs17023032	rs17023032	A	C	rs12639564	G	A	0.99572	1	Impedance of arm left	Neale B	UKBB	European	0.01644	0.001779	2.464e-20	331292	0	331292	1	Neale-B_UKBB_EUR_2017
rs17023032	rs17023032	A	C	rs12494446	A	G	0.99572	1	Impedance of arm left	Neale B	UKBB	European	0.01638	0.001775	2.745e-20	331292	0	331292	1	Neale-B_UKBB_EUR_2017
rs17023032	rs17023032	A	C	rs7617323	T	G	0.99146	0.99572	Impedance of arm left	Neale B	UKBB	European	0.01628	0.001775	4.69e-20	331292	0	331292	1	Neale-B_UKBB_EUR_2017
rs11879227	rs11879227	A	G	rs2287019	C	T	0.98756	1	Impedance of arm left	Neale B	UKBB	European	-0.01306	0.002233	4.888e-09	331292	0	331292	1	Neale-B_UKBB_EUR_2017
rs11879227	rs11879227	A	G	rs11672660	C	T	0.90134	0.99364	Impedance of arm left	Neale B	UKBB	European	-0.01291	0.002165	2.502e-09	331292	0	331292	1	Neale-B_UKBB_EUR_2017
rs11879227	rs11879227	A	G	rs34783010	G	T	0.90134	0.99364	Impedance of arm left	Neale B	UKBB	European	-0.01297	0.002166	2.101e-09	331292	0	331292	1	Neale-B_UKBB_EUR_2017
rs11879227	rs11879227	A	G	rs1800437	G	C	0.90134	0.99364	Impedance of arm left	Neale B	UKBB	European	-0.01302	0.002165	1.802e-09	331292	0	331292	1	Neale-B_UKBB_EUR_2017
rs9829032	rs9829032	A	G	rs9829032	A	G	1	1	Impedance of arm left	Neale B	UKBB	European	0.01486	0.001758	2.941e-17	331292	0	331292	1	Neale-B_UKBB_EUR_2017
rs56094641	rs56094641	A	G	rs56094641	A	G	1	1	Impedance of arm left	Neale B	UKBB	European	0.03702	0.001748	1.533e-99	331292	0	331292	1	Neale-B_UKBB_EUR_2017
rs56094641	rs56094641	A	G	rs1421085	T	C	0.98389	0.99594	Impedance of arm left	Neale B	UKBB	European	0.03709	0.001748	8.145e-100	331292	0	331292	1	Neale-B_UKBB_EUR_2017
rs56094641	rs56094641	A	G	rs11642015	C	T	0.98389	0.99594	Impedance of arm left	Neale B	UKBB	European	0.03704	0.001748	1.371e-99	331292	0	331292	1	Neale-B_UKBB_EUR_2017
rs56094641	rs56094641	A	G	rs62048402	G	A	0.98389	0.99594	Impedance of arm left	Neale B	UKBB	European	0.03708	0.001748	9.29e-100	331292	0	331292	1	Neale-B_UKBB_EUR_2017
rs56094641	rs56094641	A	G	rs1558902	T	A	0.98389	0.99594	Impedance of arm left	Neale B	UKBB	European	0.03708	0.001748	9.273e-100	331292	0	331292	1	Neale-B_UKBB_EUR_2017
rs8047587	rs8047587	G	T	rs8047587	G	T	1	1	Impedance of arm left	Neale B	UKBB	European	0.03462	0.00173	5.711e-89	331292	0	331292	1	Neale-B_UKBB_EUR_2017
rs62063281	rs62063281	A	G	rs62063281	A	G	1	1	Impedance of arm left	Neale B	UKBB	European	0.01634	0.002064	2.399e-15	331292	0	331292	1	Neale-B_UKBB_EUR_2017
rs62063281	rs62063281	A	G	rs17650860	G	A	0.98377	0.99455	Impedance of arm left	Neale B	UKBB	European	0.01551	0.002053	4.215e-14	331292	0	331292	1	Neale-B_UKBB_EUR_2017
rs62063281	rs62063281	A	G	rs62063282	G	A	0.98377	0.99455	Impedance of arm left	Neale B	UKBB	European	0.01557	0.002048	2.946e-14	331292	0	331292	1	Neale-B_UKBB_EUR_2017
rs62063281	rs62063281	A	G	rs17650872	G	T	0.98377	0.99455	Impedance of arm left	Neale B	UKBB	European	0.01566	0.002048	2.062e-14	331292	0	331292	1	Neale-B_UKBB_EUR_2017
rs62063281	rs62063281	A	G	rs17650901	A	G	0.98377	0.99455	Impedance of arm left	Neale B	UKBB	European	0.01565	0.002047	2.086e-14	331292	0	331292	1	Neale-B_UKBB_EUR_2017
rs490634	rs490634	T	C	rs490634	T	C	1	1	Impedance of arm left	Neale B	UKBB	European	-0.01753	0.002529	4.121e-12	331292	0	331292	1	Neale-B_UKBB_EUR_2017
rs490634	rs490634	T	C	rs201194	T	C	0.99048	1	Impedance of arm left	Neale B	UKBB	European	-0.01754	0.00253	4.11e-12	331292	0	331292	1	Neale-B_UKBB_EUR_2017
rs490634	rs490634	T	C	rs1034405	A	G	0.97151	1	Impedance of arm left	Neale B	UKBB	European	-0.01783	0.002541	2.295e-12	331292	0	331292	1	Neale-B_UKBB_EUR_2017
rs490634	rs490634	T	C	rs67813889	C	T	0.97151	1	Impedance of arm left	Neale B	UKBB	European	-0.01768	0.002545	3.719e-12	331292	0	331292	1	Neale-B_UKBB_EUR_2017
rs11919418	rs11919418	G	T	rs11919418	G	T	1	1	Impedance of arm left	Neale B	UKBB	European	-0.01682	0.001811	1.578e-20	331292	0	331292	1	Neale-B_UKBB_EUR_2017
rs11919418	rs11919418	G	T	rs13064381	T	C	0.99549	1	Impedance of arm left	Neale B	UKBB	European	-0.01685	0.001812	1.421e-20	331292	0	331292	1	Neale-B_UKBB_EUR_2017
rs11919418	rs11919418	G	T	rs13059311	T	C	0.98647	0.9954	Impedance of arm left	Neale B	UKBB	European	-0.01697	0.001811	7.23e-21	331292	0	331292	1	Neale-B_UKBB_EUR_2017
rs11919418	rs11919418	G	T	rs9858297	T	C	0.98647	0.9954	Impedance of arm left	Neale B	UKBB	European	-0.01698	0.001811	6.892e-21	331292	0	331292	1	Neale-B_UKBB_EUR_2017
rs11919418	rs11919418	G	T	rs13067082	A	G	0.98647	0.9954	Impedance of arm left	Neale B	UKBB	European	-0.01697	0.001811	7.558e-21	331292	0	331292	1	Neale-B_UKBB_EUR_2017
rs76084961	rs76084961	G	T	rs62250714	A	G	0.97897	1	Impedance of arm left	Neale B	UKBB	European	0.01626	0.001776	5.376e-20	331292	0	331292	1	Neale-B_UKBB_EUR_2017
rs76084961	rs76084961	G	T	rs62250715	A	G	0.97897	1	Impedance of arm left	Neale B	UKBB	European	0.01624	0.001776	5.831e-20	331292	0	331292	1	Neale-B_UKBB_EUR_2017
rs76084961	rs76084961	G	T	rs1368750	C	T	0.97897	1	Impedance of arm left	Neale B	UKBB	European	0.01634	0.001775	3.271e-20	331292	0	331292	1	Neale-B_UKBB_EUR_2017
rs76084961	rs76084961	G	T	rs1155666	C	T	0.97897	1	Impedance of arm left	Neale B	UKBB	European	0.01634	0.001775	3.3e-20	331292	0	331292	1	Neale-B_UKBB_EUR_2017
rs3887138	rs3887138	T	G	rs3887138	T	G	1	1	Impedance of arm left	Neale B	UKBB	European	-0.01668	0.002061	5.854e-16	331292	0	331292	1	Neale-B_UKBB_EUR_2017
rs3887138	rs3887138	T	G	rs35344466	C	A	1	1	Impedance of arm left	Neale B	UKBB	European	-0.01685	0.002053	2.283e-16	331292	0	331292	1	Neale-B_UKBB_EUR_2017
rs3887138	rs3887138	T	G	rs9826458	G	C	1	1	Impedance of arm left	Neale B	UKBB	European	-0.01682	0.002053	2.547e-16	331292	0	331292	1	Neale-B_UKBB_EUR_2017
rs3887138	rs3887138	T	G	rs9841144	T	A	0.99445	1	Impedance of arm left	Neale B	UKBB	European	-0.01678	0.002047	2.456e-16	331292	0	331292	1	Neale-B_UKBB_EUR_2017
rs17690703	rs17690703	C	T	rs17690703	C	T	1	1	Impedance of arm left	Neale B	UKBB	European	0.0135	0.001938	3.199e-12	331292	0	331292	1	Neale-B_UKBB_EUR_2017
rs17690703	rs17690703	C	T	rs58089049	C	T	0.89577	0.9747	Impedance of arm left	Neale B	UKBB	European	0.01385	0.001927	6.674e-13	331292	0	331292	1	Neale-B_UKBB_EUR_2017
rs17690703	rs17690703	C	T	rs1358071	A	C	0.88702	0.9746	Impedance of arm left	Neale B	UKBB	European	0.01448	0.001925	5.322e-14	331292	0	331292	1	Neale-B_UKBB_EUR_2017
rs17690703	rs17690703	C	T	rs7207400	T	C	0.8827	0.97462	Impedance of arm left	Neale B	UKBB	European	0.01445	0.001925	6.112e-14	331292	0	331292	1	Neale-B_UKBB_EUR_2017
rs17817288	rs17817288	A	G	rs17817288	A	G	1	1	Impedance of arm left	Neale B	UKBB	European	0.03172	0.001716	2.945e-76	331292	0	331292	1	Neale-B_UKBB_EUR_2017
rs17817288	rs17817288	A	G	rs10852521	T	C	0.95701	1	Impedance of arm left	Neale B	UKBB	European	0.02996	0.001715	2.756e-68	331292	0	331292	1	Neale-B_UKBB_EUR_2017
rs17817288	rs17817288	A	G	rs9922047	C	G	0.95701	1	Impedance of arm left	Neale B	UKBB	European	0.02997	0.001715	2.507e-68	331292	0	331292	1	Neale-B_UKBB_EUR_2017
rs17817288	rs17817288	A	G	rs8055197	G	A	0.94909	0.99187	Impedance of arm left	Neale B	UKBB	European	0.02999	0.001715	1.942e-68	331292	0	331292	1	Neale-B_UKBB_EUR_2017
rs17817288	rs17817288	A	G	rs1861866	C	T	0.94909	0.99187	Impedance of arm left	Neale B	UKBB	European	0.02998	0.001715	2.085e-68	331292	0	331292	1	Neale-B_UKBB_EUR_2017
rs2945319	rs2945319	C	T	rs2980439	A	G	0.97216	0.99193	Impedance of arm left	Neale B	UKBB	European	-0.0135	0.001722	4.587e-15	331292	0	331292	1	Neale-B_UKBB_EUR_2017
rs186775337	rs186775337	C	T	rs11694752	G	A	0.93262	0.97159	Impedance of arm left	Neale B	UKBB	European	0.01079	0.001763	9.18e-10	331292	0	331292	1	Neale-B_UKBB_EUR_2017
rs186775337	rs186775337	C	T	rs1035161	C	T	0.93262	0.97159	Impedance of arm left	Neale B	UKBB	European	0.01077	0.001762	9.934e-10	331292	0	331292	1	Neale-B_UKBB_EUR_2017
rs186775337	rs186775337	C	T	rs28532360	C	G	0.93262	0.97159	Impedance of arm left	Neale B	UKBB	European	0.01078	0.001763	9.583e-10	331292	0	331292	1	Neale-B_UKBB_EUR_2017
rs186775337	rs186775337	C	T	rs7559675	C	T	0.93262	0.97159	Impedance of arm left	Neale B	UKBB	European	0.01083	0.001762	8.033e-10	331292	0	331292	1	Neale-B_UKBB_EUR_2017
rs11012726	rs11012726	C	T	rs12357321	A	G	0.86967	0.93256	Impedance of arm left	Neale B	UKBB	European	-0.01042	0.001867	2.398e-08	331292	0	331292	1	Neale-B_UKBB_EUR_2017
rs9876378	rs9876378	A	G	rs9876378	A	G	1	1	Impedance of arm left	Neale B	UKBB	European	-0.01083	0.001779	1.145e-09	331292	0	331292	1	Neale-B_UKBB_EUR_2017
rs9876378	rs9876378	A	G	rs6791363	C	T	0.99586	1	Impedance of arm left	Neale B	UKBB	European	-0.01082	0.001779	1.175e-09	331292	0	331292	1	Neale-B_UKBB_EUR_2017
rs9876378	rs9876378	A	G	rs9309967	A	G	0.83635	0.99538	Impedance of arm left	Neale B	UKBB	European	-0.01175	0.001824	1.172e-10	331292	0	331292	1	Neale-B_UKBB_EUR_2017
rs9876378	rs9876378	A	G	rs13096651	A	C	0.83271	0.99537	Impedance of arm left	Neale B	UKBB	European	-0.01172	0.001824	1.291e-10	331292	0	331292	1	Neale-B_UKBB_EUR_2017
rs12653396	rs12653396	A	T	rs12653396	A	T	1	1	Impedance of arm left	Neale B	UKBB	European	-0.01224	0.001746	2.408e-12	331292	0	331292	1	Neale-B_UKBB_EUR_2017
rs13029813	rs13029813	C	T	rs13029813	C	T	1	1	Impedance of arm left	Neale B	UKBB	European	0.01457	0.001814	9.473e-16	331292	0	331292	1	Neale-B_UKBB_EUR_2017
rs13029813	rs13029813	C	T	rs11683152	C	T	1	1	Impedance of arm left	Neale B	UKBB	European	0.01462	0.001814	7.664e-16	331292	0	331292	1	Neale-B_UKBB_EUR_2017
rs13029813	rs13029813	C	T	rs11688419	T	A	1	1	Impedance of arm left	Neale B	UKBB	European	0.01463	0.001814	7.399e-16	331292	0	331292	1	Neale-B_UKBB_EUR_2017
rs13029813	rs13029813	C	T	rs13029823	G	T	1	1	Impedance of arm left	Neale B	UKBB	European	0.01462	0.001814	7.714e-16	331292	0	331292	1	Neale-B_UKBB_EUR_2017
rs13029813	rs13029813	C	T	rs11676076	A	G	0.97494	1	Impedance of arm left	Neale B	UKBB	European	0.01482	0.00182	3.866e-16	331292	0	331292	1	Neale-B_UKBB_EUR_2017
rs12629607	rs12629607	C	T	rs12629607	C	T	1	1	Impedance of arm left	Neale B	UKBB	European	0.01738	0.001798	4.109e-22	331292	0	331292	1	Neale-B_UKBB_EUR_2017
rs12629607	rs12629607	C	T	rs726610	T	C	1	1	Impedance of arm left	Neale B	UKBB	European	0.01735	0.001798	5.111e-22	331292	0	331292	1	Neale-B_UKBB_EUR_2017
rs12629607	rs12629607	C	T	rs7652683	C	T	1	1	Impedance of arm left	Neale B	UKBB	European	0.01743	0.001797	3.084e-22	331292	0	331292	1	Neale-B_UKBB_EUR_2017
rs12629607	rs12629607	C	T	rs7652808	G	T	1	1	Impedance of arm left	Neale B	UKBB	European	0.01748	0.001797	2.336e-22	331292	0	331292	1	Neale-B_UKBB_EUR_2017
rs34958196	rs34958196	A	G	rs34958196	A	G	1	1	Impedance of arm left	Neale B	UKBB	European	-0.02247	0.002546	1.098e-18	331292	0	331292	1	Neale-B_UKBB_EUR_2017
rs34958196	rs34958196	A	G	rs34430945	C	T	1	1	Impedance of arm left	Neale B	UKBB	European	-0.02215	0.002548	3.588e-18	331292	0	331292	1	Neale-B_UKBB_EUR_2017
rs34958196	rs34958196	A	G	rs7784668	C	T	1	1	Impedance of arm left	Neale B	UKBB	European	-0.02214	0.002549	3.737e-18	331292	0	331292	1	Neale-B_UKBB_EUR_2017
rs34958196	rs34958196	A	G	rs78815801	C	T	1	1	Impedance of arm left	Neale B	UKBB	European	-0.02231	0.00255	2.198e-18	331292	0	331292	1	Neale-B_UKBB_EUR_2017
rs34958196	rs34958196	A	G	rs799166	G	C	1	1	Impedance of arm left	Neale B	UKBB	European	-0.02201	0.002557	7.312e-18	331292	0	331292	1	Neale-B_UKBB_EUR_2017
rs56137030	rs56137030	A	G	rs7206410	C	T	1	1	Impedance of arm left	Neale B	UKBB	European	-0.03582	0.001755	1.45e-92	331292	0	331292	1	Neale-B_UKBB_EUR_2017
rs56137030	rs56137030	A	G	rs7202116	G	A	1	1	Impedance of arm left	Neale B	UKBB	European	-0.03579	0.001755	2.038e-92	331292	0	331292	1	Neale-B_UKBB_EUR_2017
rs56137030	rs56137030	A	G	rs7202296	G	A	1	1	Impedance of arm left	Neale B	UKBB	European	-0.03581	0.001755	1.683e-92	331292	0	331292	1	Neale-B_UKBB_EUR_2017
rs56137030	rs56137030	A	G	rs66908032	A	C	1	1	Impedance of arm left	Neale B	UKBB	European	-0.03581	0.001755	1.818e-92	331292	0	331292	1	Neale-B_UKBB_EUR_2017
rs80028338	rs80028338	A	C	rs80028338	A	C	1	1	Impedance of arm left	Neale B	UKBB	European	0.01647	0.002177	3.892e-14	331292	0	331292	1	Neale-B_UKBB_EUR_2017
rs80028338	rs80028338	A	C	rs17650860	G	A	1	1	Impedance of arm left	Neale B	UKBB	European	0.01551	0.002053	4.215e-14	331292	0	331292	1	Neale-B_UKBB_EUR_2017
rs80028338	rs80028338	A	C	rs62063282	G	A	1	1	Impedance of arm left	Neale B	UKBB	European	0.01557	0.002048	2.946e-14	331292	0	331292	1	Neale-B_UKBB_EUR_2017
rs80028338	rs80028338	A	C	rs17650872	G	T	1	1	Impedance of arm left	Neale B	UKBB	European	0.01566	0.002048	2.062e-14	331292	0	331292	1	Neale-B_UKBB_EUR_2017
rs80028338	rs80028338	A	C	rs17650901	A	G	1	1	Impedance of arm left	Neale B	UKBB	European	0.01565	0.002047	2.086e-14	331292	0	331292	1	Neale-B_UKBB_EUR_2017
rs10474277	rs10474277	A	G	rs10474277	A	G	1	1	Impedance of arm left	Neale B	UKBB	European	-0.01477	0.002704	4.684e-08	331292	0	331292	1	Neale-B_UKBB_EUR_2017
rs10474277	rs10474277	A	G	rs9293499	T	A	0.94743	0.98206	Impedance of arm left	Neale B	UKBB	European	-0.01516	0.002774	4.658e-08	331292	0	331292	1	Neale-B_UKBB_EUR_2017
rs4630591	rs4630591	C	T	rs4630591	C	T	1	1	Impedance of arm left	Neale B	UKBB	European	0.01578	0.002134	1.425e-13	331292	0	331292	1	Neale-B_UKBB_EUR_2017
rs4630591	rs4630591	C	T	rs113434679	C	A	0.9109	0.96906	Impedance of arm left	Neale B	UKBB	European	0.01666	0.002161	1.262e-14	331292	0	331292	1	Neale-B_UKBB_EUR_2017
rs4630591	rs4630591	C	T	rs56214516	A	C	0.88748	0.96844	Impedance of arm left	Neale B	UKBB	European	0.01555	0.002168	7.266e-13	331292	0	331292	1	Neale-B_UKBB_EUR_2017
rs4630591	rs4630591	C	T	rs4327090	A	G	0.88219	0.95074	Impedance of arm left	Neale B	UKBB	European	0.01685	0.002172	8.611e-15	331292	0	331292	1	Neale-B_UKBB_EUR_2017
rs9935401	rs9935401	A	G	rs9935401	A	G	1	1	Impedance of arm left	Neale B	UKBB	European	-0.03591	0.001755	4.892e-93	331292	0	331292	1	Neale-B_UKBB_EUR_2017
rs9935401	rs9935401	A	G	rs7187250	A	C	1	1	Impedance of arm left	Neale B	UKBB	European	-0.03617	0.001756	2.843e-94	331292	0	331292	1	Neale-B_UKBB_EUR_2017
rs9935401	rs9935401	A	G	rs17817449	G	T	1	1	Impedance of arm left	Neale B	UKBB	European	-0.03581	0.001754	1.357e-92	331292	0	331292	1	Neale-B_UKBB_EUR_2017
rs9935401	rs9935401	A	G	rs8051591	G	A	1	1	Impedance of arm left	Neale B	UKBB	European	-0.03579	0.001754	1.915e-92	331292	0	331292	1	Neale-B_UKBB_EUR_2017
rs9935401	rs9935401	A	G	rs7193144	C	T	0.9959	1	Impedance of arm left	Neale B	UKBB	European	-0.03605	0.001755	1.097e-93	331292	0	331292	1	Neale-B_UKBB_EUR_2017
rs6059574	rs6059574	C	G	rs6059574	C	G	1	1	Impedance of arm left	Neale B	UKBB	European	0.01146	0.001795	1.743e-10	331292	0	331292	1	Neale-B_UKBB_EUR_2017
rs6059574	rs6059574	C	G	rs6059554	T	A	0.96336	0.99529	Impedance of arm left	Neale B	UKBB	European	0.01187	0.001799	4.18e-11	331292	0	331292	1	Neale-B_UKBB_EUR_2017
rs6059574	rs6059574	C	G	rs6059555	G	C	0.96336	0.99529	Impedance of arm left	Neale B	UKBB	European	0.01186	0.001799	4.307e-11	331292	0	331292	1	Neale-B_UKBB_EUR_2017
rs6059574	rs6059574	C	G	rs9679981	A	G	0.96336	0.99529	Impedance of arm left	Neale B	UKBB	European	0.01186	0.001799	4.329e-11	331292	0	331292	1	Neale-B_UKBB_EUR_2017
rs6059574	rs6059574	C	G	rs4911374	T	C	0.96336	0.99529	Impedance of arm left	Neale B	UKBB	European	0.01194	0.001801	3.343e-11	331292	0	331292	1	Neale-B_UKBB_EUR_2017
rs17460541	rs17460541	G	T	rs17460541	G	T	1	1	Impedance of arm left	Neale B	UKBB	European	-0.01639	0.001777	2.888e-20	331292	0	331292	1	Neale-B_UKBB_EUR_2017
rs17460541	rs17460541	G	T	rs62250714	G	A	1	1	Impedance of arm left	Neale B	UKBB	European	-0.01626	0.001776	5.376e-20	331292	0	331292	1	Neale-B_UKBB_EUR_2017
rs17460541	rs17460541	G	T	rs62250715	G	A	1	1	Impedance of arm left	Neale B	UKBB	European	-0.01624	0.001776	5.831e-20	331292	0	331292	1	Neale-B_UKBB_EUR_2017
rs17460541	rs17460541	G	T	rs1368750	T	C	1	1	Impedance of arm left	Neale B	UKBB	European	-0.01634	0.001775	3.271e-20	331292	0	331292	1	Neale-B_UKBB_EUR_2017
rs17460541	rs17460541	G	T	rs1155666	T	C	1	1	Impedance of arm left	Neale B	UKBB	European	-0.01634	0.001775	3.3e-20	331292	0	331292	1	Neale-B_UKBB_EUR_2017
rs4147707	rs4147707	G	C	rs4147707	G	C	1	1	Impedance of arm left	Neale B	UKBB	European	-0.01168	0.001754	2.744e-11	331292	0	331292	1	Neale-B_UKBB_EUR_2017
rs4147707	rs4147707	G	C	rs12694041	C	G	0.984	1	Impedance of arm left	Neale B	UKBB	European	-0.01151	0.001754	5.313e-11	331292	0	331292	1	Neale-B_UKBB_EUR_2017
rs4147707	rs4147707	G	C	rs4147718	C	A	0.984	1	Impedance of arm left	Neale B	UKBB	European	-0.01147	0.001754	6.278e-11	331292	0	331292	1	Neale-B_UKBB_EUR_2017
rs4147707	rs4147707	G	C	rs4147717	C	T	0.984	1	Impedance of arm left	Neale B	UKBB	European	-0.01149	0.001754	5.791e-11	331292	0	331292	1	Neale-B_UKBB_EUR_2017
rs6957745	rs6957745	C	T	rs6957745	C	T	1	1	Impedance of arm left	Neale B	UKBB	European	-0.0153	0.002134	7.558e-13	331292	0	331292	1	Neale-B_UKBB_EUR_2017
rs6957745	rs6957745	C	T	rs55747707	A	G	0.85318	0.92958	Impedance of arm left	Neale B	UKBB	European	-0.01556	0.002131	2.847e-13	331292	0	331292	1	Neale-B_UKBB_EUR_2017
rs6957745	rs6957745	C	T	rs35493868	G	C	0.85318	0.92958	Impedance of arm left	Neale B	UKBB	European	-0.01556	0.002131	2.916e-13	331292	0	331292	1	Neale-B_UKBB_EUR_2017
rs6957745	rs6957745	C	T	rs62466318	T	C	0.83655	0.91752	Impedance of arm left	Neale B	UKBB	European	-0.01559	0.002132	2.67e-13	331292	0	331292	1	Neale-B_UKBB_EUR_2017
rs10852521	rs10852521	C	T	rs10852521	C	T	1	1	Impedance of arm left	Neale B	UKBB	European	-0.02996	0.001715	2.756e-68	331292	0	331292	1	Neale-B_UKBB_EUR_2017
rs10852521	rs10852521	C	T	rs9922047	G	C	1	1	Impedance of arm left	Neale B	UKBB	European	-0.02997	0.001715	2.507e-68	331292	0	331292	1	Neale-B_UKBB_EUR_2017
rs10852521	rs10852521	C	T	rs8055197	A	G	0.99204	1	Impedance of arm left	Neale B	UKBB	European	-0.02999	0.001715	1.942e-68	331292	0	331292	1	Neale-B_UKBB_EUR_2017
rs10852521	rs10852521	C	T	rs1861866	T	C	0.99204	1	Impedance of arm left	Neale B	UKBB	European	-0.02998	0.001715	2.085e-68	331292	0	331292	1	Neale-B_UKBB_EUR_2017
rs10852521	rs10852521	C	T	rs8047395	A	G	0.96048	0.98791	Impedance of arm left	Neale B	UKBB	European	-0.03048	0.001719	2.542e-70	331292	0	331292	1	Neale-B_UKBB_EUR_2017
rs7823808	rs7823808	C	T	rs7823808	C	T	1	1	Impedance of arm left	Neale B	UKBB	European	0.01108	0.001731	1.533e-10	331292	0	331292	1	Neale-B_UKBB_EUR_2017
rs7823808	rs7823808	C	T	rs11784499	G	T	0.94162	0.99186	Impedance of arm left	Neale B	UKBB	European	0.01127	0.001719	5.471e-11	331292	0	331292	1	Neale-B_UKBB_EUR_2017
rs7823808	rs7823808	C	T	rs7460395	G	A	0.93768	0.98781	Impedance of arm left	Neale B	UKBB	European	0.01121	0.001721	7.241e-11	331292	0	331292	1	Neale-B_UKBB_EUR_2017
rs7823808	rs7823808	C	T	rs12334769	A	T	0.93376	0.98378	Impedance of arm left	Neale B	UKBB	European	0.01123	0.001717	6.062e-11	331292	0	331292	1	Neale-B_UKBB_EUR_2017
rs7823808	rs7823808	C	T	rs11992162	G	A	0.93086	1	Impedance of arm left	Neale B	UKBB	European	0.01133	0.001724	4.956e-11	331292	0	331292	1	Neale-B_UKBB_EUR_2017
rs11075985	rs11075985	A	C	rs11075985	A	C	1	1	Impedance of arm left	Neale B	UKBB	European	-0.03476	0.001736	3.775e-89	331292	0	331292	1	Neale-B_UKBB_EUR_2017
rs11075985	rs11075985	A	C	rs9937354	A	G	0.99598	1	Impedance of arm left	Neale B	UKBB	European	-0.03474	0.001736	5.022e-89	331292	0	331292	1	Neale-B_UKBB_EUR_2017
rs11075985	rs11075985	A	C	rs9928094	G	A	0.99598	1	Impedance of arm left	Neale B	UKBB	European	-0.03473	0.001736	5.466e-89	331292	0	331292	1	Neale-B_UKBB_EUR_2017
rs2271342	rs2271342	C	T	rs2271342	C	T	1	1	Impedance of arm left	Neale B	UKBB	European	0.01374	0.001726	1.7e-15	331292	0	331292	1	Neale-B_UKBB_EUR_2017
rs2271342	rs2271342	C	T	rs12677543	G	C	1	1	Impedance of arm left	Neale B	UKBB	European	0.01371	0.001726	1.987e-15	331292	0	331292	1	Neale-B_UKBB_EUR_2017
rs2271342	rs2271342	C	T	rs12682352	T	C	0.98398	0.99196	Impedance of arm left	Neale B	UKBB	European	0.014	0.001722	4.28e-16	331292	0	331292	1	Neale-B_UKBB_EUR_2017
rs2271342	rs2271342	C	T	rs7832968	G	A	0.9681	0.98789	Impedance of arm left	Neale B	UKBB	European	0.01393	0.00172	5.438e-16	331292	0	331292	1	Neale-B_UKBB_EUR_2017
rs1375566	rs1375566	G	A	rs1375566	G	A	1	1	Impedance of arm left	Neale B	UKBB	European	-0.01638	0.00178	3.612e-20	331292	0	331292	1	Neale-B_UKBB_EUR_2017
rs1375566	rs1375566	G	A	rs7617323	G	T	1	1	Impedance of arm left	Neale B	UKBB	European	-0.01628	0.001775	4.69e-20	331292	0	331292	1	Neale-B_UKBB_EUR_2017
rs1375566	rs1375566	G	A	rs62250501	C	G	1	1	Impedance of arm left	Neale B	UKBB	European	-0.01631	0.001776	4.067e-20	331292	0	331292	1	Neale-B_UKBB_EUR_2017
rs1375566	rs1375566	G	A	rs1449386	T	G	0.99572	1	Impedance of arm left	Neale B	UKBB	European	-0.01636	0.001779	3.792e-20	331292	0	331292	1	Neale-B_UKBB_EUR_2017
rs12637791	rs12637791	G	T	rs12637791	G	T	1	1	Impedance of arm left	Neale B	UKBB	European	0.01733	0.001797	5.131e-22	331292	0	331292	1	Neale-B_UKBB_EUR_2017
rs12637791	rs12637791	G	T	rs2875907	G	A	1	1	Impedance of arm left	Neale B	UKBB	European	0.01745	0.001796	2.708e-22	331292	0	331292	1	Neale-B_UKBB_EUR_2017
rs12637791	rs12637791	G	T	rs11127893	T	C	1	1	Impedance of arm left	Neale B	UKBB	European	0.01744	0.001796	2.749e-22	331292	0	331292	1	Neale-B_UKBB_EUR_2017
rs12637791	rs12637791	G	T	rs1813696	G	A	1	1	Impedance of arm left	Neale B	UKBB	European	0.01744	0.001796	2.718e-22	331292	0	331292	1	Neale-B_UKBB_EUR_2017
rs12637791	rs12637791	G	T	rs2077839	T	C	1	1	Impedance of arm left	Neale B	UKBB	European	0.01743	0.001796	2.869e-22	331292	0	331292	1	Neale-B_UKBB_EUR_2017
rs12980837	rs12980837	A	T	rs12980837	A	T	1	1	Impedance of arm left	Neale B	UKBB	European	-0.01397	0.002254	5.742e-10	331292	0	331292	1	Neale-B_UKBB_EUR_2017
rs12980837	rs12980837	A	T	rs73022871	C	G	0.83717	1	Impedance of arm left	Neale B	UKBB	European	-0.01408	0.002337	1.694e-09	331292	0	331292	1	Neale-B_UKBB_EUR_2017
rs12980837	rs12980837	A	T	rs11669833	A	G	0.83717	1	Impedance of arm left	Neale B	UKBB	European	-0.01409	0.00233	1.477e-09	331292	0	331292	1	Neale-B_UKBB_EUR_2017
rs2280406	rs2280406	G	A	rs2280406	G	A	1	1	Impedance of arm left	Neale B	UKBB	European	0.01683	0.001714	9.227e-23	331292	0	331292	1	Neale-B_UKBB_EUR_2017
rs2280406	rs2280406	G	A	rs6795703	C	T	0.98032	1	Impedance of arm left	Neale B	UKBB	European	0.01809	0.001715	5.219e-26	331292	0	331292	1	Neale-B_UKBB_EUR_2017
rs2280406	rs2280406	G	A	rs7634084	A	T	0.98032	1	Impedance of arm left	Neale B	UKBB	European	0.01815	0.001714	3.29e-26	331292	0	331292	1	Neale-B_UKBB_EUR_2017
rs2280406	rs2280406	G	A	rs11713193	G	A	0.97642	1	Impedance of arm left	Neale B	UKBB	European	0.01807	0.001714	5.474e-26	331292	0	331292	1	Neale-B_UKBB_EUR_2017
rs2280406	rs2280406	G	A	rs2230590	T	C	0.97642	1	Impedance of arm left	Neale B	UKBB	European	0.01804	0.001715	7.122e-26	331292	0	331292	1	Neale-B_UKBB_EUR_2017
rs66632973	rs66632973	A	T	rs62250714	G	A	1	1	Impedance of arm left	Neale B	UKBB	European	-0.01626	0.001776	5.376e-20	331292	0	331292	1	Neale-B_UKBB_EUR_2017
rs66632973	rs66632973	A	T	rs62250715	G	A	1	1	Impedance of arm left	Neale B	UKBB	European	-0.01624	0.001776	5.831e-20	331292	0	331292	1	Neale-B_UKBB_EUR_2017
rs66632973	rs66632973	A	T	rs1368750	T	C	1	1	Impedance of arm left	Neale B	UKBB	European	-0.01634	0.001775	3.271e-20	331292	0	331292	1	Neale-B_UKBB_EUR_2017
rs66632973	rs66632973	A	T	rs1155666	T	C	1	1	Impedance of arm left	Neale B	UKBB	European	-0.01634	0.001775	3.3e-20	331292	0	331292	1	Neale-B_UKBB_EUR_2017
rs514659	rs514659	A	C	rs514659	A	C	1	1	Impedance of arm left	Neale B	UKBB	European	-0.01543	0.001838	4.828e-17	331292	0	331292	1	Neale-B_UKBB_EUR_2017
rs514659	rs514659	A	C	chr9:136143372	C	T	1	1	Impedance of arm left	Neale B	UKBB	European	-0.0156	0.001842	2.492e-17	331292	0	331292	1	Neale-B_UKBB_EUR_2017
rs514659	rs514659	A	C	chr9:136144427	T	C	1	1	Impedance of arm left	Neale B	UKBB	European	-0.0156	0.001842	2.49e-17	331292	0	331292	1	Neale-B_UKBB_EUR_2017
rs514659	rs514659	A	C	chr9:136144873	C	T	1	1	Impedance of arm left	Neale B	UKBB	European	-0.0156	0.001842	2.483e-17	331292	0	331292	1	Neale-B_UKBB_EUR_2017
rs6771804	rs6771804	A	T	rs6771804	A	T	1	1	Impedance of arm left	Neale B	UKBB	European	0.01213	0.001843	4.692e-11	331292	0	331292	1	Neale-B_UKBB_EUR_2017
rs6771804	rs6771804	A	T	rs9835724	A	G	1	1	Impedance of arm left	Neale B	UKBB	European	0.01213	0.001844	4.667e-11	331292	0	331292	1	Neale-B_UKBB_EUR_2017
rs6771804	rs6771804	A	T	rs9849768	C	T	1	1	Impedance of arm left	Neale B	UKBB	European	0.01213	0.001844	4.678e-11	331292	0	331292	1	Neale-B_UKBB_EUR_2017
rs6771804	rs6771804	A	T	rs9812833	A	G	1	1	Impedance of arm left	Neale B	UKBB	European	0.01212	0.001844	4.9e-11	331292	0	331292	1	Neale-B_UKBB_EUR_2017
rs6771804	rs6771804	A	T	rs76847001	C	T	1	1	Impedance of arm left	Neale B	UKBB	European	0.01214	0.001845	4.704e-11	331292	0	331292	1	Neale-B_UKBB_EUR_2017
rs12149574	rs12149574	C	G	rs12149574	C	G	1	1	Impedance of arm left	Neale B	UKBB	European	0.0346	0.001741	7.237e-88	331292	0	331292	1	Neale-B_UKBB_EUR_2017
rs12149574	rs12149574	C	G	rs11075993	G	T	0.99592	1	Impedance of arm left	Neale B	UKBB	European	0.03471	0.001741	2.318e-88	331292	0	331292	1	Neale-B_UKBB_EUR_2017
rs12149574	rs12149574	C	G	rs72805613	A	G	0.99592	1	Impedance of arm left	Neale B	UKBB	European	0.03462	0.001741	6.093e-88	331292	0	331292	1	Neale-B_UKBB_EUR_2017
rs12149574	rs12149574	C	G	rs72805612	G	A	0.98784	1	Impedance of arm left	Neale B	UKBB	European	0.03466	0.001742	4.732e-88	331292	0	331292	1	Neale-B_UKBB_EUR_2017
rs12149574	rs12149574	C	G	rs12149832	G	A	0.98381	1	Impedance of arm left	Neale B	UKBB	European	0.0346	0.001741	8.001e-88	331292	0	331292	1	Neale-B_UKBB_EUR_2017
rs6567160	rs6567160	C	T	rs6567160	C	T	1	1	Impedance of arm left	Neale B	UKBB	European	-0.03556	0.002024	4.335e-69	331292	0	331292	1	Neale-B_UKBB_EUR_2017
rs6567160	rs6567160	C	T	rs663129	A	G	1	1	Impedance of arm left	Neale B	UKBB	European	-0.03536	0.002022	1.825e-68	331292	0	331292	1	Neale-B_UKBB_EUR_2017
rs6567160	rs6567160	C	T	rs571312	A	C	1	1	Impedance of arm left	Neale B	UKBB	European	-0.03538	0.002022	1.57e-68	331292	0	331292	1	Neale-B_UKBB_EUR_2017
rs6567160	rs6567160	C	T	rs523288	T	A	1	1	Impedance of arm left	Neale B	UKBB	European	-0.03518	0.00202	6.167e-68	331292	0	331292	1	Neale-B_UKBB_EUR_2017
rs6567160	rs6567160	C	T	rs66922415	G	A	1	1	Impedance of arm left	Neale B	UKBB	European	-0.03563	0.002022	1.807e-69	331292	0	331292	1	Neale-B_UKBB_EUR_2017
rs28429148	rs28429148	A	G	rs8047587	T	G	0.9448	0.9759	Impedance of arm left	Neale B	UKBB	European	-0.03462	0.00173	5.711e-89	331292	0	331292	1	Neale-B_UKBB_EUR_2017
rs6425817	rs6425817	A	G	rs6682438	T	C	0.98299	0.99571	Impedance of arm left	Neale B	UKBB	European	0.01404	0.001829	1.615e-14	331292	0	331292	1	Neale-B_UKBB_EUR_2017
rs2893843	rs2893843	A	G	rs2893843	A	G	1	1	Impedance of arm left	Neale B	UKBB	European	0.01029	0.001793	9.628e-09	331292	0	331292	1	Neale-B_UKBB_EUR_2017
rs2893843	rs2893843	A	G	rs9357005	C	A	1	1	Impedance of arm left	Neale B	UKBB	European	0.01016	0.001784	1.219e-08	331292	0	331292	1	Neale-B_UKBB_EUR_2017
rs2893843	rs2893843	A	G	rs12525187	A	G	1	1	Impedance of arm left	Neale B	UKBB	European	0.0102	0.001784	1.095e-08	331292	0	331292	1	Neale-B_UKBB_EUR_2017
rs2893843	rs2893843	A	G	rs4412193	A	G	1	1	Impedance of arm left	Neale B	UKBB	European	0.01025	0.001787	9.747e-09	331292	0	331292	1	Neale-B_UKBB_EUR_2017
rs2893843	rs2893843	A	G	rs9358927	T	G	0.9958	1	Impedance of arm left	Neale B	UKBB	European	0.01012	0.001784	1.427e-08	331292	0	331292	1	Neale-B_UKBB_EUR_2017
rs7531118	rs7531118	C	T	rs7531118	C	T	1	1	Impedance of arm left	Neale B	UKBB	European	-0.009447	0.00173	4.772e-08	331292	0	331292	1	Neale-B_UKBB_EUR_2017
rs10426176	rs10426176	A	G	rs10426176	A	G	1	1	Impedance of arm left	Neale B	UKBB	European	0.01119	0.001781	3.29e-10	331292	0	331292	1	Neale-B_UKBB_EUR_2017
rs10426176	rs10426176	A	G	rs1434	A	C	1	1	Impedance of arm left	Neale B	UKBB	European	0.0112	0.001781	3.189e-10	331292	0	331292	1	Neale-B_UKBB_EUR_2017
rs10426176	rs10426176	A	G	rs6512156	C	T	0.99586	1	Impedance of arm left	Neale B	UKBB	European	0.01132	0.001779	1.958e-10	331292	0	331292	1	Neale-B_UKBB_EUR_2017
rs10426176	rs10426176	A	G	rs8107769	C	T	0.99586	1	Impedance of arm left	Neale B	UKBB	European	0.0113	0.001779	2.108e-10	331292	0	331292	1	Neale-B_UKBB_EUR_2017
rs10426176	rs10426176	A	G	rs10412104	A	C	0.99176	1	Impedance of arm left	Neale B	UKBB	European	0.01122	0.001784	3.234e-10	331292	0	331292	1	Neale-B_UKBB_EUR_2017
rs9870384	rs9870384	C	T	rs9870384	C	T	1	1	Impedance of arm left	Neale B	UKBB	European	0.01042	0.001782	5.069e-09	331292	0	331292	1	Neale-B_UKBB_EUR_2017
rs9870384	rs9870384	C	T	rs13092125	A	G	0.84287	1	Impedance of arm left	Neale B	UKBB	European	0.01149	0.001826	3.089e-10	331292	0	331292	1	Neale-B_UKBB_EUR_2017
rs9870384	rs9870384	C	T	rs12714617	A	G	0.84199	0.99078	Impedance of arm left	Neale B	UKBB	European	0.01128	0.00182	5.79e-10	331292	0	331292	1	Neale-B_UKBB_EUR_2017
rs9870384	rs9870384	C	T	rs9828496	T	C	0.84199	0.99078	Impedance of arm left	Neale B	UKBB	European	0.01132	0.001821	5.083e-10	331292	0	331292	1	Neale-B_UKBB_EUR_2017
rs9870384	rs9870384	C	T	rs9821807	G	C	0.83873	0.99535	Impedance of arm left	Neale B	UKBB	European	0.0114	0.001819	3.722e-10	331292	0	331292	1	Neale-B_UKBB_EUR_2017
rs58568715	rs58568715	A	G	rs58568715	A	G	1	1	Impedance of arm left	Neale B	UKBB	European	0.01483	0.002327	1.884e-10	331292	0	331292	1	Neale-B_UKBB_EUR_2017
rs58568715	rs58568715	A	G	rs2231884	C	T	0.96401	0.98541	Impedance of arm left	Neale B	UKBB	European	0.01455	0.002306	2.789e-10	331292	0	331292	1	Neale-B_UKBB_EUR_2017
rs58568715	rs58568715	A	G	rs12225345	A	G	0.95703	0.98539	Impedance of arm left	Neale B	UKBB	European	0.01471	0.002305	1.736e-10	331292	0	331292	1	Neale-B_UKBB_EUR_2017
rs58568715	rs58568715	A	G	rs17854357	G	C	0.91413	0.96312	Impedance of arm left	Neale B	UKBB	European	0.01451	0.0023	2.837e-10	331292	0	331292	1	Neale-B_UKBB_EUR_2017
rs58568715	rs58568715	A	G	rs111953392	G	A	0.90777	0.95624	Impedance of arm left	Neale B	UKBB	European	0.01465	0.002305	2.076e-10	331292	0	331292	1	Neale-B_UKBB_EUR_2017
rs2815753	rs2815753	G	A	rs2815753	G	A	1	1	Impedance of arm left	Neale B	UKBB	European	0.01004	0.001749	9.368e-09	331292	0	331292	1	Neale-B_UKBB_EUR_2017
rs2815753	rs2815753	G	A	rs3101337	C	T	1	1	Impedance of arm left	Neale B	UKBB	European	0.009847	0.001748	1.766e-08	331292	0	331292	1	Neale-B_UKBB_EUR_2017
rs2815753	rs2815753	G	A	rs3101336	T	C	1	1	Impedance of arm left	Neale B	UKBB	European	0.009851	0.001748	1.753e-08	331292	0	331292	1	Neale-B_UKBB_EUR_2017
rs2815753	rs2815753	G	A	rs2568956	T	C	1	1	Impedance of arm left	Neale B	UKBB	European	0.009841	0.001748	1.8e-08	331292	0	331292	1	Neale-B_UKBB_EUR_2017
rs2815753	rs2815753	G	A	rs11209948	G	T	1	1	Impedance of arm left	Neale B	UKBB	European	0.01003	0.001747	9.575e-09	331292	0	331292	1	Neale-B_UKBB_EUR_2017
rs12156350	rs12156350	G	T	rs12156350	G	T	1	1	Impedance of arm left	Neale B	UKBB	European	0.01198	0.001736	5.092e-12	331292	0	331292	1	Neale-B_UKBB_EUR_2017
rs12156350	rs12156350	G	T	rs11786677	A	G	0.89495	0.97	Impedance of arm left	Neale B	UKBB	European	0.01233	0.00174	1.388e-12	331292	0	331292	1	Neale-B_UKBB_EUR_2017
rs9940128	rs9940128	A	G	rs9940128	A	G	1	1	Impedance of arm left	Neale B	UKBB	European	-0.03473	0.001736	6.067e-89	331292	0	331292	1	Neale-B_UKBB_EUR_2017
rs9940128	rs9940128	A	G	rs9940278	T	C	1	1	Impedance of arm left	Neale B	UKBB	European	-0.03477	0.001736	3.621e-89	331292	0	331292	1	Neale-B_UKBB_EUR_2017
rs9940128	rs9940128	A	G	rs9939973	A	G	1	1	Impedance of arm left	Neale B	UKBB	European	-0.03476	0.001736	4.1e-89	331292	0	331292	1	Neale-B_UKBB_EUR_2017
rs9940128	rs9940128	A	G	rs9940646	G	C	1	1	Impedance of arm left	Neale B	UKBB	European	-0.03476	0.001736	4.133e-89	331292	0	331292	1	Neale-B_UKBB_EUR_2017
rs9940128	rs9940128	A	G	rs9923147	T	C	1	1	Impedance of arm left	Neale B	UKBB	European	-0.03476	0.001736	4.074e-89	331292	0	331292	1	Neale-B_UKBB_EUR_2017
rs374952396	rs374952396	G	T	rs183211	A	G	0.91665	0.9947	Impedance of arm left	Neale B	UKBB	European	-0.01351	0.002008	1.681e-11	331292	0	331292	1	Neale-B_UKBB_EUR_2017
rs374952396	rs374952396	G	T	chr17:44781143	C	A	0.91652	0.98949	Impedance of arm left	Neale B	UKBB	European	-0.01339	0.002003	2.279e-11	331292	0	331292	1	Neale-B_UKBB_EUR_2017
[truncated: 6,556,006 more chars]
